# Genome-wide studies define new genetic mechanisms of IgA vasculitis

**DOI:** 10.1101/2024.10.10.24315041

**Authors:** Lili Liu, Li Zhu, Sara Monteiro-Martins, Aaron Griffin, Lukas J. Vlahos, Masashi Fujita, Cecilia Berrouet, Francesca Zanoni, Maddalena Marasa, Jun Y. Zhang, Xu-jie Zhou, Yasar Caliskan, Oleh Akchurin, Samhar Al-Akash, Augustina Jankauskiene, Monica Bodria, Aftab Chishti, Ciro Esposito, Vittoria Esposito, Donna Claes, Vladimir Tesar, Thomas K. Davis, Dmitry Samsonov, Dorota Kaminska, Tomasz Hryszko, Gianluigi Zaza, Joseph T. Flynn, Franca Iorember, Francesca Lugani, Dana Rizk, Bruce A. Julian, Guillermo Hidalgo, Mahmoud Kallash, Luigi Biancone, Antonio Amoroso, Luisa Bono, Laila-Yasmin Mani, Bruno Vogt, Fangming Lin, Raji Sreedharan, Patricia Weng, Daniel Ranch, Nianzhou Xiao, Alejandro Quiroga, Raed Bou Matar, Michelle N. Rheault, Scott Wenderfer, Dave Selewski, Sigrid Lundberg, Cynthia Silva, Sherene Mason, John D. Mahan, Tetyana L. Vasylyeva, Krzysztof Mucha, Bartosz Foroncewicz, Leszek Pączek, Michał Florczak, Małgorzata Olszewska, Agnieszka Gradzińska, Maria Szczepańska, Edyta Machura, Andrzej Badeński, Helena Krakowczyk, Przemysław Sikora, Norbert Kwella, Monika Miklaszewska, Dorota Drożdż, Marcin Zaniew, Krzysztof Pawlaczyk, Katarzyna Siniewicz-Luzeńczyk, Andrew S. Bomback, Gerald B. Appel, Claudia Izzi, Francesco Scolari, Anna Materna-Kiryluk, Malgorzata Mizerska-Wasiak, Laureline Berthelot, Evangeline Pillebout, Renato C. Monteiro, Jan Novak, Todd Jason Green, William E. Smoyer, M. Colleen Hastings, Robert J. Wyatt, Raoul Nelson, Javier Martin, Miguel A. González-Gay, Philip L. De Jager, Anna Köttgen, Andrea Califano, Ali G. Gharavi, Hong Zhang, Krzysztof Kiryluk

## Abstract

IgA vasculitis (IgAV) is a pediatric disease with skin and systemic manifestations. Here, we conducted genome, transcriptome, and proteome-wide association studies in 2,170 IgAV cases and 5,928 controls, generated IgAV-specific maps of gene expression and splicing from blood of 255 pediatric cases, and reconstructed myeloid-specific regulatory networks to define disease master regulators modulated by the newly identified disease driver genes. We observed significant association at the *HLA*-*DRB1* (OR=1.55, P=1.1×10^−25^) and fine-mapped specific amino-acid risk substitutions in DRβ1. We discovered two novel non-HLA loci: *FCAR* (OR=1.51, P=1.0×10^−20^) encoding a myeloid IgA receptor FcαR, and *INPP5D* (OR=1.34, P=2.2×10^−09^) encoding a known inhibitor of FcαR signaling. The *FCAR* risk locus co-localized with a cis-eQTL increasing *FCAR* expression; the risk alleles disrupted a *PRDM1* binding motif within a myeloid enhancer of *FCAR*. Another risk locus was associated with a higher genetically predicted levels of plasma IL6R. The *IL6R* risk haplotype carried a missense variant contributing to accelerated cleavage of IL6R into a soluble form. Using systems biology approaches, we prioritized IgAV master regulators co-modulated by *FCAR*, *INPP5D* and *IL6R* in myeloid cells. We additionally identified 21 shared loci in a cross-phenotype analysis of IgAV with IgA nephropathy, including novel loci *PAID4, WLS*, and *ANKRD55*.

## Supplementary data for "Genome-wide studies define new genetic mechanisms of IgA vasculitis" (part 1 of 3)

### Sheet: Data S1
Supplementary Data 1: PWAS results for all plasma proteins with available imputation models. Aptamer ID: seqID for SOMAmers used for measuring protein levels; P0 (gene start): gene start position (bp); P1 (gene end): gene end position (bp); Number of SNPs in prediction model: number of SNPs in the locus (+/- 500 kb around the gene of interest); MODELCV R2: cross-validation R2 of the prediction model (elastic net); MODELCV PV: cross-validation P-value of the prediction model (elastic net); PWAS Z: PWAS z-score; PWAS P: PWAS P-value.
Trait	Tissue	Aptamer ID	Gene ID	Chromosome	P0 (gene start)	P1 (gene end)	Number of SNPs in prediction model	MODELCV R2	MODELCV PV	PWAS Z	PWAS P
IgAV	Plasma	SeqId_10391_1	ANGPTL3	1	62597520	62606313	26	0.055	2.5e-91	1.20643	0.228
IgAV	Plasma	SeqId_10938_13	CD58	1	116514534	116571039	20	0.016	4.2e-27	-0.47475	0.635
IgAV	Plasma	SeqId_11104_13	CHI3L1	1	203178931	203186704	60	0.45	0	1.67304	0.0943
IgAV	Plasma	SeqId_11142_11	ANGPTL1	1	178849535	178871077	89	0.17	3.1e-287	1.4299	0.153
IgAV	Plasma	SeqId_11302_237	TNR	1	175315194	175743616	17	0.023	4.5e-38	-0.3391	0.735
IgAV	Plasma	SeqId_11308_8	CREB3L4	1	153967534	153974361	16	0.042	3.7e-70	1.02395	0.306
IgAV	Plasma	SeqId_11636_33	TAGLN2	1	159918107	159925507	36	0.033	5.1e-54	0.40049	0.689
IgAV	Plasma	SeqId_11696_7	CRABP2	1	156699606	156705816	15	0.15	3.4e-263	0.03597	0.971
IgAV	Plasma	SeqId_12395_86	DARS2	1	173824653	173858808	35	0.051	4.6e-85	0.12124	0.904
IgAV	Plasma	SeqId_12432_23	CACYBP	1	174999163	175012027	40	0.099	2.7e-166	0.53965	0.589
IgAV	Plasma	SeqId_12449_16	PPIH	1	42658335	42676758	18	0.0074	1.4e-13	0.21406	0.83
IgAV	Plasma	SeqId_12641_3	INPP5B	1	37860697	37947057	71	0.25	0	-0.27768	0.781
IgAV	Plasma	SeqId_12652_37	AHCYL1	1	109984765	110023742	24	0.0034	3.7e-07	0.14132	0.888
IgAV	Plasma	SeqId_12703_6	NEK7	1	198156994	198322420	11	0.018	3.2e-31	0.56142	0.575
IgAV	Plasma	SeqId_12727_7	PTGFRN	1	116909916	116990353	71	0.39	0	1.17411	0.24
IgAV	Plasma	SeqId_13109_82	NEGR1	1	71395943	72282539	40	0.028	3e-46	0.88415	0.377
IgAV	Plasma	SeqId_13384_110	FH	1	241497511	241519799	8	0.013	8.1e-23	2.05391	0.04
IgAV	Plasma	SeqId_13427_66	MAN1C1	1	25616791	25786206	50	0.067	1.1e-111	-2.39094	0.0168
IgAV	Plasma	SeqId_13624_17	NADK	1	1751232	1780457	29	0.047	7e-77	-0.18287	0.855
IgAV	Plasma	SeqId_13983_27	CRYZ	1	74705482	74733408	52	0.32	0	-0.30071	0.764
IgAV	Plasma	SeqId_14100_63	C1QC	1	22643633	22648110	159	0.19	0	-0.25909	0.796
IgAV	Plasma	SeqId_14151_4	ISG15	1	1001138	1014540	15	0.077	7.6e-128	-0.15152	0.88
IgAV	Plasma	SeqId_14208_3	RBP7	1	9997206	10016021	37	0.14	1.6e-231	1.66721	0.0955
IgAV	Plasma	SeqId_15370_5	BOLA1	1	149887890	149900798	23	0.17	5.7e-288	-0.00699	0.994
IgAV	Plasma	SeqId_15503_15	LEFTY2	1	225936598	225941383	59	0.066	7.6e-109	0.65987	0.509
IgAV	Plasma	SeqId_15503_20	LEFTY2	1	225936598	225941383	68	0.34	0	0.56764	0.57
IgAV	Plasma	SeqId_15570_99	CR2	1	207454230	207489895	73	0.025	1.5e-42	-0.45322	0.65
IgAV	Plasma	SeqId_15583_18	FCRLB	1	161721563	161728143	70	0.091	2.5e-152	-0.53261	0.594
IgAV	Plasma	SeqId_15602_43	IL6R	1	154405193	154469450	49	0.57	0	4.79738	1.61e-06
IgAV	Plasma	SeqId_15617_8	XCL2	1	168540768	168543997	12	0.015	5.2e-25	-0.51854	0.604
IgAV	Plasma	SeqId_15626_223	HSPG2	1	21822244	21937310	64	0.063	3.2e-104	0.28889	0.773
IgAV	Plasma	SeqId_16614_27	RSPO1	1	37611350	37634892	26	0.07	1.1e-115	2.06177	0.0392
IgAV	Plasma	SeqId_16621_77	APOA1BP	1	156591756	156609507	87	0.14	3.8e-241	-0.29708	0.766
IgAV	Plasma	SeqId_16758_96	HDGF	1	156742109	156766925	26	0.28	0	-0.56407	0.573
IgAV	Plasma	SeqId_17490_4	SH3BGRL3	1	26280086	26281522	61	0.21	0	0.88025	0.379
IgAV	Plasma	SeqId_17682_1	CD46	1	207752054	207795513	48	0.21	0	1.50221	0.133
IgAV	Plasma	SeqId_17764_108	RHOC	1	112701127	112707434	42	0.029	7.2e-48	-0.20248	0.84
IgAV	Plasma	SeqId_17814_8	BPNT1	1	220057482	220090462	35	0.025	1.2e-41	-1.15665	0.247
IgAV	Plasma	SeqId_17843_30	PPCS	1	42456117	42473385	12	0.098	2.3e-164	0.55589	0.578
IgAV	Plasma	SeqId_18173_11	AKR7A3	1	19282573	19288770	117	0.23	0	0.73854	0.46
IgAV	Plasma	SeqId_18183_3	LDLRAP1	1	25543606	25568886	33	0.099	1.1e-165	0.05193	0.959
IgAV	Plasma	SeqId_18214_2	GCLM	1	93885199	93909456	37	0.054	5.5e-90	0.56975	0.569
IgAV	Plasma	SeqId_18884_22	DNAJB4	1	77979175	78017964	44	0.074	3e-123	1.18369	0.237
IgAV	Plasma	SeqId_19238_12	GLUL	1	182378098	182392206	6	0.0038	8.1e-08	-0.77149	0.44
IgAV	Plasma	SeqId_19277_4	TSTD1	1	161037631	161038977	52	0.24	0	-0.48873	0.625
IgAV	Plasma	SeqId_19289_29	UROD	1	45010950	45015575	44	0.24	0	-1.12766	0.259
IgAV	Plasma	SeqId_19392_6	DDAH1	1	85318481	85578363	45	0.0048	2.2e-09	0.65088	0.515
IgAV	Plasma	SeqId_19523_215	PARK7	1	7954291	7985505	29	0.21	0	-0.8159	0.415
IgAV	Plasma	SeqId_2474_54	APCS	1	159587826	159588865	57	0.065	6.7e-107	1.47207	0.141
IgAV	Plasma	SeqId_2590_69	ROR1	1	63774017	64181498	134	0.2	0	-1.02384	0.306
IgAV	Plasma	SeqId_2614_28	EFNA4	1	155063737	155069553	12	0.0017	0.00025	-1.31144	0.19
IgAV	Plasma	SeqId_2692_74	PLA2G2A	1	19975431	19980416	54	0.25	0	0.60078	0.548
IgAV	Plasma	SeqId_2844_53	TIE1	1	43300982	43323108	27	0.031	5.1e-52	-0.37054	0.711
IgAV	Plasma	SeqId_3009_3	TGFBR3	1	91680343	91906335	75	0.029	6.7e-49	-0.30935	0.757
IgAV	Plasma	SeqId_3181_50	CTSS	1	150730079	150765957	45	0.21	0	1.73663	0.0825
IgAV	Plasma	SeqId_3292_75	CD48	1	160678746	160711831	42	0.12	4.8e-205	-0.86639	0.386
IgAV	Plasma	SeqId_3293_2	CD5L	1	157830911	157898256	42	0.11	1.1e-186	0.91668	0.359
IgAV	Plasma	SeqId_3296_92	CNTN2	1	205042937	205078289	115	0.37	0	-0.9498	0.342
IgAV	Plasma	SeqId_3323_37	LRP8	1	53242364	53328469	59	0.05	1.1e-82	-1.65458	0.098
IgAV	Plasma	SeqId_3352_80	CA6	1	8945867	8975092	63	0.35	0	-0.51706	0.605
IgAV	Plasma	SeqId_3366_51	ECM1	1	150508062	150513789	49	0.4	0	0.78609	0.432
IgAV	Plasma	SeqId_3600_2	CHIT1	1	203212827	203273641	62	0.38	0	0.92138	0.357
IgAV	Plasma	SeqId_4187_49	PGD	1	10398592	10420511	18	0.033	1.7e-55	-1.02213	0.307
IgAV	Plasma	SeqId_4188_1	AKR7A2	1	19303965	19312144	134	0.22	0	0.56512	0.572
IgAV	Plasma	SeqId_4192_10	AKR1A1	1	45550543	45570049	51	0.27	0	-1.05421	0.292
IgAV	Plasma	SeqId_4337_49	CRP	1	159712289	159714589	36	0.047	2.2e-78	0.7399	0.459
IgAV	Plasma	SeqId_4440_15	FCRL3	1	157674321	157700769	11	0.26	0	0.19631	0.844
IgAV	Plasma	SeqId_4831_4	SELL	1	169690665	169711702	60	0.23	0	-0.35957	0.719
IgAV	Plasma	SeqId_4906_35	F5	1	169511951	169586588	54	0.11	5.3e-184	0.45342	0.65
IgAV	Plasma	SeqId_4979_34	DPT	1	168695468	168729206	121	0.16	2.7e-282	0.44488	0.656
IgAV	Plasma	SeqId_5018_68	PRDX6	1	173477330	173488815	36	0.093	9.9e-156	-0.19949	0.842
IgAV	Plasma	SeqId_5069_9	CD55	1	207321532	207386804	66	0.24	0	-0.39272	0.695
IgAV	Plasma	SeqId_5076_53	EPHA10	1	37713880	37765133	43	0.015	2.1e-26	-1.08217	0.279
IgAV	Plasma	SeqId_5088_175	IL23R	1	67138907	67259979	29	0.0071	4.2e-13	-1.81448	0.0696
IgAV	Plasma	SeqId_5128_53	SLAMF6	1	160485030	160523262	21	0.048	2.7e-79	-1.01484	0.31
IgAV	Plasma	SeqId_5231_79	PCSK9	1	55039447	55064852	51	0.045	9.8e-75	1.40034	0.161
IgAV	Plasma	SeqId_5238_26	PPIE	1	39692182	39763914	43	0.19	0	0.38873	0.697
IgAV	Plasma	SeqId_5400_52	LEPR	1	65420652	65641559	74	0.47	0	-0.2847	0.776
IgAV	Plasma	SeqId_5637_81	NTNG1	1	107140007	107484923	39	0.16	4.4e-276	-1.48291	0.138
IgAV	Plasma	SeqId_5728_60	FCRL1	1	157794403	157820120	54	0.09	8.6e-150	-0.88568	0.376
IgAV	Plasma	SeqId_5742_14	ACP6	1	147629652	147670524	49	0.51	0	1.29586	0.195
IgAV	Plasma	SeqId_5852_6	S100A12	1	153373711	153375621	28	0.036	6.2e-60	-0.41703	0.677
IgAV	Plasma	SeqId_6223_5	GUCA2B	1	42153410	42155820	9	0.011	1.1e-18	0.5188	0.604
IgAV	Plasma	SeqId_6367_66	FMOD	1	203340628	203351758	36	0.056	1e-92	0.35605	0.722
IgAV	Plasma	SeqId_6617_12	FCRL6	1	159800511	159816257	46	0.077	6.9e-128	-0.7747	0.439
IgAV	Plasma	SeqId_6984_6	IGSF8	1	160091340	160098943	18	0.031	2.5e-52	0.06939	0.945
IgAV	Plasma	SeqId_7161_25	H6PD	1	9234774	9271337	59	0.22	0	-1.22265	0.221
IgAV	Plasma	SeqId_7198_197	FAM20B	1	179025804	179076567	59	0.018	1.1e-30	0.28665	0.774
IgAV	Plasma	SeqId_7655_11	NPPB	1	11857464	11858945	25	0.022	3e-36	-0.99038	0.322
IgAV	Plasma	SeqId_7856_51	FAM151A	1	54609181	54623556	143	0.083	8.8e-138	-1.25768	0.209
IgAV	Plasma	SeqId_8225_86	EPHB2	1	22710839	22921500	54	0.11	1.3e-193	1.5283	0.126
IgAV	Plasma	SeqId_8337_65	PTPRU	1	29236516	29326813	89	0.048	3e-79	-0.71288	0.476
IgAV	Plasma	SeqId_8345_27	GPX7	1	52602371	52609051	16	0.17	3.1e-289	0.23222	0.816
IgAV	Plasma	SeqId_8368_102	TNFRSF1B	1	12166991	12209228	42	0.13	4.8e-217	2.02652	0.0427
IgAV	Plasma	SeqId_8973_23	FCRL4	1	157573747	157598085	58	0.3	0	-0.54139	0.588
IgAV	Plasma	SeqId_9077_10	MAN1A2	1	117367449	117528872	60	0.14	3.1e-237	-0.37046	0.711
IgAV	Plasma	SeqId_9244_27	PPT1	1	40072710	40097260	52	0.15	3.5e-259	-1.14603	0.252
IgAV	Plasma	SeqId_9294_45	MFAP2	1	16974502	16980632	29	0.099	1e-165	-0.31476	0.753
IgAV	Plasma	SeqId_9357_4	CREG1	1	167529117	167553805	19	0.035	6.3e-58	-0.85561	0.392
IgAV	Plasma	SeqId_9449_150	C4BPA	1	207104233	207144972	49	0.15	2.4e-265	-0.30235	0.762
IgAV	Plasma	SeqId_18403_25	AMPD2	1	109616104	109632051	48	0.0019	0.00011	0.66663	0.505
IgAV	Plasma	SeqId_19556_12	CR1	1	207496147	207641765	168	0.21	0	0.81323	0.416
IgAV	Plasma	SeqId_3484_60	AGT	1	230690776	230745576	84	0.058	2.5e-95	0.89941	0.368
IgAV	Plasma	SeqId_4154_57	SELP	1	169588849	169630193	34	0.12	1.6e-204	0.60446	0.546
IgAV	Plasma	SeqId_7179_69	NFASC	1	204828651	205022822	70	0.17	2.7e-303	0.40306	0.687
IgAV	Plasma	SeqId_10672_75	SFTPB	2	85657314	85668741	68	0.14	9e-244	-2.6537	0.00796
IgAV	Plasma	SeqId_10908_2	GALNT13	2	153871922	154453979	7	0.0035	3.4e-07	-1.5395	0.12369
IgAV	Plasma	SeqId_10916_44	PLA2R1	2	159932006	160062615	189	0.37	0	1.9647	0.04945
IgAV	Plasma	SeqId_11196_31	COL6A3	2	237324003	237414328	49	0.034	1.7e-56	-1.5624	0.1182
IgAV	Plasma	SeqId_11516_7	FABP1	2	88122982	88128062	5	0.036	5.7e-59	-1.5889	0.11209
IgAV	Plasma	SeqId_11568_2	FKBP1B	2	24049701	24063681	36	0.17	5.1e-291	-0.0202	0.98387
IgAV	Plasma	SeqId_11681_8	AGFG1	2	227472152	227561217	21	0.073	2.9e-120	0.217	0.82823
IgAV	Plasma	SeqId_12396_19	HIBCH	2	190189735	190344193	30	0.33	0	0.1499	0.88088
IgAV	Plasma	SeqId_12508_9	VPS24	2	86503430	86563479	37	0.03	1.5e-50	-2.3293	0.01985
IgAV	Plasma	SeqId_12675_14	DARS	2	135905881	135986100	46	0.059	4.7e-97	-1.0199	0.30778
IgAV	Plasma	SeqId_12812_25	ACYP2	2	53970838	54305300	65	0.11	8.7e-179	-0.2058	0.83696
IgAV	Plasma	SeqId_13095_51	REG1A	2	79120362	79123409	73	0.093	5e-155	-0.5083	0.61123
IgAV	Plasma	SeqId_13463_1	PXDN	2	1631887	1744852	49	0.032	5.5e-53	-0.2192	0.82647
IgAV	Plasma	SeqId_13615_60	NCK2	2	105744912	105894274	62	0.033	5.8e-55	0.4026	0.68727
IgAV	Plasma	SeqId_13676_46	INHBB	2	120346136	120351803	29	0.089	2.8e-148	-0.2106	0.8332
IgAV	Plasma	SeqId_13740_51	FRZB	2	182833275	182866637	123	0.23	0	0.1513	0.87972
IgAV	Plasma	SeqId_13986_6	LANCL1	2	210431249	210477652	21	0.012	1.3e-20	-0.6846	0.4936
IgAV	Plasma	SeqId_14079_14	IL18R1	2	102311529	102398777	90	0.32	0	1.8631	0.06245
IgAV	Plasma	SeqId_14133_93	IL1R2	2	101991960	102028544	57	0.14	8.6e-235	0.2407	0.8098
IgAV	Plasma	SeqId_15304_1	REG3A	2	79157003	79159753	41	0.048	3.4e-79	-1.0299	0.30303
IgAV	Plasma	SeqId_15387_44	NRP2	2	205681990	205798133	152	0.066	9.8e-110	-0.1918	0.8479
IgAV	Plasma	SeqId_15476_6	REG3G	2	79025686	79028505	89	0.19	0	-0.9935	0.32045
IgAV	Plasma	SeqId_16288_17	EPHA4	2	221418027	221574202	104	0.078	5.5e-129	1.129	0.25888
IgAV	Plasma	SeqId_16620_26	LY75	2	159803355	159904756	230	0.49	0	-1.205	0.22822
IgAV	Plasma	SeqId_16770_3	REG1B	2	79085023	79088019	67	0.09	2.7e-149	-0.9	0.36812
IgAV	Plasma	SeqId_16919_1	DBI	2	119366924	119372550	94	0.13	2.9e-217	1.8478	0.06463
IgAV	Plasma	SeqId_17702_53	UGT1A1	2	233760270	233773300	32	0.17	2.7e-289	2.7938	0.00521
IgAV	Plasma	SeqId_18218_48	CNRIP1	2	68284171	68320051	48	0.19	0	0.7559	0.44968
IgAV	Plasma	SeqId_18236_3	HSPC159	2	64453969	64461381	42	0.038	2.8e-63	-1.3225	0.18599
IgAV	Plasma	SeqId_18338_26	IDH1	2	208236229	208266074	47	0.15	3.2e-257	-0.0785	0.93742
IgAV	Plasma	SeqId_19154_41	SERPINE2	2	223975045	224039318	73	0.35	0	-0.4651	0.64183
IgAV	Plasma	SeqId_19361_78	MATN3	2	19992052	20012668	100	0.4	0	-0.0885	0.92946
IgAV	Plasma	SeqId_19504_22	DTYMK	2	241675747	241686944	63	0.071	1.4e-117	-0.3779	0.70552
IgAV	Plasma	SeqId_19606_28	IHH	2	219054424	219060921	7	0.0011	0.0029	2.7765	0.00549
IgAV	Plasma	SeqId_2961_1	PROC	2	127418427	127429242	19	0.026	1.1e-42	0.8748	0.38169
IgAV	Plasma	SeqId_2977_7	EDAR	2	108894471	108989372	63	0.11	2.6e-193	-0.8915	0.37267
IgAV	Plasma	SeqId_2991_9	IL1R1	2	102064544	102179874	63	0.039	4.4e-65	-1.6178	0.10571
IgAV	Plasma	SeqId_2994_71	IL1RL2	2	102187006	102240002	59	0.099	1.9e-165	0.7833	0.43343
IgAV	Plasma	SeqId_3195_50	GNLY	2	85685175	85698852	72	0.24	0	-0.2779	0.78107
IgAV	Plasma	SeqId_3858_5	ACP1	2	264140	278283	102	0.49	0	-2.2392	0.02514
IgAV	Plasma	SeqId_3894_15	NAGK	2	71064344	71079808	33	0.13	3.4e-227	-0.8563	0.39182
IgAV	Plasma	SeqId_4234_8	IL1RL1	2	102311502	102352037	54	0.3	0	1.3854	0.16594
IgAV	Plasma	SeqId_4430_44	COLEC11	2	3594832	3644644	81	0.18	4.5e-306	1.037	0.29975
IgAV	Plasma	SeqId_4559_64	KYNU	2	142877657	143055833	59	0.23	0	-0.2458	0.80582
IgAV	Plasma	SeqId_4968_50	CAPG	2	85394753	85418432	55	0.16	4.9e-268	0.5052	0.61339
IgAV	Plasma	SeqId_5036_50	TNFAIP6	2	151357592	151380046	72	0.19	0	-2.1568	0.03102
IgAV	Plasma	SeqId_5353_89	IL1RN	2	113107214	113134016	81	0.12	4.5e-197	-1.7566	0.07899
IgAV	Plasma	SeqId_6234_74	VIT	2	36696690	36814792	111	0.23	0	-0.6498	0.51583
IgAV	Plasma	SeqId_6431_68	PCYOX1	2	70257386	70281185	48	0.24	0	-0.7239	0.46911
IgAV	Plasma	SeqId_6706_18	ALPPL2	2	232406844	232410714	9	0.0048	2e-09	-0.1409	0.88798
IgAV	Plasma	SeqId_6715_63	ALPPL2	2	232406844	232410714	45	0.066	2e-109	-0.6336	0.52633
IgAV	Plasma	SeqId_7049_2	ADAM23	2	206443532	206621127	99	0.3	0	-2.0701	0.03844
IgAV	Plasma	SeqId_7813_6	ALPP	2	232378724	232382889	57	0.098	4.2e-164	-0.7149	0.47467
IgAV	Plasma	SeqId_7875_86	PLEK	2	68365282	68397453	41	0.12	5e-207	-1.5927	0.11123
IgAV	Plasma	SeqId_7891_45	UGT1A6	2	233691607	233773300	39	0.079	8e-131	2.0922	0.03642
IgAV	Plasma	SeqId_7980_72	B3GNT2	2	62196115	62224731	72	0.051	2.9e-84	-1.9312	0.05346
IgAV	Plasma	SeqId_8013_9	LMAN2L	2	96705929	96740064	9	0.026	8.6e-44	-1.0196	0.30792
IgAV	Plasma	SeqId_8258_22	UXS1	2	106093308	106194301	44	0.031	5.6e-52	2.0059	0.04487
IgAV	Plasma	SeqId_8297_8	DNAJC10	2	182716255	182794464	43	0.033	2.3e-55	-2.1937	0.02825
IgAV	Plasma	SeqId_8469_41	IGFBP2	2	216632828	216664436	34	0.011	3.8e-19	0.4012	0.6883
IgAV	Plasma	SeqId_8480_29	EFEMP1	2	55865967	55924139	45	0.082	1e-135	-0.1923	0.8475
IgAV	Plasma	SeqId_8664_36	PKDCC	2	42048021	42058517	29	0.065	2.5e-108	0.9521	0.34105
IgAV	Plasma	SeqId_8697_38	GPC1	2	240435663	240468076	54	0.13	2.1e-222	-2.2657	0.02347
IgAV	Plasma	SeqId_8957_72	ERLEC1	2	53787044	53818819	38	0.017	8.7e-29	0.2017	0.84015
IgAV	Plasma	SeqId_9017_58	LCT	2	135787850	135837184	73	0.31	0	0.2453	0.80619
IgAV	Plasma	SeqId_9288_7	FKBP7	2	178463664	178478600	72	0.19	0	-0.0319	0.97454
IgAV	Plasma	SeqId_9401_57	TRABD2A	2	84821650	84907008	18	0.0033	5.3e-07	-0.8446	0.39831
IgAV	Plasma	SeqId_9769_48	DNER	2	229357629	229714555	82	0.061	1.5e-100	-0.2039	0.83841
IgAV	Plasma	SeqId_11333_82	ARHGAP25	2	68679601	68826833	57	0.077	3.4e-127	0.0824	0.93432
IgAV	Plasma	SeqId_17164_15	ANXA4	2	69644425	69827112	34	0.085	2.8e-142	-0.7739	0.43897
IgAV	Plasma	SeqId_10565_19	SLITRK3	3	165186720	165197109	115	0.092	1.3e-153	0.787	0.4313
IgAV	Plasma	SeqId_10754_113	PROK2	3	71771655	71785206	22	0.19	0	-1.1705	0.2418
IgAV	Plasma	SeqId_12399_194	CCDC50	3	191329085	191398659	48	0.009	4.9e-16	-1.0525	0.2926
IgAV	Plasma	SeqId_13102_1	FAM3D	3	58633946	58666834	26	0.042	1e-68	-0.5603	0.5752
IgAV	Plasma	SeqId_13686_2	IL5RA	3	3066324	3126613	85	0.2	0	1.5914	0.1115
IgAV	Plasma	SeqId_14048_7	IL1RAP	3	190514051	190659750	69	0.49	0	-1.7927	0.073
IgAV	Plasma	SeqId_14271_23	RAB6B	3	133824235	133895882	26	0.14	1.5e-231	-0.2959	0.7673
IgAV	Plasma	SeqId_15343_337	KNG1	3	186717348	186744410	54	0.074	4.1e-123	-1.0137	0.3107
IgAV	Plasma	SeqId_15375_49	CPB1	3	148791102	148860187	44	0.089	4.7e-148	0.4348	0.6637
IgAV	Plasma	SeqId_15514_26	BCHE	3	165772904	165837462	51	0.093	5.2e-156	-0.4638	0.6428
IgAV	Plasma	SeqId_15644_1	BTD	3	15601341	15722311	108	0.26	0	0.4911	0.6234
IgAV	Plasma	SeqId_16818_200	CDCP1	3	45082277	45146422	73	0.09	1.2e-149	0.1396	0.889
IgAV	Plasma	SeqId_16907_3	CADM2	3	84958989	86074429	23	0.0078	3.2e-14	1.3285	0.184
IgAV	Plasma	SeqId_17350_13	CHMP2B	3	87227271	87255556	50	0.16	4.6e-269	0.0179	0.9857
IgAV	Plasma	SeqId_17680_12	EPHB1	3	134795260	135260467	67	0.12	2.7e-201	0.2721	0.7856
IgAV	Plasma	SeqId_17782_23	ACAA1	3	38103129	38137242	49	0.046	5.2e-76	0.4427	0.658
IgAV	Plasma	SeqId_18174_79	PDCD6IP	3	33798571	33869707	109	0.19	0	-0.2043	0.8381
IgAV	Plasma	SeqId_18241_18	CPOX	3	98579446	98593648	44	0.038	2.7e-62	0.2357	0.8136
IgAV	Plasma	SeqId_18315_38	RTP4	3	187368385	187372076	91	0.13	7.5e-220	0.3335	0.7387
IgAV	Plasma	SeqId_18831_6	LRIG1	3	66378797	66501263	83	0.23	0	-0.8144	0.4154
IgAV	Plasma	SeqId_18882_7	CLSTN2	3	139935185	140577397	98	0.12	1.4e-202	0.0482	0.9616
IgAV	Plasma	SeqId_19279_42	RBP1	3	139517434	139539829	54	0.014	1.6e-23	0.01	0.992
IgAV	Plasma	SeqId_19631_13	KNG1	3	186717348	186744410	53	0.025	4.6e-41	-0.5408	0.5886
IgAV	Plasma	SeqId_2999_6	LSAMP	3	115802363	117139389	70	0.054	8.8e-89	-0.9217	0.3567
IgAV	Plasma	SeqId_3298_52	CNTN4	3	2098813	3057959	160	0.11	3e-183	-0.2712	0.7863
IgAV	Plasma	SeqId_3367_8	FETUB	3	186635969	186653141	88	0.14	3.5e-235	-1.4005	0.1614
IgAV	Plasma	SeqId_3376_49	IL17RD	3	57089982	57170306	34	0.2	0	-1.7293	0.0838
IgAV	Plasma	SeqId_3554_24	ADIPOQ	3	186842704	186858463	43	0.11	3.3e-176	-0.4241	0.6715
IgAV	Plasma	SeqId_3581_53	AHSG	3	186613060	186621318	78	0.19	0	0.3973	0.6912
IgAV	Plasma	SeqId_4328_2	BOC	3	113211003	113287459	88	0.045	9.5e-74	-1.1386	0.2549
IgAV	Plasma	SeqId_4996_66	HRG	3	186660216	186678234	79	0.36	0	-0.1577	0.8747
IgAV	Plasma	SeqId_5337_64	CD86	3	122055362	122121139	41	0.002	0.0001	0.9438	0.3453
IgAV	Plasma	SeqId_5451_1	ALCAM	3	105366909	105576900	97	0.049	1.1e-80	-0.0729	0.9419
IgAV	Plasma	SeqId_5740_17	ROBO1	3	78597239	79767998	53	0.054	1.5e-88	1.8084	0.0705
IgAV	Plasma	SeqId_5810_25	TDGF1	3	46574534	46582457	27	0.49	0	0.6284	0.5297
IgAV	Plasma	SeqId_6081_52	PCOLCE2	3	142815922	142889206	96	0.23	0	0.749	0.4538
IgAV	Plasma	SeqId_6359_50	POMGNT2	3	43079232	43106079	19	0.08	4.7e-133	-2.2558	0.0241
IgAV	Plasma	SeqId_6375_75	XXYLT1	3	195068284	195271159	57	0.093	5.1e-156	0.8015	0.4228
IgAV	Plasma	SeqId_6415_90	CPN2	3	194339768	194351328	65	0.29	0	-1.474	0.1405
IgAV	Plasma	SeqId_6462_12	TIMP4	3	12153068	12158912	46	0.11	1.5e-192	0.0213	0.983
IgAV	Plasma	SeqId_6467_65	POGLUT1	3	119468963	119494708	58	0.25	0	-0.778	0.4366
IgAV	Plasma	SeqId_6557_50	LRRC15	3	194355249	194369743	52	0.2	0	0.1227	0.9023
IgAV	Plasma	SeqId_6947_4	ST3GAL6	3	98732236	98821201	90	0.35	0	-0.2366	0.813
IgAV	Plasma	SeqId_7110_2	DNAJB11	3	186567403	186585800	21	0.047	1e-77	0.2972	0.7663
IgAV	Plasma	SeqId_7784_1	KNG1	3	186717348	186744410	91	0.19	0	-0.4349	0.6636
IgAV	Plasma	SeqId_8336_267	GRAMD1C	3	113828182	113947174	24	0.061	2.6e-100	-0.7824	0.434
IgAV	Plasma	SeqId_8398_277	RARRES1	3	158696892	158732489	62	0.31	0	0.5901	0.5551
IgAV	Plasma	SeqId_8885_6	CACNA2D3	3	54122547	55074557	114	0.074	2.6e-123	-1.3255	0.185
IgAV	Plasma	SeqId_8958_51	CHL1	3	196763	409417	90	0.082	4.2e-136	0.6284	0.5297
IgAV	Plasma	SeqId_9005_16	PLXNA1	3	126982693	127037389	55	0.092	2e-153	-0.3344	0.7381
IgAV	Plasma	SeqId_9826_135	FHIT	3	59747277	61251459	25	0.011	1.7e-19	0.2203	0.8256
IgAV	Plasma	SeqId_17453_34	CP	3	149162410	149221829	45	0.0092	1.8e-16	0.3119	0.7551
IgAV	Plasma	SeqId_5103_30	CD200R1	3	112921205	112975103	36	0.036	2.5e-60	0.0682	0.9457
IgAV	Plasma	SeqId_5112_73	CD200	3	112332347	112362812	70	0.026	1.1e-42	-1.1897	0.2342
IgAV	Plasma	SeqId_10603_1	HTN3	4	70028455	70036538	16	0.013	2.1e-22	-0.3635	0.7162
IgAV	Plasma	SeqId_11257_1	QDPR	4	17460261	17512206	67	0.26	0	-0.7006	0.4836
IgAV	Plasma	SeqId_11369_23	ADH5	4	99070978	99088801	66	0.091	2e-152	1.0761	0.2819
IgAV	Plasma	SeqId_11377_19	ADH7	4	99412261	99435510	83	0.048	2.5e-79	1.2147	0.2245
IgAV	Plasma	SeqId_11615_16	DAPP1	4	99816827	99870190	80	0.07	7.3e-117	0.6449	0.519
IgAV	Plasma	SeqId_12549_33	HPGDS	4	94298535	94342876	63	0.25	0	0.988	0.3232
IgAV	Plasma	SeqId_13405_61	SPINK2	4	56809860	56821742	37	0.054	1e-89	-0.254	0.7995
IgAV	Plasma	SeqId_13488_3	ARFIP1	4	152779937	152918463	28	0.087	4e-144	-0.8931	0.3718
IgAV	Plasma	SeqId_13959_7	LAP3	4	17577198	17607972	18	0.013	4.3e-23	0.1952	0.8452
IgAV	Plasma	SeqId_15525_294	ADH1C	4	99336497	99352746	117	0.17	7.5e-300	2.1402	0.0323
IgAV	Plasma	SeqId_15558_63	ENPEP	4	110365733	110565285	95	0.23	0	-0.3377	0.7356
IgAV	Plasma	SeqId_15559_5	ANTXR2	4	79901146	80125454	63	0.094	2.5e-157	1.4384	0.1503
IgAV	Plasma	SeqId_15579_26	ENPP6	4	184088706	184221230	8	0.003	2.1e-06	-0.7362	0.4616
IgAV	Plasma	SeqId_16324_38	TLR1	4	38790677	38856817	22	0.044	6.2e-72	0.8068	0.4198
IgAV	Plasma	SeqId_16805_5	PDE5A	4	119494397	119628804	87	0.16	4.2e-282	0.9448	0.3448
IgAV	Plasma	SeqId_16918_198	TLR3	4	186069155	186088073	73	0.34	0	0.2271	0.8204
IgAV	Plasma	SeqId_17329_2	BDH2	4	103077592	103099870	57	0.045	8.4e-74	0.0364	0.9709
IgAV	Plasma	SeqId_17380_2	UBE2K	4	39698109	39782792	28	0.019	2.1e-32	-0.1539	0.8777
IgAV	Plasma	SeqId_17396_23	ADH1A	4	99276369	99291003	34	0.065	6e-107	0.0925	0.9263
IgAV	Plasma	SeqId_17739_1	HADH	4	107989714	108035241	60	0.015	4.4e-25	-0.5017	0.6159
IgAV	Plasma	SeqId_17755_5	UGDH	4	39498755	39528311	34	0.12	1.4e-199	-1.6732	0.0943
IgAV	Plasma	SeqId_17756_69	DCTD	4	182890060	182917936	72	0.0012	0.0016	0.6416	0.5211
IgAV	Plasma	SeqId_18206_18	ADH6	4	99202638	99219537	74	0.14	5.6e-233	1.1241	0.261
IgAV	Plasma	SeqId_18930_28	SLIT2	4	20251905	20620561	65	0.025	2.4e-41	-0.6534	0.5135
IgAV	Plasma	SeqId_19557_3	KLB	4	39406930	39451533	90	0.31	0	0.2663	0.79
IgAV	Plasma	SeqId_2190_55	F11	4	186266189	186289681	78	0.11	2e-185	0.0325	0.974
IgAV	Plasma	SeqId_2985_35	CXCL1	4	73869393	73871308	42	0.17	2e-295	0.3766	0.7064
IgAV	Plasma	SeqId_3025_50	FGF2	4	122826708	122898236	1	0.019	9.9e-32	-0.9247	0.3551
IgAV	Plasma	SeqId_3038_9	CXCL11	4	76033682	76041415	33	0.026	7.5e-43	-0.6315	0.5277
IgAV	Plasma	SeqId_3169_70	IDUA	4	986997	1004564	219	0.34	0	0.5932	0.553
IgAV	Plasma	SeqId_3173_49	NAAA	4	75913660	75941013	114	0.37	0	0.4149	0.6782
IgAV	Plasma	SeqId_3320_49	IGFBP7	4	57030773	57110385	72	0.13	2.1e-217	0.0314	0.975
IgAV	Plasma	SeqId_3415_61	IBSP	4	87799554	87812435	31	0.0075	1.2e-13	-1.9824	0.0474
IgAV	Plasma	SeqId_3593_72	CASP3	4	184627696	184649509	49	0.15	1.3e-262	1.5584	0.1191
IgAV	Plasma	SeqId_3640_14	LRPAP1	4	3503612	3532446	35	0.067	2.3e-110	0.2999	0.7643
IgAV	Plasma	SeqId_3806_55	EPHA5	4	65319563	65670495	56	0.044	1.4e-72	0.6013	0.5476
IgAV	Plasma	SeqId_4141_79	CXCL10	4	76021118	76023497	20	0.0047	3.1e-09	-0.6246	0.5322
IgAV	Plasma	SeqId_4467_49	SPARCL1	4	87473335	87531061	81	0.23	0	1.0832	0.2787
IgAV	Plasma	SeqId_4535_50	BST1	4	15703065	15738313	103	0.48	0	0.4081	0.6832
IgAV	Plasma	SeqId_4989_7	FGG	4	154604134	154612967	41	0.02	3.9e-33	0.6542	0.513
IgAV	Plasma	SeqId_5139_32	UNC5C	4	95162504	95549206	78	0.082	1.4e-135	2.1216	0.0339
IgAV	Plasma	SeqId_5202_4	PPID	4	158709127	158723396	29	0.34	0	1.3651	0.1722
IgAV	Plasma	SeqId_5256_86	PDE5A	4	119494397	119628804	40	0.12	1.1e-203	1.0424	0.2972
IgAV	Plasma	SeqId_5509_7	EGF	4	109912883	110013766	38	0.068	5.4e-113	1.6574	0.0974
IgAV	Plasma	SeqId_5660_51	SOD3	4	24789912	24800842	213	0.12	3.4e-199	-1.0446	0.2962
IgAV	Plasma	SeqId_6382_17	MANBA	4	102630770	102760994	45	0.25	0	0.0983	0.9217
IgAV	Plasma	SeqId_6383_90	TLL1	4	165873237	166104457	68	0.0066	2.6e-12	0.026	0.9792
IgAV	Plasma	SeqId_7970_315	ART3	4	76011184	76112802	92	0.11	1.3e-176	-1.2279	0.2195
IgAV	Plasma	SeqId_8814_33	PSAPL1	4	7430285	7434930	48	0.15	6.2e-248	0.8234	0.4103
IgAV	Plasma	SeqId_9018_38	PCDH10	4	133149294	133208606	86	0.06	4.4e-100	0.6276	0.5302
IgAV	Plasma	SeqId_9251_28	MAN2B2	4	6575189	6623362	39	0.44	0	1.0117	0.3117
IgAV	Plasma	SeqId_9264_11	CTSO	4	155921580	155953912	67	0.029	1.7e-47	0.3191	0.7497
IgAV	Plasma	SeqId_9482_110	NUDT9	4	87422573	87459455	35	0.067	1.4e-110	-1.483	0.1381
IgAV	Plasma	SeqId_9906_21	SPOCK3	4	166733384	167234796	69	0.25	0	-1.2371	0.216
IgAV	Plasma	SeqId_15385_116	FABP2	4	119317250	119322138	37	0.33	0	2.0946	0.0362
IgAV	Plasma	SeqId_4152_58	KLKB1	4	186208979	186258471	36	0.091	1.4e-151	-0.4313	0.6663
IgAV	Plasma	SeqId_8099_42	SPON2	4	1166932	1208962	53	0.19	0	-1.1965	0.2315
IgAV	Plasma	SeqId_10974_20	SPINK7	5	148312419	148315922	65	0.054	7.5e-89	-0.71107	0.477
IgAV	Plasma	SeqId_11659_31	CLINT1	5	157785743	157859145	21	0.015	4.7e-26	-2.42849	0.0152
IgAV	Plasma	SeqId_12563_2	TNFAIP8	5	119268692	119399688	61	0.074	3.4e-123	0.77544	0.4381
IgAV	Plasma	SeqId_13132_14	SEMA5A	5	9035033	9546075	117	0.24	0	-0.13746	0.8907
IgAV	Plasma	SeqId_13388_57	PCSK1	5	96390333	96434143	43	0.4	0	0.79531	0.4264
IgAV	Plasma	SeqId_13682_47	CSF1R	5	150053291	150113372	56	0.055	1e-90	-0.47135	0.6374
IgAV	Plasma	SeqId_13733_5	IL12B	5	159314780	159330487	30	0.19	0	1.13087	0.2581
IgAV	Plasma	SeqId_13947_371	NUDT12	5	103548855	103562790	26	0.025	3.5e-41	0.01668	0.9867
IgAV	Plasma	SeqId_15441_6	GM2A	5	151212150	151270440	65	0.26	0	-1.32391	0.1855
IgAV	Plasma	SeqId_15604_18	MAPK9	5	180233143	180292099	41	0.046	3.7e-76	-0.18204	0.8556
IgAV	Plasma	SeqId_16763_11	LECT2	5	135922279	135954983	79	0.43	0	-0.09495	0.9244
IgAV	Plasma	SeqId_18215_5	THG1L	5	157731420	157741449	42	0.35	0	1.11333	0.2656
IgAV	Plasma	SeqId_18386_36	GLRX	5	95751319	95822726	17	0.0057	9.2e-11	-1.52315	0.1277
IgAV	Plasma	SeqId_18819_21	PPIC	5	123023250	123036725	106	0.36	0	0.71175	0.4766
IgAV	Plasma	SeqId_19124_9	UBLCP1	5	159263290	159286036	12	0.011	9.5e-19	0.14095	0.8879
IgAV	Plasma	SeqId_19518_12	HK3	5	176880869	176899346	19	0.013	5.2e-23	0.13598	0.8918
IgAV	Plasma	SeqId_2615_60	EFNA5	5	107376894	107670937	127	0.082	3.7e-137	-0.532	0.5947
IgAV	Plasma	SeqId_2620_4	IL6ST	5	55935095	55995022	61	0.099	4e-166	-1.49428	0.1351
IgAV	Plasma	SeqId_2888_49	C7	5	40909497	40984643	86	0.31	0	-0.95306	0.3406
IgAV	Plasma	SeqId_2948_58	GHR	5	42423439	42721878	26	0.1	2.1e-175	-0.58398	0.5592
IgAV	Plasma	SeqId_3043_49	SPARC	5	151661096	151686975	32	0.02	4.7e-34	-0.01043	0.9917
IgAV	Plasma	SeqId_3060_43	C9	5	39284140	39424868	135	0.067	3.9e-110	0.19217	0.8476
IgAV	Plasma	SeqId_3283_21	TGFBI	5	136028988	136063818	106	0.24	0	0.05729	0.9543
IgAV	Plasma	SeqId_3331_8	RGMB	5	98768650	98798643	61	0.082	1.6e-136	0.39067	0.696
IgAV	Plasma	SeqId_3340_53	THBS4	5	79991311	80083287	48	0.12	3.1e-206	1.34754	0.1778
IgAV	Plasma	SeqId_3459_49	PDGFRB	5	150113839	150155872	83	0.55	0	-0.41618	0.6773
IgAV	Plasma	SeqId_3499_77	IL17B	5	149371324	149404202	11	0.013	4.3e-22	-1.13343	0.257
IgAV	Plasma	SeqId_3805_16	ESM1	5	54977867	55022671	74	0.026	1.3e-42	-1.06104	0.2887
IgAV	Plasma	SeqId_4127_75	C6	5	41142116	41261438	130	0.12	1.5e-201	-0.00116	0.9991
IgAV	Plasma	SeqId_4132_27	FST	5	53480626	53487134	31	0.00016	0.14	-0.66697	0.5048
IgAV	Plasma	SeqId_4220_39	FER	5	108747841	109196841	52	0.03	1.2e-50	-0.42039	0.6742
IgAV	Plasma	SeqId_4964_67	ERAP1	5	96760810	96808100	91	0.59	0	-0.92358	0.3557
IgAV	Plasma	SeqId_5089_11	IL7R	5	35852695	35879603	16	0.0081	1.1e-14	-0.44304	0.6577
IgAV	Plasma	SeqId_5134_52	HAVCR2	5	157085832	157142869	252	0.29	0	-0.61472	0.5387
IgAV	Plasma	SeqId_5620_13	PAM	5	102753981	103029730	89	0.32	0	1.27452	0.2025
IgAV	Plasma	SeqId_5731_1	SPINK6	5	148202794	148215137	60	0.18	1.3e-306	2.09629	0.0361
IgAV	Plasma	SeqId_5837_49	LIFR	5	38474668	38608354	58	0.065	6.5e-108	1.77191	0.0764
IgAV	Plasma	SeqId_5900_11	HINT1	5	131155383	131224468	29	0.036	2.2e-60	-0.42064	0.674
IgAV	Plasma	SeqId_6039_24	CRHBP	5	76953045	76981158	65	0.22	0	-1.36478	0.1723
IgAV	Plasma	SeqId_6252_62	SCGB3A1	5	180590105	180591499	24	0.0088	8e-16	-1.34018	0.1802
IgAV	Plasma	SeqId_6927_7	NDST1	5	150485818	150558211	33	0.04	5.2e-67	-0.58514	0.5585
IgAV	Plasma	SeqId_7141_21	MGAT4B	5	179797597	179806952	46	0.1	1.6e-174	-1.84393	0.0652
IgAV	Plasma	SeqId_8960_3	ERAP2	5	96875986	96919703	110	0.56	0	0.00716	0.9943
IgAV	Plasma	SeqId_9021_1	HAVCR1	5	157029413	157059119	47	0.12	7.4e-195	-0.72148	0.4706
IgAV	Plasma	SeqId_9360_33	EDIL3	5	83940554	84384880	32	0.0094	1.1e-16	0.29212	0.7702
IgAV	Plasma	SeqId_9738_7	FAF2	5	176447628	176510074	4	0.00028	0.083	-0.45405	0.6498
IgAV	Plasma	SeqId_15470_11	HEXB	5	74640023	74722647	52	0.15	1.5e-259	-0.14733	0.8829
IgAV	Plasma	SeqId_7945_10	SEMA6A	5	116443555	116574823	72	0.052	4.4e-86	-0.2265	0.8208
IgAV	Plasma	SeqId_8894_80	HNRNPAB	5	178204533	178211163	7	0.01	1e-17	1.15788	0.2469
IgAV	Plasma	SeqId_10737_96	SERPINB1	6	2832332	2841959	25	0.051	6.6e-85	1.76136	0.07818
IgAV	Plasma	SeqId_11212_7	TXNDC5	6	7881517	7910788	28	0.06	1.1e-98	-0.76131	0.44647
IgAV	Plasma	SeqId_11649_3	SMAP1	6	70667776	70862011	89	0.32	0	-0.04684	0.96264
IgAV	Plasma	SeqId_12475_48	CLIC5	6	45880827	46080348	75	0.088	2.3e-147	1.07632	0.28179
IgAV	Plasma	SeqId_12612_37	PSMB1	6	170535120	170553307	26	0.13	3.6e-228	-1.2041	0.22855
IgAV	Plasma	SeqId_12859_33	ECI2	6	4115693	4135597	36	0.083	1.2e-138	-0.7257	0.46803
IgAV	Plasma	SeqId_13094_75	RSPO3	6	127118671	127199481	45	0.11	2.8e-180	1.10706	0.26827
IgAV	Plasma	SeqId_14273_19	PREP	6	105273218	105454062	93	0.26	0	-0.72371	0.46924
IgAV	Plasma	SeqId_15452_5	NT5E	6	85449584	85495791	51	0.15	2.4e-259	-1.56404	0.11781
IgAV	Plasma	SeqId_15466_30	COL9A1	6	70216040	70303084	51	0.014	2.4e-24	0.80033	0.42352
IgAV	Plasma	SeqId_15472_16	LRP11	6	149818757	149864359	146	0.42	0	1.70597	0.08801
IgAV	Plasma	SeqId_15635_4	SMOC2	6	168441151	168673445	122	0.16	1e-277	-0.96573	0.33418
IgAV	Plasma	SeqId_16057_6	IGF2R	6	159969082	160113507	82	0.29	0	-1.94886	0.05131
IgAV	Plasma	SeqId_16300_4	TREM2	6	41158506	41163186	39	0.053	2.3e-87	0.17277	0.86284
IgAV	Plasma	SeqId_16900_29	MDGA1	6	37630679	37699306	173	0.55	0	-0.62708	0.53061
IgAV	Plasma	SeqId_16913_8	RNASET2	6	166922113	166957191	66	0.16	2e-270	-1.26114	0.20726
IgAV	Plasma	SeqId_17138_8	GSTA1	6	52791371	52803860	64	0.28	0	-1.67609	0.09372
IgAV	Plasma	SeqId_17675_17	ACOT13	6	24667035	24705065	33	0.054	1.1e-88	-3.09398	0.00197
IgAV	Plasma	SeqId_18172_71	ASF1A	6	118894152	118909171	23	0.004	5.3e-08	-1.4936	0.13528
IgAV	Plasma	SeqId_19113_66	SH3BGRL2	6	79631329	79703655	44	0.1	4.2e-169	-0.22765	0.81992
IgAV	Plasma	SeqId_19254_125	GMPR	6	16238587	16295549	29	0.43	0	1.89807	0.05769
IgAV	Plasma	SeqId_3290_50	CD109	6	73695785	73828316	179	0.34	0	-0.91035	0.36264
IgAV	Plasma	SeqId_3339_33	THBS2	6	169215780	169254050	97	0.2	0	0.56587	0.57148
IgAV	Plasma	SeqId_4209_60	VTA1	6	142147162	142224685	43	0.061	2.1e-101	-0.76557	0.44393
IgAV	Plasma	SeqId_4771_10	SMPDL3A	6	122789049	122809720	11	0.063	2e-104	0.11665	0.90714
IgAV	Plasma	SeqId_4867_15	VEGFA	6	43770184	43786487	13	0.013	1.1e-22	1.68101	0.09276
IgAV	Plasma	SeqId_5349_69	DLL1	6	170282206	170306565	51	0.033	2.2e-54	-0.06544	0.94782
IgAV	Plasma	SeqId_5404_53	TNFRSF21	6	47231532	47309905	92	0.071	1.9e-118	-1.00109	0.31679
IgAV	Plasma	SeqId_5749_53	CLPS	6	35794982	35797344	147	0.15	1.9e-252	1.16605	0.24359
IgAV	Plasma	SeqId_6409_57	ADGRF5	6	46852522	46954943	59	0.26	0	1.33583	0.18161
IgAV	Plasma	SeqId_6556_5	ENPP5	6	46159185	46170980	74	0.46	0	-2.2408	0.02504
IgAV	Plasma	SeqId_6713_4	LRP11	6	149818757	149864359	88	0.56	0	1.2633	0.20648
IgAV	Plasma	SeqId_6920_1	GFRAL	6	55327469	55402493	127	0.069	7e-115	-0.14945	0.8812
IgAV	Plasma	SeqId_8014_359	MANEA	6	95577485	95609470	92	0.42	0	0.93796	0.34827
IgAV	Plasma	SeqId_8274_64	STX7	6	132445867	132513198	11	0.028	3.4e-47	0.42994	0.66724
IgAV	Plasma	SeqId_8364_74	UST	6	148747030	149076990	86	0.033	2.5e-55	-0.94486	0.34473
IgAV	Plasma	SeqId_8427_118	RSPO3	6	127118671	127199481	49	0.13	1.6e-229	1.02254	0.30653
IgAV	Plasma	SeqId_9266_1	TREM1	6	41267926	41286682	107	0.23	0	-0.00175	0.99861
IgAV	Plasma	SeqId_9282_12	CRISP2	6	49692358	49713590	82	0.24	0	0.8969	0.36977
IgAV	Plasma	SeqId_9359_9	DLK2	6	43450352	43456632	56	0.081	2.2e-134	-0.3868	0.6989
IgAV	Plasma	SeqId_9470_15	METTL24	6	110243940	110358349	38	0.028	5.7e-47	0.7771	0.4371
IgAV	Plasma	SeqId_9754_33	NQO2	6	2987987	3019755	95	0.41	0	1.09149	0.27506
IgAV	Plasma	SeqId_10816_150	PILRA	7	100367530	100400096	11	0.51	0	-0.27611	0.7825
IgAV	Plasma	SeqId_12020_39	BPGM	7	134646811	134679816	21	0.0046	4.5e-09	0.00804	0.9936
IgAV	Plasma	SeqId_13929_27	CROT	7	87345664	87399794	23	0.078	1.6e-129	0.81016	0.4178
IgAV	Plasma	SeqId_15308_108	VWC2	7	49773638	49921950	119	0.21	0	0.1117	0.9111
IgAV	Plasma	SeqId_15368_3	BMPER	7	33904308	34156427	72	0.072	1.2e-118	-0.71357	0.4755
IgAV	Plasma	SeqId_15486_126	AOC1	7	150824627	150861504	172	0.44	0	1.47595	0.14
IgAV	Plasma	SeqId_15524_30	PGAM2	7	44062727	44065567	17	0.0051	6.4e-10	0.01905	0.9848
IgAV	Plasma	SeqId_15530_33	EPHB4	7	100802565	100827523	27	0.033	4.5e-54	-0.17679	0.8597
IgAV	Plasma	SeqId_16606_85	AKR1B1	7	134442356	134459284	37	0.044	4.7e-73	-0.1811	0.8563
IgAV	Plasma	SeqId_17447_52	SFRP4	7	37905932	38025695	55	0.049	1.1e-80	-0.16764	0.8669
IgAV	Plasma	SeqId_18398_1	AKR1D1	7	138002324	138118305	30	0.0091	3.3e-16	-0.98406	0.3251
IgAV	Plasma	SeqId_19448_104	UPP1	7	48088628	48108736	10	0.0077	4.8e-14	0.60843	0.5429
IgAV	Plasma	SeqId_19560_23	PLXNA4	7	132123332	132648688	81	0.026	2.9e-43	0.79406	0.4272
IgAV	Plasma	SeqId_2571_12	IGFBP3	7	45912245	45921874	48	0.061	3.5e-100	0.39714	0.6913
IgAV	Plasma	SeqId_2677_1	EGFR	7	55019017	55211628	76	0.058	9.6e-96	0.93158	0.3516
IgAV	Plasma	SeqId_2925_9	SERPINE1	7	101127104	101139247	59	0.02	4.6e-34	2.07813	0.0377
IgAV	Plasma	SeqId_3079_62	RARRES2	7	150338317	150341662	46	0.096	8.7e-161	-1.2024	0.2292
IgAV	Plasma	SeqId_5363_51	SEMA3E	7	83363238	83649139	72	0.39	0	-0.87414	0.382
IgAV	Plasma	SeqId_6388_21	CCDC126	7	23597382	23644708	27	0.11	9.7e-181	-0.39553	0.6925
IgAV	Plasma	SeqId_6521_35	NPTX2	7	98617285	98629869	56	0.053	1.5e-87	-1.32936	0.1837
IgAV	Plasma	SeqId_6527_1	TRIL	7	28953358	28958330	30	0.02	2.6e-34	-0.54856	0.5833
IgAV	Plasma	SeqId_7928_183	TPST1	7	66205317	66420543	56	0.096	4.8e-161	-0.4468	0.655
IgAV	Plasma	SeqId_8606_39	GPNMB	7	23235967	23275108	98	0.067	3.4e-111	-0.53774	0.5908
IgAV	Plasma	SeqId_9312_8	AZGP1	7	99966720	99976042	21	0.11	6e-193	0.25195	0.8011
IgAV	Plasma	SeqId_9337_43	TAC1	7	97732084	97740472	53	0.034	3.8e-57	-0.73241	0.4639
IgAV	Plasma	SeqId_19615_213	NT5C3A	7	33014130	33062796	37	0.02	2.1e-33	-0.18872	0.8503
IgAV	Plasma	SeqId_10419_1	SCARA5	8	27869883	27992673	74	0.035	1.4e-58	-0.6172	0.5371
IgAV	Plasma	SeqId_12687_2	DECR1	8	90001405	90053633	29	0.023	6.6e-38	1.5626	0.1181
IgAV	Plasma	SeqId_13692_154	WISP1	8	133191039	133231690	56	0.079	1.2e-130	-0.9046	0.3657
IgAV	Plasma	SeqId_14246_50	DOK2	8	21908873	21913690	60	0.0088	1e-15	0.0701	0.9441
IgAV	Plasma	SeqId_14636_25	HRSP12	8	98102344	98117171	11	0.078	2.7e-130	-0.9689	0.3326
IgAV	Plasma	SeqId_15533_97	MSR1	8	16107878	16567490	56	0.095	1.3e-158	2.313	0.0207
IgAV	Plasma	SeqId_16015_19	GPT	8	144502973	144507174	22	0.0084	3.4e-15	-0.5664	0.5711
IgAV	Plasma	SeqId_16613_3	CDH17	8	94127162	94217303	54	0.13	4.2e-212	0.6042	0.5457
IgAV	Plasma	SeqId_16857_2	RAB2A	8	60516936	60623644	13	2.7e-05	0.27	-0.4876	0.6258
IgAV	Plasma	SeqId_17796_15	IMPA1	8	81656914	81686331	23	0.014	7.5e-25	-0.4153	0.6779
IgAV	Plasma	SeqId_19173_5	ZFAND1	8	81701334	81732903	78	0.24	0	0.7347	0.4625
IgAV	Plasma	SeqId_19273_3	GSR	8	30678066	30727846	43	0.028	1.7e-46	-1.2108	0.226
IgAV	Plasma	SeqId_2212_69	PLAT	8	42174718	42207709	4	0.0084	4.2e-15	-1.189	0.2344
IgAV	Plasma	SeqId_2515_14	GFRA2	8	21690398	21812357	80	0.16	2.9e-271	0.1188	0.9054
IgAV	Plasma	SeqId_2602_2	ANGPT2	8	6499632	6563409	70	0.027	4.4e-45	-0.4709	0.6377
IgAV	Plasma	SeqId_2737_22	NOV	8	119416446	119424434	27	0.016	1.1e-27	-0.9437	0.3453
IgAV	Plasma	SeqId_3221_54	SFRP1	8	41261962	41309473	101	0.048	4e-79	-1.6362	0.1018
IgAV	Plasma	SeqId_3325_2	MATN2	8	97868840	98036724	100	0.077	4.1e-128	0.7134	0.4756
IgAV	Plasma	SeqId_3420_21	CA13	8	85220587	85284073	44	0.26	0	-0.6998	0.484
IgAV	Plasma	SeqId_3453_87	LYN	8	55879835	56014169	16	0.0095	5.7e-17	0.4316	0.666
IgAV	Plasma	SeqId_3799_11	CA3	8	85373436	85449040	29	0.044	1.9e-73	-0.262	0.7933
IgAV	Plasma	SeqId_5532_53	FGFR1	8	38400215	38468834	42	0.028	7.5e-47	0.6056	0.5448
IgAV	Plasma	SeqId_5581_28	FGL1	8	17864380	17910365	51	0.3	0	-0.4338	0.6644
IgAV	Plasma	SeqId_5657_28	ST3GAL1	8	133454848	133571940	65	0.082	4.7e-136	0.2928	0.7697
IgAV	Plasma	SeqId_6629_3	DEFB1	8	6870592	6877936	67	0.11	8.7e-182	0.1736	0.8622
IgAV	Plasma	SeqId_6998_106	ASPH	8	61500556	61714640	79	0.047	1.4e-77	-1.4539	0.146
IgAV	Plasma	SeqId_7096_30	RMDN1	8	86468257	86514357	62	0.5	0	-2.2233	0.0262
IgAV	Plasma	SeqId_8007_19	CTSB	8	11842524	11869533	150	0.25	0	-1.0484	0.2945
IgAV	Plasma	SeqId_8304_50	TNFRSF11B	8	118923557	118951885	92	0.044	2.8e-73	0.52	0.603
IgAV	Plasma	SeqId_8409_3	RSPO2	8	107899316	108083642	10	0.00067	0.016	1.6421	0.1006
IgAV	Plasma	SeqId_8970_9	RIPK2	8	89757806	89791064	5	0.0033	7.5e-07	1.582	0.1136
IgAV	Plasma	SeqId_9076_25	PENK	8	56436674	56446671	82	0.2	0	-0.2283	0.8194
IgAV	Plasma	SeqId_9231_23	IMPAD1	8	56957931	56993867	72	0.14	1.7e-233	0.4869	0.6263
IgAV	Plasma	SeqId_9370_69	GGH	8	63014881	63039407	83	0.19	4e-307	0.8709	0.3838
IgAV	Plasma	SeqId_9394_19	CPQ	8	96645242	97149654	81	0.19	0	-0.1408	0.888
IgAV	Plasma	SeqId_9713_67	PDGFRL	8	17576433	17644071	69	0.074	4.3e-123	0.2216	0.8246
IgAV	Plasma	SeqId_14121_24	TNFRSF10D	8	23135588	23164027	12	0.0051	6.6e-10	-0.0706	0.9437
IgAV	Plasma	SeqId_10514_5	PTGDS	9	136975092	136981742	26	0.035	1.5e-57	1.474	0.14048
IgAV	Plasma	SeqId_11109_56	SVEP1	9	110365248	110579880	137	0.12	1.1e-210	2.7739	0.00554
IgAV	Plasma	SeqId_11178_21	SVEP1	9	110365248	110579880	132	0.13	5e-221	2.2299	0.02575
IgAV	Plasma	SeqId_13717_15	FCN2	9	134880810	134887523	96	0.29	0	0.162	0.8713
IgAV	Plasma	SeqId_14101_2	CNTFR	9	34551432	34590140	58	0.063	2.4e-104	0.0508	0.95946
IgAV	Plasma	SeqId_14708_59	C8G	9	136945185	136946975	10	0.15	7.5e-253	0.899	0.36864
IgAV	Plasma	SeqId_15453_3	AMBP	9	114060127	114078328	35	0.013	1.6e-22	-0.1503	0.88056
IgAV	Plasma	SeqId_15582_25	FCN1	9	134903232	134917912	56	0.19	0	-1.0461	0.29553
IgAV	Plasma	SeqId_16583_8	NUDT2	9	34329506	34343711	52	0.48	0	-1.8015	0.07163
IgAV	Plasma	SeqId_17224_12	OGN	9	92383268	92404696	45	0.16	6e-271	-0.1761	0.86025
IgAV	Plasma	SeqId_17456_53	GOLM1	9	86026146	86100173	40	0.075	4.7e-125	-1.3752	0.16907
IgAV	Plasma	SeqId_17802_4	NANS	9	98056732	98083077	95	0.035	7.7e-58	-0.289	0.77262
IgAV	Plasma	SeqId_18295_102	GRHPR	9	37422666	37436990	60	0.064	1.1e-105	-0.5048	0.61368
IgAV	Plasma	SeqId_18342_2	PSAT1	9	78297125	78330093	18	0.062	2.8e-103	-1.1352	0.2563
IgAV	Plasma	SeqId_18871_24	AIF1L	9	131096476	131123152	44	0.17	2.8e-286	-0.5335	0.59366
IgAV	Plasma	SeqId_19213_1	SPINK4	9	33218365	33248567	57	0.18	2.3e-306	-0.9362	0.34917
IgAV	Plasma	SeqId_19617_5	PTGR1	9	111549722	111599893	119	0.27	0	-1.1597	0.24615
IgAV	Plasma	SeqId_2968_61	TNFSF15	9	114784652	114806039	36	0.0091	2.5e-16	1.5274	0.12667
IgAV	Plasma	SeqId_3175_51	ADAMTS13	9	133414358	133459402	37	0.19	0	-0.4538	0.64996
IgAV	Plasma	SeqId_3313_21	FCN2	9	134880810	134887523	60	0.19	0	0.629	0.52935
IgAV	Plasma	SeqId_3421_54	TNFSF8	9	114893343	114930595	32	0.035	4e-58	0.421	0.67374
IgAV	Plasma	SeqId_3773_15	TEK	9	27109141	27230174	35	0.11	4.7e-179	-0.1131	0.90997
IgAV	Plasma	SeqId_4148_49	PAPPA	9	116153791	116402321	1	0.00023	0.1	-0.7803	0.43521
IgAV	Plasma	SeqId_4155_3	TNC	9	115019575	115118257	77	0.4	0	0.9388	0.34785
IgAV	Plasma	SeqId_4775_34	GSN	9	121207794	121332843	44	0.045	6.6e-74	-0.9652	0.33442
IgAV	Plasma	SeqId_4866_59	NTRK2	9	84668551	85027054	98	0.012	2.4e-21	0.8807	0.37848
IgAV	Plasma	SeqId_4960_72	ANXA1	9	73151865	73170393	29	0.021	6.8e-35	-0.6437	0.51974
IgAV	Plasma	SeqId_5060_62	CD274	9	5450503	5470566	23	0.057	1.7e-93	1.2981	0.19425
IgAV	Plasma	SeqId_5463_22	GAS1	9	86944362	86947506	58	0.041	3.2e-67	-0.2162	0.82887
IgAV	Plasma	SeqId_5680_54	OBP2B	9	133205277	133209250	20	0.043	8.8e-71	-0.1149	0.90855
IgAV	Plasma	SeqId_5703_26	OLFM1	9	135075422	135121180	53	0.015	1.4e-25	0.6935	0.48802
IgAV	Plasma	SeqId_5737_61	SEMA4D	9	89360787	89498130	53	0.31	0	-0.3167	0.75145
IgAV	Plasma	SeqId_6379_62	ADAMTSL2	9	133532164	133575519	59	0.015	2.2e-25	0.4701	0.6383
IgAV	Plasma	SeqId_7861_9	ROR2	9	91563091	91950228	59	0.12	7.3e-203	-0.6375	0.52377
IgAV	Plasma	SeqId_8974_172	COL15A1	9	98943179	99070792	105	0.15	6.5e-252	1.799	0.07202
IgAV	Plasma	SeqId_8992_1	TMEM2	9	71683366	71816690	9	0.021	9.2e-35	-1.7472	0.0806
IgAV	Plasma	SeqId_9796_4	CEL	9	133061981	133071861	82	0.032	3.1e-53	-0.9928	0.32079
IgAV	Plasma	SeqId_9910_9	MTAP	9	21802636	21937651	4	0.00073	0.012	0.704	0.48144
IgAV	Plasma	SeqId_9253_52	ABO	9	133233278	133276024	34	0.33	0	1.3011	0.19323
IgAV	Plasma	SeqId_10977_55	UCMA	10	13221766	13234374	96	0.1	8.6e-173	1.8895	0.0588
IgAV	Plasma	SeqId_11219_95	FGFBP3	10	91906584	91909486	52	0.17	1e-295	0.7601	0.4472
IgAV	Plasma	SeqId_11428_31	PDLIM1	10	95237572	95291012	52	0.044	5.3e-72	-0.101	0.9196
IgAV	Plasma	SeqId_11531_24	C10orf54	10	71747556	71773520	26	0.11	1.4e-189	-0.8107	0.4175
IgAV	Plasma	SeqId_11634_32	RGS10	10	119499817	119542719	39	0.0035	3.5e-07	0.9584	0.3379
IgAV	Plasma	SeqId_12436_84	GSTO1	10	104235356	104267459	33	0.44	0	-0.4022	0.6876
IgAV	Plasma	SeqId_12459_13	PLEKHA1	10	122374696	122442602	18	0.028	4.6e-46	-0.3814	0.7029
IgAV	Plasma	SeqId_12571_14	ARL3	10	102673731	102714397	46	0.16	6.5e-274	0.6246	0.5322
IgAV	Plasma	SeqId_12956_40	KIAA1279	10	68988803	69043544	16	0.0023	3e-05	-1.1214	0.2621
IgAV	Plasma	SeqId_14054_17	IL15RA	10	5943639	5978187	96	0.35	0	0.1642	0.8696
IgAV	Plasma	SeqId_14123_34	C10orf54	10	71747556	71773520	69	0.11	2.4e-186	-1.365	0.1723
IgAV	Plasma	SeqId_15394_79	UNC5B	10	71212570	71302864	118	0.081	2.9e-135	-1.6994	0.0893
IgAV	Plasma	SeqId_15471_29	PNLIPRP2	10	116620953	116645143	23	0.37	0	-1.3578	0.1745
IgAV	Plasma	SeqId_15594_47	HTRA1	10	122458551	122514907	58	0.038	2.9e-63	2.2996	0.0215
IgAV	Plasma	SeqId_17391_10	RBM17	10	6089034	6117457	37	0.038	9.1e-63	-0.1181	0.906
IgAV	Plasma	SeqId_17726_3	SAR1A	10	70147289	70170523	32	0.079	2.2e-131	0.4755	0.6345
IgAV	Plasma	SeqId_17761_2	NUDT5	10	12165330	12196144	8	0.0042	2.4e-08	-0.0196	0.9844
IgAV	Plasma	SeqId_17821_20	NMT2	10	15102584	15168693	20	0.038	1.2e-62	1.3452	0.1786
IgAV	Plasma	SeqId_17832_12	IDI2	10	1018910	1025859	28	0.056	2.6e-92	0.104	0.9171
IgAV	Plasma	SeqId_18397_5	AKR1C4	10	5195462	5218949	43	0.29	0	-1.7082	0.0876
IgAV	Plasma	SeqId_19590_46	SFTPD	10	79937467	79982614	112	0.16	7.9e-279	0.0538	0.9571
IgAV	Plasma	SeqId_2637_77	MRC1	10	17809348	17911164	44	0.23	0	-0.4678	0.6399
IgAV	Plasma	SeqId_2647_66	GDI2	10	5765223	5842132	79	0.13	3.2e-212	1.1937	0.2326
IgAV	Plasma	SeqId_3000_66	MBL2	10	52765380	52772784	65	0.45	0	1.5397	0.1236
IgAV	Plasma	SeqId_3151_6	IL2RA	10	6010689	6062370	13	0.0075	9.4e-14	0.3983	0.6904
IgAV	Plasma	SeqId_3220_40	RET	10	43077064	43130351	116	0.15	3.4e-250	0.8116	0.417
IgAV	Plasma	SeqId_3314_74	GFRA1	10	116056925	116276803	33	0.053	8.5e-88	-0.2133	0.8311
IgAV	Plasma	SeqId_3445_53	IL15RA	10	5943639	5978187	31	0.018	9.7e-31	-0.1743	0.8616
IgAV	Plasma	SeqId_3516_60	CXCL12	10	44370165	44386493	24	0.021	1.1e-34	-1.2066	0.2276
IgAV	Plasma	SeqId_3535_84	DKK1	10	52314281	52318042	77	0.14	8.8e-243	1.6287	0.1034
IgAV	Plasma	SeqId_5392_73	FAS	10	88990531	89017059	96	0.11	2.3e-177	-0.6484	0.5167
IgAV	Plasma	SeqId_5491_12	SPOCK2	10	72059034	72089032	28	0.03	5.7e-50	1.3569	0.1748
IgAV	Plasma	SeqId_5542_22	NRP1	10	33177492	33336262	84	0.094	1.4e-157	-1.1146	0.265
IgAV	Plasma	SeqId_6930_95	ST8SIA6	10	17315421	17454595	44	0.024	1.1e-40	0.2526	0.8006
IgAV	Plasma	SeqId_7128_9	VWA2	10	114239254	114294489	84	0.11	3.5e-179	0.9162	0.3596
IgAV	Plasma	SeqId_7999_23	ENTPD1	10	95711779	95877266	62	0.045	2.7e-74	0.5994	0.5489
IgAV	Plasma	SeqId_8097_77	LIPN	10	88759982	88779626	25	0.31	0	-0.7192	0.472
IgAV	Plasma	SeqId_8358_30	PRDX3	10	119167720	119178812	10	0.0036	1.9e-07	1.8949	0.0581
IgAV	Plasma	SeqId_9326_33	ITIH2	10	7703316	7749520	53	0.23	0	-0.1733	0.8624
IgAV	Plasma	SeqId_9459_7	FAS	10	88990531	89017059	106	0.11	8.7e-189	-0.5326	0.5943
IgAV	Plasma	SeqId_8233_2	ITIH5	10	7559270	7666998	135	0.21	0	-0.3572	0.7209
IgAV	Plasma	SeqId_10440_26	CLMP	11	123069872	123195248	55	0.1	2.4e-171	-1.5019	0.1331
IgAV	Plasma	SeqId_10627_87	APLP2	11	130068147	130144811	32	0.015	1.8e-26	-0.3553	0.7223
IgAV	Plasma	SeqId_10630_5	HTATIP2	11	20363685	20383782	10	0.042	3.2e-70	-1.0463	0.2954
IgAV	Plasma	SeqId_10800_15	SERPINH1	11	75562056	75572783	62	0.039	3.8e-65	-0.4909	0.6235
IgAV	Plasma	SeqId_10907_116	NTM	11	131370478	132336822	92	0.2	0	-0.2054	0.8372
IgAV	Plasma	SeqId_11145_72	KIAA1549L	11	33376108	33674102	30	0.18	9.6e-306	0.2246	0.8223
IgAV	Plasma	SeqId_11514_196	CD59	11	33703010	33736479	44	0.085	4.9e-142	-1.494	0.1352
IgAV	Plasma	SeqId_12558_3	UBASH3B	11	122655722	122814473	60	0.066	2.8e-109	-0.9505	0.3418
IgAV	Plasma	SeqId_12573_80	TRIM3	11	6448613	6474459	25	0.0045	8.1e-09	-0.1939	0.8462
IgAV	Plasma	SeqId_12643_4	ARRB1	11	75260122	75351705	56	0.13	9.1e-229	1.0843	0.2782
IgAV	Plasma	SeqId_13552_7	SWAP70	11	9664077	9752993	58	0.2	0	-1.2209	0.2221
IgAV	Plasma	SeqId_13621_31	AP2A2	11	924894	1012245	41	0.019	1.1e-32	0.6504	0.5154
IgAV	Plasma	SeqId_15363_32	APOA5	11	116789367	116792420	17	0.22	0	-0.2669	0.7895
IgAV	Plasma	SeqId_15414_316	LDHA	11	18394560	18408425	25	0.01	9.8e-18	1.7988	0.072
IgAV	Plasma	SeqId_15491_20	CD248	11	66314494	66317044	18	0.0029	3.3e-06	0.3537	0.7235
IgAV	Plasma	SeqId_15495_9	FOLR3	11	72114869	72139892	47	0.24	0	-0.1518	0.8794
IgAV	Plasma	SeqId_15516_12	SAA4	11	18231355	18236802	138	0.36	0	-0.88	0.3788
IgAV	Plasma	SeqId_15587_20	FOLR2	11	72216601	72221950	28	0.0086	2e-15	-0.4735	0.6358
IgAV	Plasma	SeqId_17140_57	PDGFD	11	103907189	104164379	97	0.15	8.1e-252	-0.1832	0.8546
IgAV	Plasma	SeqId_17170_15	CALCB	11	14904997	15082342	30	0.036	4e-59	0.1724	0.8631
IgAV	Plasma	SeqId_17685_9	APOA4	11	116820700	116823304	20	0.04	3.9e-66	1.554	0.1202
IgAV	Plasma	SeqId_18319_7	PDHX	11	34915829	35020591	143	0.09	3.2e-150	2.0988	0.0358
IgAV	Plasma	SeqId_18832_65	SAA2	11	18239223	18248668	18	0.085	9.8e-141	0.3958	0.6923
IgAV	Plasma	SeqId_19143_38	CYB5R2	11	7665100	7677222	95	0.17	1.4e-287	-0.9499	0.3422
IgAV	Plasma	SeqId_19188_21	NAP1L4	11	2944431	2992377	38	0.24	0	-0.9107	0.3625
IgAV	Plasma	SeqId_19558_10	LRP4	11	46856717	46918642	44	0.13	2.1e-222	-1.1359	0.256
IgAV	Plasma	SeqId_2635_61	LAYN	11	111540280	111561745	13	0.03	1.6e-50	-0.3584	0.7201
IgAV	Plasma	SeqId_2789_26	MMP7	11	102520508	102530750	87	0.15	7e-248	-1.3569	0.1748
IgAV	Plasma	SeqId_2998_53	JAM3	11	134069071	134152001	12	0.024	1.7e-39	1.6332	0.1024
IgAV	Plasma	SeqId_3206_4	LYVE1	11	10556966	10611689	50	0.039	8.8e-64	-0.9325	0.3511
IgAV	Plasma	SeqId_3299_29	CNTN5	11	99020949	100358885	56	0.12	2.7e-210	-0.6086	0.5428
IgAV	Plasma	SeqId_3607_71	DKK3	11	11956207	12009769	89	0.14	5.7e-232	-0.4892	0.6247
IgAV	Plasma	SeqId_4297_62	SPON1	11	13962723	14268133	105	0.17	1e-302	-0.088	0.9299
IgAV	Plasma	SeqId_4459_68	PCSK7	11	117204337	117232525	40	0.35	0	-0.0532	0.9576
IgAV	Plasma	SeqId_4479_14	SERPING1	11	57597387	57619171	58	0.35	0	0.2759	0.7826
IgAV	Plasma	SeqId_4496_60	MMP12	11	102862736	102874982	66	0.15	1.8e-253	0.2717	0.7859
IgAV	Plasma	SeqId_4498_62	NCAM1	11	112961247	113278436	115	0.13	5.5e-225	-0.0624	0.9502
IgAV	Plasma	SeqId_4541_49	CDON	11	125955796	126063335	112	0.2	0	0.1103	0.9122
IgAV	Plasma	SeqId_4924_32	MMP1	11	102789401	102798160	126	0.13	9.5e-215	-1.8161	0.0694
IgAV	Plasma	SeqId_4925_54	MMP13	11	102942995	102955732	13	0.0065	4.7e-12	-0.1143	0.909
IgAV	Plasma	SeqId_5722_78	PRCP	11	82822936	82970584	63	0.043	1.6e-70	-0.0728	0.942
IgAV	Plasma	SeqId_6086_15	CHRDL2	11	74696429	74731426	64	0.057	8.3e-95	0.5237	0.6005
IgAV	Plasma	SeqId_6414_8	OAF	11	120211032	120230334	79	0.27	0	2.1979	0.028
IgAV	Plasma	SeqId_6461_54	APOC3	11	116829706	116833072	20	0.0093	1.6e-16	-0.1525	0.8788
IgAV	Plasma	SeqId_6544_33	NELL1	11	20669551	21575686	39	0.12	2.1e-200	-2.1139	0.0345
IgAV	Plasma	SeqId_7551_33	LRRC32	11	76657524	76670747	39	0.0073	2e-13	1.0062	0.3143
IgAV	Plasma	SeqId_7810_20	C1QTNF5	11	119338942	119340940	9	0.031	1.2e-51	-1.3762	0.1688
IgAV	Plasma	SeqId_7841_84	ESAM	11	124752583	124762290	33	0.068	4.7e-112	1.5614	0.1184
IgAV	Plasma	SeqId_7921_65	FJX1	11	35618460	35620865	31	0.053	8.3e-87	0.0345	0.9725
IgAV	Plasma	SeqId_7922_5	ADM	11	10305073	10307397	15	0.0017	0.00024	-1.3552	0.1754
IgAV	Plasma	SeqId_7968_15	CRTAM	11	122838500	122872643	34	0.08	3.8e-132	-0.2674	0.7891
IgAV	Plasma	SeqId_8255_34	MRVI1	11	10573091	10693988	65	0.035	1.9e-58	-0.1875	0.8513
IgAV	Plasma	SeqId_8307_47	C11orf68	11	65916810	65919062	26	0.034	2.6e-56	-0.9802	0.327
IgAV	Plasma	SeqId_8428_102	NTM	11	131370478	132336822	121	0.25	0	-0.3197	0.7492
IgAV	Plasma	SeqId_8479_4	MMP10	11	102770502	102780628	168	0.13	2e-212	1.2249	0.2206
IgAV	Plasma	SeqId_9172_69	MMP8	11	102711796	102727050	53	0.034	2.3e-56	-1.5655	0.1175
IgAV	Plasma	SeqId_9212_22	CTSF	11	66563464	66568879	55	0.032	5.2e-53	-0.2306	0.8176
IgAV	Plasma	SeqId_9341_1	PDGFD	11	103907189	104164379	107	0.081	9.8e-135	2.1313	0.0331
IgAV	Plasma	SeqId_9369_174	LRRC4C	11	40114203	41459773	43	0.041	2.3e-68	-0.0111	0.9911
IgAV	Plasma	SeqId_9815_5	ARHGAP1	11	46677080	46700619	12	0.0018	0.0002	1.1789	0.2384
IgAV	Plasma	SeqId_9839_148	TIRAP	11	126283065	126298845	78	0.14	2e-230	-0.873	0.3827
IgAV	Plasma	SeqId_9962_1	CDHR5	11	616577	626078	33	0.017	2.5e-29	0.7269	0.4673
IgAV	Plasma	SeqId_15515_2	SAA1	11	18266260	18269977	45	0.15	2e-264	0.3854	0.6999
IgAV	Plasma	SeqId_10761_5	TMED2	12	123584533	123598582	8	0.00061	0.02	0.0761	0.93935
IgAV	Plasma	SeqId_11187_11	CLEC12A	12	9951316	9995694	52	0.55	0	2.6213	0.00876
IgAV	Plasma	SeqId_11266_8	SELPLG	12	108621895	108633894	41	0.054	9.3e-89	1.4679	0.14213
IgAV	Plasma	SeqId_12831_21	TESC	12	117038923	117099479	33	0.063	6.7e-105	0.6825	0.49493
IgAV	Plasma	SeqId_13114_50	LUM	12	91102629	91111494	137	0.054	1.8e-89	1.3394	0.18043
IgAV	Plasma	SeqId_13416_8	TMEM132D	12	129071725	129904025	97	0.031	1.3e-51	-1.157	0.24729
IgAV	Plasma	SeqId_13931_22	PSMD9	12	121888732	121918297	13	0.019	6.9e-33	-0.8859	0.37568
IgAV	Plasma	SeqId_14134_49	AMIGO2	12	47075707	47079959	54	0.017	1.9e-28	0.4402	0.65979
IgAV	Plasma	SeqId_15686_49	INHBC	12	57434784	57452062	35	0.49	0	-1.9642	0.04951
IgAV	Plasma	SeqId_16318_12	ACVRL1	12	51906908	51923361	42	0.05	2.9e-83	0.4901	0.62407
IgAV	Plasma	SeqId_17384_110	PFKM	12	48105139	48146404	29	0.0069	9.2e-13	1.3663	0.17185
IgAV	Plasma	SeqId_17514_48	RAB21	12	71754863	71800286	50	0.014	2.1e-23	1.5098	0.1311
IgAV	Plasma	SeqId_18225_13	HEBP1	12	12974870	13000265	94	0.25	0	1.0857	0.2776
IgAV	Plasma	SeqId_18875_125	COL2A1	12	47972967	48004554	30	0.11	1.2e-182	-3.0903	0.002
IgAV	Plasma	SeqId_19161_1	USP15	12	62260338	62417431	64	0.21	0	0.5335	0.59372
IgAV	Plasma	SeqId_2654_19	TNFRSF1A	12	6328757	6342114	20	0.017	2.1e-29	1.3484	0.17754
IgAV	Plasma	SeqId_2974_61	CNTN1	12	40692439	41072415	81	0.11	3.2e-187	1.7384	0.08213
IgAV	Plasma	SeqId_3204_2	LTA4H	12	96000753	96043520	45	0.013	2.5e-22	0.3071	0.75877
IgAV	Plasma	SeqId_3322_52	LRIG3	12	58872149	58920504	88	0.18	5.8e-306	0.2654	0.79073
IgAV	Plasma	SeqId_3327_27	NTN4	12	95657807	95791189	59	0.059	3.2e-97	-0.1113	0.91138
IgAV	Plasma	SeqId_4145_58	NTF3	12	5432108	5521536	26	0.01	8.5e-18	0.1605	0.87252
IgAV	Plasma	SeqId_4332_6	CLEC1B	12	9985642	10013424	44	0.13	4.4e-228	-0.2275	0.82007
IgAV	Plasma	SeqId_4564_2	PLXNC1	12	94148577	94307675	85	0.34	0	-2.0095	0.04449
IgAV	Plasma	SeqId_6364_7	TAPBPL	12	6451690	6466517	29	0.54	0	-0.1369	0.89107
IgAV	Plasma	SeqId_6393_63	HSP90B1	12	103930107	103953931	85	0.51	0	-1.6566	0.0976
IgAV	Plasma	SeqId_6408_2	INHBC	12	57434784	57452062	17	0.002	9.1e-05	0.4577	0.64718
IgAV	Plasma	SeqId_6472_40	PMEL	12	55954105	55973317	5	0.028	5.4e-46	1.5655	0.11746
IgAV	Plasma	SeqId_6520_87	MGP	12	14880864	14885857	74	0.092	4.8e-154	-0.2876	0.77367
IgAV	Plasma	SeqId_7173_141	TMEM132C	12	128267170	128707911	77	0.071	5.1e-118	0.3924	0.69478
IgAV	Plasma	SeqId_7779_86	CHST11	12	104455295	104762014	113	0.17	2.2e-302	0.2912	0.77087
IgAV	Plasma	SeqId_8229_1	GXYLT1	12	42081845	42144874	52	0.14	1.3e-230	0.8048	0.42092
IgAV	Plasma	SeqId_8890_9	TMEM132B	12	125186386	125662377	30	0.057	3.7e-94	0.81	0.41795
IgAV	Plasma	SeqId_9416_77	CPM	12	68842197	68971570	25	0.027	2.2e-45	0.5001	0.617
IgAV	Plasma	SeqId_9557_5	MANSC1	12	12326056	12350242	33	0.084	9.4e-140	-0.433	0.66501
IgAV	Plasma	SeqId_9578_263	MANSC4	12	27762427	27780236	48	0.29	0	0.8974	0.36951
IgAV	Plasma	SeqId_9931_20	KRT1	12	52674736	52680407	43	0.0049	1.8e-09	-1.3212	0.18643
IgAV	Plasma	SeqId_6576_1	ART4	12	14825569	14843526	87	0.45	0	0.1714	0.86394
IgAV	Plasma	SeqId_10558_26	PCDH9	13	66302834	67230445	58	0.019	2.5e-32	0.159	0.87355
IgAV	Plasma	SeqId_14131_37	EFNB2	13	106489745	106535662	92	0.041	1.8e-68	0.627	0.53076
IgAV	Plasma	SeqId_15384_15	KL	13	33016423	33066143	96	0.03	1e-50	0.346	0.72971
IgAV	Plasma	SeqId_15391_114	GAS6	13	113820549	113864076	35	0.078	3e-129	-0.426	0.6704
IgAV	Plasma	SeqId_16916_19	SLITRK6	13	85792790	85806683	88	0.056	2e-92	0.182	0.85552
IgAV	Plasma	SeqId_17156_72	DCLK1	13	35768652	36131382	67	0.041	4.9e-67	-1.129	0.25898
IgAV	Plasma	SeqId_18896_23	HS6ST3	13	96090107	96839562	21	0.0082	7.4e-15	-0.804	0.42137
IgAV	Plasma	SeqId_3184_25	F7	13	113105788	113120685	77	0.37	0	-1.369	0.17107
IgAV	Plasma	SeqId_3457_57	POSTN	13	37562583	37598844	100	0.058	2.2e-95	0.344	0.73079
IgAV	Plasma	SeqId_3518_54	CPB2	13	46053186	46105033	325	0.33	0	1.43	0.15261
IgAV	Plasma	SeqId_4878_3	F10	13	113122799	113149529	48	0.074	1.6e-123	-3.073	0.00212
IgAV	Plasma	SeqId_4984_83	ESD	13	46771256	46797420	43	0.2	0	0.564	0.57255
IgAV	Plasma	SeqId_4991_12	GPC5	13	91398621	92873682	66	0.24	0	0.347	0.72859
IgAV	Plasma	SeqId_7852_9	MTIF3	13	27435643	27450591	25	0.005	1.2e-09	0.411	0.6814
IgAV	Plasma	SeqId_7246_4	FREM2	13	38687077	38887131	37	0.0082	7.3e-15	-1.065	0.28676
IgAV	Plasma	SeqId_11441_11	PYGL	14	50857891	50944483	58	0.063	3.1e-104	-0.375	0.707665
IgAV	Plasma	SeqId_12411_60	MAX	14	65006174	65102695	19	0.071	1.8e-118	-0.6515	0.514702
IgAV	Plasma	SeqId_12714_38	AP1G2	14	23559565	23568070	94	0.039	1.6e-64	0.3067	0.75905
IgAV	Plasma	SeqId_13118_5	SMOC1	14	69854131	70032366	96	0.12	5.9e-210	1.2147	0.224467
IgAV	Plasma	SeqId_13119_26	SERPINA10	14	94280460	94293268	233	0.22	0	-0.6836	0.494205
IgAV	Plasma	SeqId_13122_19	FLRT2	14	85530144	85654428	126	0.17	2.9e-297	0.0713	0.943154
IgAV	Plasma	SeqId_13954_9	GNPNAT1	14	52775193	52791668	38	0.059	3e-97	-0.2252	0.821794
IgAV	Plasma	SeqId_15435_4	PNP	14	20468954	20477089	142	0.18	2.3e-305	-0.639	0.522795
IgAV	Plasma	SeqId_15576_158	RNASE3	14	20891385	20892348	181	0.17	1.3e-298	-1.6618	0.096546
IgAV	Plasma	SeqId_15585_304	FBLN5	14	91869411	91947987	75	0.022	8.1e-37	-0.1229	0.902162
IgAV	Plasma	SeqId_16060_99	NID2	14	52004803	52069228	74	0.16	7.1e-277	0.2145	0.830146
IgAV	Plasma	SeqId_16825_20	ATXN3	14	92044496	92106621	82	0.25	0	0.5245	0.599921
IgAV	Plasma	SeqId_17210_2	TCL1A	14	95709947	95714196	21	0.025	8.9e-42	3.5431	0.000395
IgAV	Plasma	SeqId_17694_32	PSME2	14	24143362	24147570	28	0.044	2.7e-72	-0.6744	0.500075
IgAV	Plasma	SeqId_18280_29	DTD2	14	31446036	31457506	67	0.084	8.3e-140	0.2696	0.787451
IgAV	Plasma	SeqId_19446_1	GMPR2	14	24232422	24239242	54	0.09	1e-149	0.264	0.791751
IgAV	Plasma	SeqId_2744_57	IGHG1|IGHG2|IGHG3|IGHG4|IGK@|IGL@	14	105736343	105743071	16	0.015	3.8e-26	-1.0872	0.276933
IgAV	Plasma	SeqId_2879_9	SERPINA3	14	94612384	94624055	63	0.022	1.6e-37	1.2263	0.220083
IgAV	Plasma	SeqId_3066_12	LGALS3	14	55124110	55145423	48	0.12	1.3e-209	0.0374	0.970135
IgAV	Plasma	SeqId_3389_7	SERPINA5	14	94561442	94593118	48	0.016	6.3e-28	0.9045	0.365736
IgAV	Plasma	SeqId_3449_58	SERPINA4	14	94561442	94569913	141	0.3	0	1.2018	0.229447
IgAV	Plasma	SeqId_3622_33	LGMN	14	92703807	92748679	50	0.055	5.5e-91	-1.3669	0.171658
IgAV	Plasma	SeqId_4153_11	SERPINA3	14	94612384	94624055	61	0.12	2.4e-196	0.3355	0.737217
IgAV	Plasma	SeqId_4437_56	ENTPD5	14	73958010	74019399	134	0.2	0	-1.4676	0.142207
IgAV	Plasma	SeqId_4874_3	ANG	14	20684177	20698971	98	0.31	0	2.205	0.027452
IgAV	Plasma	SeqId_5644_60	RNASE4	14	20684560	20701216	95	0.19	0	0.2207	0.825345
IgAV	Plasma	SeqId_5646_20	RNASE6	14	20781268	20782467	54	0.45	0	-0.6467	0.517834
IgAV	Plasma	SeqId_6496_60	DLK1	14	100725705	100738224	60	0.11	3.7e-192	-0.56	0.575509
IgAV	Plasma	SeqId_6551_94	SERPINA12	14	94487274	94517844	55	0.15	2.4e-258	-0.1397	0.888896
IgAV	Plasma	SeqId_7060_2	ERO1L	14	52639915	52695900	7	0.001	0.0037	0.6202	0.535114
IgAV	Plasma	SeqId_7211_2	RNASE1	14	20801228	20802855	45	0.14	3e-247	0.3358	0.73701
IgAV	Plasma	SeqId_7266_4	SERPINA9	14	94462717	94479689	33	0.034	3.7e-57	2.3298	0.019815
IgAV	Plasma	SeqId_8244_16	FUT8	14	65410592	65744121	84	0.15	6.1e-257	1.0485	0.29443
IgAV	Plasma	SeqId_8394_56	RNASE2	14	20955487	20956436	34	0.045	2.6e-74	0.657	0.511192
IgAV	Plasma	SeqId_8476_11	CHGA	14	92923150	92935285	23	0.033	8.4e-55	0.2797	0.779721
IgAV	Plasma	SeqId_8923_94	GALNT16	14	69259277	69357033	85	0.14	8.7e-232	-1.8615	0.062672
IgAV	Plasma	SeqId_9002_36	SERPINA11	14	94442464	94452800	95	0.075	1.3e-124	0.4088	0.682697
IgAV	Plasma	SeqId_9536_16	EDDM3A	14	20745887	20748380	3	0.0067	2.2e-12	-0.4977	0.6187
IgAV	Plasma	SeqId_9843_5	ACTN1	14	68874128	68979440	36	0.016	9.6e-27	0.8927	0.37201
IgAV	Plasma	SeqId_9849_13	APEX1	14	20455191	20457772	27	0.032	6e-53	-0.0314	0.974963
IgAV	Plasma	SeqId_9870_17	WARS	14	100333790	100376805	35	0.15	2.1e-251	-1.4576	0.144941
IgAV	Plasma	SeqId_12575_30	MTHFD1	14	64388031	64463457	50	0.031	9.2e-51	-0.3098	0.756694
IgAV	Plasma	SeqId_16872_248	GSTZ1	14	77320996	77331597	69	0.33	0	1.2556	0.209273
IgAV	Plasma	SeqId_19372_7	MDGA2	14	46839629	47675605	218	0.1	6.5e-171	-1.1572	0.247207
IgAV	Plasma	SeqId_11424_4	FAH	15	80152490	80186946	71	0.14	1.3e-243	-0.5159	0.606
IgAV	Plasma	SeqId_13700_10	ANXA2	15	60347134	60402883	67	0.11	1.7e-193	-0.6742	0.5
IgAV	Plasma	SeqId_14107_1	MTHFS	15	79833585	79897379	81	0.44	0	-0.4396	0.66
IgAV	Plasma	SeqId_15299_102	MESDC2	15	80946289	80989828	43	0.019	9.3e-33	0.0413	0.967
IgAV	Plasma	SeqId_17383_4	STARD5	15	81309053	81324183	71	0.083	1.8e-137	-0.0678	0.946
IgAV	Plasma	SeqId_18878_15	GREM1	15	32718004	32745106	35	0.26	0	0.9273	0.354
IgAV	Plasma	SeqId_2658_27	NTRK3	15	87859751	88256768	61	0.074	1.5e-122	-0.4865	0.627
IgAV	Plasma	SeqId_2774_10	IL16	15	81159575	81314058	56	0.3	0	-1.2725	0.203
IgAV	Plasma	SeqId_4455_89	MFGE8	15	88898683	88913381	33	0.092	4.7e-153	0.8688	0.385
IgAV	Plasma	SeqId_4487_1	FGF7	15	49423237	49488775	46	0.038	1.4e-62	0.5806	0.562
IgAV	Plasma	SeqId_4961_17	ANXA2	15	60347134	60402883	43	0.04	1.3e-65	-0.5446	0.586
IgAV	Plasma	SeqId_7957_2	SCG3	15	51681492	51721026	89	0.28	0	0.8511	0.395
IgAV	Plasma	SeqId_8465_52	CTSH	15	78921058	78949574	77	0.38	0	0.158	0.874
IgAV	Plasma	SeqId_8900_28	NEO1	15	73051710	73305205	34	0.08	4.2e-133	1.1384	0.255
IgAV	Plasma	SeqId_9995_6	DUT	15	48331011	48343373	9	0.0041	3.3e-08	0.2701	0.787
IgAV	Plasma	SeqId_5483_1	RGMA	15	93035273	93089204	57	0.051	3.5e-84	-0.3043	0.761
IgAV	Plasma	SeqId_10070_22	PLCG2	16	81739097	81962685	55	0.052	3e-86	1.5945	0.1108
IgAV	Plasma	SeqId_10088_37	APRT	16	88809339	88811937	45	0.012	3.4e-21	1.6062	0.1082
IgAV	Plasma	SeqId_10666_7	GNPTG	16	1351931	1365737	59	0.13	4.1e-216	1.1339	0.2568
IgAV	Plasma	SeqId_15316_262	TXNL4B	16	72044289	72094431	40	0.053	3.2e-88	1.1269	0.2598
IgAV	Plasma	SeqId_16809_1	NME4	16	396725	410367	66	0.027	4.4e-45	-1.1556	0.2478
IgAV	Plasma	SeqId_17794_6	PMM2	16	8788823	8862534	24	0.035	1.2e-57	-0.5915	0.5542
IgAV	Plasma	SeqId_18876_77	CHST4	16	71525233	71538748	27	0.019	2.8e-32	1.6819	0.0926
IgAV	Plasma	SeqId_18893_26	GPR56	16	57610652	57665580	46	0.014	7.4e-24	-0.3839	0.7011
IgAV	Plasma	SeqId_19129_15	MTHFSD	16	86530178	86555235	19	0.099	1.9e-165	1.1248	0.2607
IgAV	Plasma	SeqId_19367_34	DCI	16	2239402	2252300	1	0.0068	1.5e-12	-0.937	0.3487
IgAV	Plasma	SeqId_2827_23	CX3CL1	16	57372477	57385044	18	0.03	4e-49	-0.5636	0.573
IgAV	Plasma	SeqId_2855_49	MAPK3	16	30114105	30123506	37	0.21	0	0.6728	0.5011
IgAV	Plasma	SeqId_3054_3	HP	16	72054505	72061055	89	0.37	0	-1.118	0.2636
IgAV	Plasma	SeqId_3519_3	CCL17	16	57404767	57416063	50	0.061	1.9e-101	-2.1412	0.0323
IgAV	Plasma	SeqId_5475_10	PRKCB	16	23835983	24220611	20	0.05	1.9e-83	1.2616	0.2071
IgAV	Plasma	SeqId_5648_28	CTRB2	16	75204103	75207161	56	0.42	0	-0.0908	0.9277
IgAV	Plasma	SeqId_5691_2	CRISPLD2	16	84819985	84920768	31	0.015	5.5e-26	-2.2575	0.024
IgAV	Plasma	SeqId_6919_3	HBZ	16	142728	154503	55	0.25	0	1.0924	0.2747
IgAV	Plasma	SeqId_7905_30	HP	16	72054505	72061055	49	0.25	0	-1.1938	0.2325
IgAV	Plasma	SeqId_8794_13	DPEP1	16	89613308	89638456	73	0.18	8.3e-306	1.1105	0.2668
IgAV	Plasma	SeqId_9313_27	CBLN1	16	49277917	49281838	226	0.31	0	1.5992	0.1098
IgAV	Plasma	SeqId_9316_67	WFDC1	16	84294846	84329844	135	0.26	0	-1.319	0.1872
IgAV	Plasma	SeqId_9837_60	NQO1	16	69706996	69726668	42	0.23	0	0.3845	0.7006
IgAV	Plasma	SeqId_10346_5	STAT3	17	42313324	42388540	29	0.082	7.7e-137	0.8197	0.4124
IgAV	Plasma	SeqId_10903_50	STX8	17	9250471	9576591	48	0.041	2.6e-68	1.0656	0.2866
IgAV	Plasma	SeqId_11117_2	SPATA20	17	50543058	50555852	40	0.22	0	1.291	0.1967
IgAV	Plasma	SeqId_11480_1	ALDH3A1	17	19737984	19748943	12	0.022	4.3e-37	1.4399	0.1499
IgAV	Plasma	SeqId_11493_169	DYNLL2	17	58083419	58095542	36	0.084	1.7e-139	0.4343	0.6641
IgAV	Plasma	SeqId_12498_12	TAX1BP3	17	3662895	3668679	32	0.013	4.8e-23	1.224	0.2209
IgAV	Plasma	SeqId_12524_18	SAT2	17	7626234	7627876	18	0.024	1.1e-40	0.016	0.9873
IgAV	Plasma	SeqId_12534_10	CALCOCO2	17	48831018	48866522	15	0.023	2.7e-38	0.8822	0.3776
IgAV	Plasma	SeqId_12990_39	MAP3K3	17	63622415	63696305	4	-0.00013	0.85	1.1318	0.2577
IgAV	Plasma	SeqId_13093_6	SECTM1	17	82321024	82334074	45	0.086	4.6e-143	0.3351	0.7376
IgAV	Plasma	SeqId_13460_4	CHAD	17	50464496	50468906	17	0.008	1.5e-14	-0.1514	0.8797
IgAV	Plasma	SeqId_13666_222	CA10	17	51630313	52160017	43	0.063	9.5e-104	-2.2505	0.0244
IgAV	Plasma	SeqId_15596_7	HEXIM1	17	45148475	45152099	29	0.017	3.2e-29	-1.3991	0.1618
IgAV	Plasma	SeqId_16616_137	ENO3	17	4948092	4957131	11	0.056	5.3e-93	0.8499	0.3954
IgAV	Plasma	SeqId_16781_2	ENGASE	17	79074824	79088599	53	0.27	0	1.5015	0.1332
IgAV	Plasma	SeqId_17697_2	OVCA2	17	2042022	2043425	49	0.077	9.7e-128	1.0255	0.3051
IgAV	Plasma	SeqId_18922_27	CD68	17	7579491	7582111	22	0.099	6e-166	-1.0719	0.2837
IgAV	Plasma	SeqId_2644_11	PRKCA	17	66302613	66810743	80	0.062	6.9e-102	-1.9144	0.0556
IgAV	Plasma	SeqId_2900_53	CCL14	17	35983288	35987004	61	0.27	0	1.6167	0.1059
IgAV	Plasma	SeqId_2913_1	CCL23	17	36013056	36017972	126	0.26	0	0.3533	0.7239
IgAV	Plasma	SeqId_3040_59	CCL3	17	36088256	36090169	72	0.11	8.9e-179	-1.0655	0.2866
IgAV	Plasma	SeqId_3044_3	CCL18	17	36064272	36072032	63	0.22	0	-0.8072	0.4196
IgAV	Plasma	SeqId_3235_50	WFIKKN2	17	50834650	50842353	50	0.23	0	-0.5257	0.5991
IgAV	Plasma	SeqId_3727_35	PYY	17	43952738	44004469	24	0.0039	5.7e-08	0.3664	0.7141
IgAV	Plasma	SeqId_4249_64	NME2	17	51165435	51171744	61	0.23	0	0.2977	0.7659
IgAV	Plasma	SeqId_4886_3	CCL7	17	34270221	34272242	35	0.18	2.5e-306	-0.0776	0.9381
IgAV	Plasma	SeqId_4929_55	SHBG	17	7613946	7633382	100	0.065	7.1e-108	0.3369	0.7362
IgAV	Plasma	SeqId_5000_52	LGALS3BP	17	78971238	78979947	71	0.03	3.4e-49	-0.699	0.4846
IgAV	Plasma	SeqId_5066_134	CD300C	17	74541073	74546115	37	0.068	5.3e-112	1.0404	0.2981
IgAV	Plasma	SeqId_5480_49	CCL5	17	35871491	35880793	50	0.11	2.5e-185	-0.3855	0.6999
IgAV	Plasma	SeqId_5630_48	CD300A	17	74466399	74484794	80	0.29	0	1.0402	0.2982
IgAV	Plasma	SeqId_6404_20	C1QL1	17	44959693	44968303	56	0.081	6.1e-134	-0.6659	0.5055
IgAV	Plasma	SeqId_6433_57	FAM20A	17	68535113	68601367	82	0.046	1.4e-75	-1.9626	0.0497
IgAV	Plasma	SeqId_6649_51	NTN1	17	9021510	9244000	78	0.16	1.1e-277	-1.0571	0.2905
IgAV	Plasma	SeqId_6986_17	HS3ST3B1	17	14301081	14349404	27	0.015	1.1e-25	-2.4049	0.0162
IgAV	Plasma	SeqId_7218_87	ATP1B2	17	7646627	7657770	47	0.14	5.5e-245	0.2337	0.8152
IgAV	Plasma	SeqId_7823_22	ST6GALNAC2	17	76565377	76586956	23	0.0025	1.2e-05	-0.5233	0.6007
IgAV	Plasma	SeqId_8252_2	NOTUM	17	81952507	81961840	18	0.0089	6.1e-16	1.0623	0.2881
IgAV	Plasma	SeqId_8268_98	HS3ST3A1	17	13494032	13601929	41	0.0067	1.8e-12	0.9814	0.3264
IgAV	Plasma	SeqId_8288_27	APOH	17	66212033	66256525	53	0.17	2.7e-294	0.696	0.4864
IgAV	Plasma	SeqId_9197_4	LGALS9	17	27629798	27649560	18	0.05	8.1e-83	0.9633	0.3354
IgAV	Plasma	SeqId_9211_19	SERPINF1	17	1762029	1777565	170	0.18	1e-307	-0.6196	0.5355
IgAV	Plasma	SeqId_9256_78	NPTX1	17	80466834	80477843	115	0.092	3.2e-154	-0.0314	0.9749
IgAV	Plasma	SeqId_9385_4	GAA	17	80101556	80119881	41	0.081	4.4e-135	0.2752	0.7832
IgAV	Plasma	SeqId_4435_66	ENPP7	17	79730943	79742219	75	0.42	0	0.0011	0.9991
IgAV	Plasma	SeqId_10847_1	SIGLEC15	18	45825675	45844094	16	0.009	3.8e-16	-1.0587	0.2897
IgAV	Plasma	SeqId_11646_4	CHST9	18	26906481	27185308	41	0.062	1.1e-102	-0.3372	0.736
IgAV	Plasma	SeqId_13126_52	DSC2	18	31058840	31102522	49	0.1	6.4e-169	-1.4041	0.1603
IgAV	Plasma	SeqId_13472_35	HDHD2	18	47107408	47150500	106	0.23	0	-0.9443	0.345
IgAV	Plasma	SeqId_15298_199	NETO1	18	72742314	72868146	4	0.0014	0.0008	1.7201	0.0854
IgAV	Plasma	SeqId_17345_12	ZADH2	18	75195113	75209139	3	0.012	2.8e-21	-1.6218	0.1048
IgAV	Plasma	SeqId_19130_81	SERPINB8	18	63970029	64019779	54	0.12	6.3e-204	-0.0394	0.9686
IgAV	Plasma	SeqId_5457_5	COLEC12	18	316737	500722	115	0.046	1.1e-76	0.7839	0.4331
IgAV	Plasma	SeqId_9484_75	DSG2	18	31498177	31549008	91	0.1	1.4e-166	-0.5428	0.5873
IgAV	Plasma	SeqId_5456_59	CNDP1	18	74534500	74587212	57	0.056	4.3e-92	-2.259	0.0239
IgAV	Plasma	SeqId_10037_98	SIGLEC12	19	51491227	51501800	16	0.32	0	0.1854	0.85291
IgAV	Plasma	SeqId_10442_1	TMEM190	19	55376826	55378246	46	0.35	0	0.223	0.82357
IgAV	Plasma	SeqId_10851_77	EBI3	19	4229523	4237528	21	0.44	0	0.7698	0.44144
IgAV	Plasma	SeqId_12348_46	SARS2	19	38915266	38930763	12	0.0042	2.3e-08	0.8062	0.42014
IgAV	Plasma	SeqId_12517_52	PDCD5	19	32581190	32587453	27	0.27	0	0.2813	0.77849
IgAV	Plasma	SeqId_12662_82	ECH1	19	38815422	38831841	10	0.094	6e-157	1.1109	0.26662
IgAV	Plasma	SeqId_13107_9	LYPD3	19	43460787	43465608	35	0.028	6.2e-46	-1.091	0.27527
IgAV	Plasma	SeqId_13544_9	HMHA1	19	1065923	1086628	24	0.072	6.8e-120	-0.4506	0.65226
IgAV	Plasma	SeqId_13657_2	PNKP	19	49859882	49878351	17	0.007	5.7e-13	1.5004	0.1335
IgAV	Plasma	SeqId_13719_19	PAK4	19	39125770	39182816	17	0.0057	8.1e-11	-0.7851	0.4324
IgAV	Plasma	SeqId_14747_9	CRLF1	19	18572220	18607741	29	0.037	8.3e-62	0.1999	0.84158
IgAV	Plasma	SeqId_16792_4	SIGLEC5	19	51611927	51645545	270	0.4	0	0.8383	0.40185
IgAV	Plasma	SeqId_18310_26	SEPW1	19	47778585	47784686	17	0.064	2.6e-106	0.6535	0.51346
IgAV	Plasma	SeqId_19365_11	BCAT2	19	48795062	48811029	69	0.12	4.5e-194	-0.3876	0.6983
IgAV	Plasma	SeqId_19377_14	OLFM2	19	9853718	9936515	70	0.33	0	-0.0686	0.94528
IgAV	Plasma	SeqId_2683_1	C3	19	6677704	6730562	20	0.0042	2.6e-08	-0.6873	0.49189
IgAV	Plasma	SeqId_2687_2	MIA	19	40771648	40777490	72	0.28	0	0.9862	0.32404
IgAV	Plasma	SeqId_2705_5	CCL25	19	8052318	8062660	40	0.25	0	0.0907	0.92776
IgAV	Plasma	SeqId_2741_22	SIGLEC6	19	51517819	51531856	98	0.29	0	0.2105	0.83329
IgAV	Plasma	SeqId_2754_50	C3	19	6677704	6730562	7	0.0054	2.4e-10	-0.5276	0.59778
IgAV	Plasma	SeqId_2831_29	KLK11	19	51022216	51028039	35	0.18	6.9e-306	0.0262	0.97906
IgAV	Plasma	SeqId_2938_55	APOE	19	44905791	44909393	17	0.003	2.2e-06	-1.623	0.10458
IgAV	Plasma	SeqId_2982_82	LGALS4	19	38801671	38812945	44	0.064	1.6e-105	0.5156	0.6061
IgAV	Plasma	SeqId_3007_7	SIGLEC9	19	51124906	51136651	14	0.52	0	-0.4348	0.66372
IgAV	Plasma	SeqId_3194_36	GP6	19	55013705	55038264	82	0.35	0	-0.9496	0.34232
IgAV	Plasma	SeqId_3232_28	ACP5	19	11574660	11579008	43	0.082	2.6e-136	-1.1122	0.26604
IgAV	Plasma	SeqId_3329_14	PGLYRP1	19	46019153	46023053	11	0.019	2.2e-31	-0.331	0.74063
IgAV	Plasma	SeqId_3796_79	ANGPTL4	19	8363289	8374370	9	0.018	3.1e-30	-0.6907	0.48974
IgAV	Plasma	SeqId_5090_49	LILRB1	19	54617158	54638022	67	0.3	0	0.2831	0.77708
IgAV	Plasma	SeqId_5091_28	LILRB2	19	54273812	54281184	47	0.41	0	-0.6188	0.53604
IgAV	Plasma	SeqId_5108_72	NOTCH3	19	15159038	15200995	38	0.013	4.2e-22	0.2362	0.8133
IgAV	Plasma	SeqId_5275_28	VAV1	19	6772708	6857366	34	0.05	5.2e-82	0.5686	0.56965
IgAV	Plasma	SeqId_5803_24	C3	19	6677704	6730562	33	0.025	1.6e-41	-1.3542	0.17567
IgAV	Plasma	SeqId_5963_9	DMKN	19	35497220	35513658	12	0.011	6.3e-19	-1.407	0.15943
IgAV	Plasma	SeqId_6049_64	PTPRS	19	5158495	5340803	44	0.003	2.1e-06	-0.4936	0.62161
IgAV	Plasma	SeqId_6227_1	KLK10	19	51012739	51020175	77	0.32	0	1.0874	0.27688
IgAV	Plasma	SeqId_6398_12	LONP1	19	5691834	5720572	17	-6.8e-05	0.48	-0.8237	0.41013
IgAV	Plasma	SeqId_6478_2	IGLON5	19	51311644	51330891	59	0.038	1.5e-62	-1.1472	0.25131
IgAV	Plasma	SeqId_6491_59	KLK15	19	50825289	50837213	27	0.018	5.2e-31	0.3488	0.72724
IgAV	Plasma	SeqId_7244_16	IGFLR1	19	35738801	35742453	68	0.31	0	0.6401	0.52213
IgAV	Plasma	SeqId_8248_222	SIGLEC14	19	51642553	51646801	214	0.34	0	0.0549	0.95621
IgAV	Plasma	SeqId_8299_66	LILRA4	19	54333185	54339162	38	0.093	4.4e-155	0.4626	0.64364
IgAV	Plasma	SeqId_9196_8	LGALS7	19	38770968	38791754	1	0.00096	0.0048	-0.4402	0.6598
IgAV	Plasma	SeqId_9297_12	B3GNT8	19	41425359	41428730	30	0.34	0	-3.2441	0.00118
IgAV	Plasma	SeqId_10605_22	APMAP	20	24962925	24992751	21	0.014	2.2e-24	-0.7678	0.4426
IgAV	Plasma	SeqId_11354_21	PLCB1	20	8077251	8968360	8	-0.00013	0.82	-0.3359	0.737
IgAV	Plasma	SeqId_11388_75	WFDC2	20	45469753	45481532	28	0.0093	1.3e-16	2.2847	0.0223
IgAV	Plasma	SeqId_12469_19	MAPRE1	20	32819954	32850405	29	0.13	3.5e-223	-0.467	0.6405
IgAV	Plasma	SeqId_13123_3	FLRT3	20	14322985	14337614	103	0.42	0	-0.7969	0.4255
IgAV	Plasma	SeqId_14076_74	CST4	20	23685640	23689038	23	0.053	2.6e-88	-1.0606	0.2889
IgAV	Plasma	SeqId_14156_33	YWHAB	20	44885702	44908532	46	0.33	0	0.4472	0.6547
IgAV	Plasma	SeqId_15475_4	PLTP	20	45898621	45912155	56	0.2	0	-0.2377	0.8121
IgAV	Plasma	SeqId_15499_11	ATRN	20	3471018	3651118	69	0.16	6.6e-284	-0.0151	0.988
IgAV	Plasma	SeqId_15526_33	GSS	20	34928432	34956027	36	0.11	4.8e-180	0.3503	0.7261
IgAV	Plasma	SeqId_18182_24	PCK1	20	57561080	57568121	20	0.041	1.8e-68	0.8832	0.3771
IgAV	Plasma	SeqId_18916_25	ITPA	20	3208868	3223870	83	0.44	0	-0.3064	0.7593
IgAV	Plasma	SeqId_19194_9	DTD1	20	18587942	18766644	65	0.28	0	-0.0323	0.9743
IgAV	Plasma	SeqId_2579_17	MMP9	20	46008908	46016561	20	0.042	1.4e-69	0.9605	0.3368
IgAV	Plasma	SeqId_2609_59	CST3	20	23626706	23638473	61	0.15	8.5e-262	0.5174	0.6049
IgAV	Plasma	SeqId_3302_58	CST7	20	24949269	24959928	176	0.18	5.1e-306	-0.6915	0.4893
IgAV	Plasma	SeqId_3803_10	CST5	20	23875934	23879748	28	0.2	0	-1.5797	0.1142
IgAV	Plasma	SeqId_4413_3	SLPI	20	45252239	45254564	59	0.04	3.9e-66	-1.3034	0.1924
IgAV	Plasma	SeqId_4971_1	CTSZ	20	58985686	59008238	27	0.031	4.8e-52	0.6172	0.5371
IgAV	Plasma	SeqId_5092_51	JAG1	20	10637684	10673999	39	0.0077	4.2e-14	0.742	0.4581
IgAV	Plasma	SeqId_5346_24	CPNE1	20	35626031	35664956	51	0.43	0	-0.4883	0.6253
IgAV	Plasma	SeqId_5430_66	SIRPA	20	1894167	1940592	51	0.53	0	1.1857	0.2357
IgAV	Plasma	SeqId_5676_54	ASIP	20	34194569	34269344	26	0.13	5.3e-224	-0.7133	0.4757
IgAV	Plasma	SeqId_5688_65	CBLN4	20	55997357	56005519	120	0.085	4.9e-142	-2.2163	0.0267
IgAV	Plasma	SeqId_6247_9	SIRPB1	20	1561385	1620061	192	0.52	0	-0.4484	0.6539
IgAV	Plasma	SeqId_6255_74	CPXM1	20	2794074	2800627	90	0.36	0	-1.1211	0.2623
IgAV	Plasma	SeqId_6392_7	WISP2	20	44714844	44728509	62	0.12	1.6e-209	0.1868	0.8518
IgAV	Plasma	SeqId_7926_13	SPINT3	20	45512461	45515622	33	0.084	1.6e-140	-1.316	0.1882
IgAV	Plasma	SeqId_8464_31	RSPO4	20	958452	1002311	43	0.035	8.5e-58	-0.6545	0.5128
IgAV	Plasma	SeqId_9241_40	SIRPG	20	1629152	1657779	30	0.11	1.5e-185	0.4465	0.6553
IgAV	Plasma	SeqId_11098_1	PDXK	21	43719094	43762307	28	0.024	1.7e-39	-1.887	0.0592
IgAV	Plasma	SeqId_12381_26	CBR1	21	36069941	36073166	28	0.093	3.5e-155	-1.311	0.1897
IgAV	Plasma	SeqId_14091_42	CBR3	21	36135079	36146562	74	0.35	0	0.781	0.4351
IgAV	Plasma	SeqId_17460_51	MX1	21	41420020	41470071	38	0.1	2e-175	0.618	0.5369
IgAV	Plasma	SeqId_17515_6	HSPA13	21	14371115	14383484	12	0.025	2.5e-42	0.506	0.6131
IgAV	Plasma	SeqId_2631_50	IL10RB	21	33266367	33310187	21	0.045	2.5e-74	1.022	0.3068
IgAV	Plasma	SeqId_3168_8	ADAMTS5	21	26917922	26967088	47	0.27	0	0.399	0.6898
IgAV	Plasma	SeqId_3171_57	APP	21	25880550	26171128	34	0.019	6.9e-32	0.79	0.4297
IgAV	Plasma	SeqId_5618_50	FAM3B	21	41304212	41357727	22	0.074	1.3e-122	1.411	0.1581
IgAV	Plasma	SeqId_6507_16	NCAM2	21	20998409	21543329	102	0.23	0	-1.896	0.058
IgAV	Plasma	SeqId_9175_48	DSCAM	21	40010999	40847158	41	0.023	2.6e-39	2.01	0.0445
IgAV	Plasma	SeqId_9177_6	FAM3B	21	41304212	41357727	85	0.27	0	1.053	0.2923
IgAV	Plasma	SeqId_9183_7	IFNAR1	21	33324429	33359864	75	0.26	0	1.56	0.1187
IgAV	Plasma	SeqId_9185_15	TFF1	21	42362282	42366535	33	0.053	5.3e-87	1.297	0.1945
IgAV	Plasma	SeqId_9191_8	TFF2	21	42346357	42350997	32	0.0067	2e-12	0.184	0.8542
IgAV	Plasma	SeqId_11361_73	TYMP	22	50525752	50530032	22	0.05	1.9e-82	1.5785	0.1145
IgAV	Plasma	SeqId_13930_3	APOBEC3G	22	39077067	39087743	35	0.032	7e-54	0.3377	0.7356
IgAV	Plasma	SeqId_15300_66	CCDC134	22	41800679	41832164	40	0.079	1.8e-130	0.5167	0.6054
IgAV	Plasma	SeqId_15336_7	SELM	22	31104772	31120069	11	0.0065	3.9e-12	0.757	0.4491
IgAV	Plasma	SeqId_15560_52	TCN2	22	30607003	30627271	42	0.41	0	-1.4298	0.1528
IgAV	Plasma	SeqId_16823_75	APOL3	22	36140330	36166177	41	0.32	0	0.1588	0.8739
IgAV	Plasma	SeqId_16851_50	SCO2	22	50523568	50526461	11	0.012	5.1e-21	-1.2111	0.2258
IgAV	Plasma	SeqId_19563_3	SEZ6L	22	26169462	26383597	96	0.078	4e-129	-0.2401	0.8103
IgAV	Plasma	SeqId_2480_58	TIMP3	22	32801705	32863041	63	0.21	0	1.2377	0.2158
IgAV	Plasma	SeqId_3316_58	SERPIND1	22	20774113	20787720	9	0.0031	1.2e-06	-1.326	0.1848
IgAV	Plasma	SeqId_5005_4	MAPK12	22	50245450	50261716	62	0.024	2.5e-40	-0.7251	0.4684
IgAV	Plasma	SeqId_5584_21	TCN2	22	30607003	30627271	104	0.34	0	-0.7015	0.483
IgAV	Plasma	SeqId_5609_92	FAM19A5	22	48489553	48850912	33	0.0061	2.1e-11	1.1755	0.2398
IgAV	Plasma	SeqId_6470_19	FBLN1	22	45502238	45601135	87	0.058	4.9e-96	-1.2932	0.1959
IgAV	Plasma	SeqId_7761_125	CHKB	22	50578959	50601455	34	0.03	1.9e-49	-0.6887	0.491
IgAV	Plasma	SeqId_7935_26	LARGE	22	33162226	33922841	10	-1.6e-05	0.35	0.0678	0.946
IgAV	Plasma	SeqId_8024_64	TPST2	22	26521996	26596717	37	0.052	8.9e-86	-0.5725	0.567
IgAV	Plasma	SeqId_8759_29	A4GALT	22	42692121	42721298	48	0.072	3.1e-119	-0.1336	0.8938
IgAV	Plasma	SeqId_8956_96	SCARF2	22	20424584	20437826	36	0.062	8.3e-102	1.5945	0.1108
IgAV	Plasma	SeqId_8989_40	SCUBE1	22	43197280	43343372	68	0.038	5.6e-63	0.4096	0.6821
IgAV	Plasma	SeqId_9216_100	PLXNB2	22	50274979	50307646	75	0.27	0	0.9166	0.3594
IgAV	Plasma	SeqId_9343_16	IL2RB	22	37125843	37175054	20	0.011	4.5e-20	0.3167	0.7515
IgAV	Plasma	SeqId_13242_134	SHANK3	22	50674415	50733298	25	0.091	2.1e-151	2.1194	0.0341

### Sheet: Data S2
Supplementary Data 2: TWAS results for all transcripts with imputation models for kidney cortex, liver, spleen, whole blood, small intestine - terminal ileum and EBV transformed lymphocyte cells. P0 (gene start): gene start position in bp; P1 (gene end): gene end position (bp); Number of SNPs in prediction model: number of SNPs in the locus (+/- 500 kb around the gene of interest) ; MODELCV R2: cross-validation R2 of the prediction model (elastic net); MODELCV PV: cross-validation P-value of the prediction model (elastic net).
Trait	Tissue	Gene symbol	Gene ID	Chromosome	P0 (gene start)	P1 (gene end)	Number of SNPs in prediction model	MODELCV R2	MODELCV PV	TWAS Z	TWAS P
IgAV	Kidney_Cortex	INTS11	ENSG00000127054.20	1	1311585	1324687	254	0.039	0.063	0.92391	0.35553
IgAV	Kidney_Cortex	CALML6	ENSG00000169885.9	1	1915108	1917296	328	0.15	0.00095	-0.5497	0.58252
IgAV	Kidney_Cortex	MORN1	ENSG00000116151.13	1	2321253	2391707	346	0.25	1.3e-05	-2.39108	0.0168
IgAV	Kidney_Cortex	CEP104	ENSG00000116198.12	1	3812086	3857396	571	0.17	0.00044	0.2788	0.7804
IgAV	Kidney_Cortex	VAMP3	ENSG00000049245.12	1	7771296	7781432	459	-0.0058	0.43	-0.90145	0.36735
IgAV	Kidney_Cortex	RERE	ENSG00000142599.17	1	8352397	8848921	373	0.006	0.24	0.78566	0.43207
IgAV	Kidney_Cortex	NBPF3	ENSG00000142794.18	1	21440128	21485005	378	0.19	0.00019	-0.49401	0.6213
IgAV	Kidney_Cortex	ZNF436	ENSG00000125945.14	1	23359448	23369836	308	0.38	3.5e-08	-1.17206	0.24117
IgAV	Kidney_Cortex	RHD	ENSG00000187010.19	1	25272393	25330445	343	0.3	1.4e-06	-0.16711	0.86729
IgAV	Kidney_Cortex	MTFR1L	ENSG00000117640.17	1	25818640	25832942	374	0.061	0.027	0.10445	0.91681
IgAV	Kidney_Cortex	PDIK1L	ENSG00000175087.9	1	26111165	26125555	457	0.016	0.16	1.32209	0.18614
IgAV	Kidney_Cortex	SERINC2	ENSG00000168528.11	1	31409565	31434680	381	0.037	0.067	-0.04517	0.96398
IgAV	Kidney_Cortex	TMEM54	ENSG00000121900.18	1	32894594	32901438	282	0.077	0.015	-1.31315	0.18913
IgAV	Kidney_Cortex	A3GALT2	ENSG00000184389.9	1	33306766	33321098	433	0.2	0.00012	0.04552	0.96369
IgAV	Kidney_Cortex	SF3A3	ENSG00000183431.11	1	37956975	37990075	456	-0.011	0.6	-0.67964	0.49673
IgAV	Kidney_Cortex	PPIE	ENSG00000084072.16	1	39692182	39763914	377	0.17	0.00042	0.42221	0.67287
IgAV	Kidney_Cortex	ARMH1	ENSG00000198520.10	1	44674692	44725591	356	0.099	0.0062	-1.47531	0.14013
IgAV	Kidney_Cortex	CCDC163	ENSG00000280670.2	1	45493866	45500079	282	0.45	7e-10	0.38644	0.69917
IgAV	Kidney_Cortex	GPX7	ENSG00000116157.5	1	52602371	52609051	286	0.17	0.00036	-0.25065	0.80208
IgAV	Kidney_Cortex	DAB1	ENSG00000173406.15	1	56994778	58546734	607	0.021	0.13	-0.53267	0.59426
IgAV	Kidney_Cortex	KANK4	ENSG00000132854.18	1	62236165	62319434	454	0.067	0.021	-0.40903	0.68252
IgAV	Kidney_Cortex	ITGB3BP	ENSG00000142856.16	1	63440770	63593721	486	0.69	7.2e-18	-0.92046	0.35733
IgAV	Kidney_Cortex	RAVER2	ENSG00000162437.14	1	64745075	64833232	445	0.11	0.0046	0.53928	0.58969
IgAV	Kidney_Cortex	TCTEX1D1	ENSG00000152760.9	1	66752459	66779047	558	0.033	0.079	-0.56878	0.5695
IgAV	Kidney_Cortex	LRRIQ3	ENSG00000162620.15	1	74026015	74198187	356	-0.005	0.41	-0.877	0.38049
IgAV	Kidney_Cortex	MSH4	ENSG00000057468.6	1	75796882	75913242	458	0.085	0.011	0.0238	0.98102
IgAV	Kidney_Cortex	DNAJB4	ENSG00000162616.8	1	77979175	78017964	330	0.12	0.0028	-0.91331	0.36108
IgAV	Kidney_Cortex	GBP3	ENSG00000117226.11	1	89006679	89022894	341	0.57	2.6e-13	0.36033	0.7186
IgAV	Kidney_Cortex	LRRC39	ENSG00000122477.12	1	100148448	100178273	435	0.15	0.00088	0.85438	0.3929
IgAV	Kidney_Cortex	SLC25A24	ENSG00000085491.15	1	108134043	108200849	368	0.17	0.00043	2.52236	0.01166
IgAV	Kidney_Cortex	GSTM3	ENSG00000134202.10	1	109733932	109741038	431	0.45	5.4e-10	-1.06588	0.28648
IgAV	Kidney_Cortex	OVGP1	ENSG00000085465.12	1	111414319	111427735	600	0.0051	0.25	-0.65627	0.51165
IgAV	Kidney_Cortex	WARS2	ENSG00000116874.11	1	119031216	119140654	404	0.11	0.0034	-0.80851	0.4188
IgAV	Kidney_Cortex	SEC22B	ENSG00000265808.3	1	120150898	120176520	147	0.2	0.00013	0.08385	0.93318
IgAV	Kidney_Cortex	ANXA9	ENSG00000143412.9	1	150982249	150995634	305	0.012	0.18	2.31635	0.02054
IgAV	Kidney_Cortex	MINDY1	ENSG00000143409.15	1	150996549	151008376	301	0.0052	0.25	1.96974	0.04887
IgAV	Kidney_Cortex	PRUNE1	ENSG00000143363.15	1	151008420	151035713	301	0.0089	0.21	0.62308	0.53323
IgAV	Kidney_Cortex	HRNR	ENSG00000197915.5	1	152212076	152224193	381	0.089	0.009	0.01479	0.9882
IgAV	Kidney_Cortex	FLG	ENSG00000143631.10	1	152302165	152325239	395	0.22	5.5e-05	-0.9564	0.33887
IgAV	Kidney_Cortex	DCST2	ENSG00000163354.14	1	155018520	155033781	375	0.028	0.097	1.45539	0.14556
IgAV	Kidney_Cortex	THBS3	ENSG00000169231.13	1	155195588	155209051	332	0.02	0.13	0.63113	0.52795
IgAV	Kidney_Cortex	SMG5	ENSG00000198952.8	1	156249224	156282825	386	0.025	0.11	-0.03233	0.97421
IgAV	Kidney_Cortex	SH2D2A	ENSG00000027869.11	1	156806243	156816848	447	0.16	0.0006	-0.01357	0.98917
IgAV	Kidney_Cortex	B4GALT3	ENSG00000158850.14	1	161171310	161177968	370	-0.002	0.35	1.00303	0.31585
IgAV	Kidney_Cortex	TIPRL	ENSG00000143155.12	1	168178962	168202109	456	-0.015	0.78	0.81443	0.4154
IgAV	Kidney_Cortex	NME7	ENSG00000143156.13	1	169132531	169367948	589	0.096	0.007	0.65532	0.51226
IgAV	Kidney_Cortex	FMO4	ENSG00000076258.9	1	171314183	171342084	587	0.17	0.00039	-0.09353	0.92548
IgAV	Kidney_Cortex	TDRD5	ENSG00000162782.15	1	179591613	179691272	469	0.34	2.1e-07	-0.27152	0.78599
IgAV	Kidney_Cortex	QSOX1	ENSG00000116260.16	1	180154869	180204030	485	0.095	0.0073	-0.47208	0.63687
IgAV	Kidney_Cortex	CFHR1	ENSG00000244414.6	1	196819731	196837159	250	0.15	0.00074	1.16816	0.24274
IgAV	Kidney_Cortex	ADORA1	ENSG00000163485.16	1	203090654	203167405	513	0.022	0.12	1.6111	0.10716
IgAV	Kidney_Cortex	ZC3H11A	ENSG00000058673.16	1	203795623	203854999	494	0.024	0.11	0.28858	0.77291
IgAV	Kidney_Cortex	PM20D1	ENSG00000162877.12	1	205828025	205850132	376	0.073	0.017	-0.21938	0.82636
IgAV	Kidney_Cortex	IKBKE	ENSG00000263528.7	1	206470476	206496889	331	0.17	0.00045	0.79299	0.42778
IgAV	Kidney_Cortex	CR2	ENSG00000117322.17	1	207453024	207489895	385	0.22	4.3e-05	0.51652	0.60549
IgAV	Kidney_Cortex	CAPN9	ENSG00000135773.12	1	230747384	230802003	686	0.095	0.0072	-0.3682	0.71272
IgAV	Kidney_Cortex	SDCCAG8	ENSG00000054282.15	1	243256034	243500091	284	-0.0067	0.45	0.64417	0.51947
IgAV	Kidney_Cortex	EFCAB2	ENSG00000203666.12	1	244969682	245127164	471	0.41	6e-09	-2.95422	0.00313
IgAV	Kidney_Cortex	OR2T10	ENSG00000184022.3	1	248590487	248597700	228	0.23	2.9e-05	0.3819	0.70254
IgAV	Kidney_Cortex	SH3YL1	ENSG00000035115.21	2	217730	266398	371	0.093	0.0076	2.13656	0.0326
IgAV	Kidney_Cortex	ADAM17	ENSG00000151694.12	2	9488486	9556732	474	0.03	0.089	0.57993	0.562
IgAV	Kidney_Cortex	GRHL1	ENSG00000134317.17	2	9951693	10002277	538	-0.016	0.91	0.05551	0.9557
IgAV	Kidney_Cortex	NOL10	ENSG00000115761.15	2	10562347	10689987	620	0.27	4.8e-06	0.98099	0.3266
IgAV	Kidney_Cortex	TTC32	ENSG00000183891.5	2	19896631	19901983	588	0.082	0.012	-1.4145	0.1572
IgAV	Kidney_Cortex	SDC1	ENSG00000115884.10	2	20200797	20225433	596	-0.0025	0.36	-0.90066	0.3678
IgAV	Kidney_Cortex	UBXN2A	ENSG00000173960.13	2	23927285	24004909	376	0.038	0.064	0.23195	0.8166
IgAV	Kidney_Cortex	FAM228B	ENSG00000219626.8	2	24076526	24169640	317	-0.016	0.91	0.23237	0.8162
IgAV	Kidney_Cortex	PFN4	ENSG00000176732.6	2	24114809	24123464	304	0.04	0.061	-1.32766	0.1843
IgAV	Kidney_Cortex	FAM228A	ENSG00000186453.12	2	24175053	24200849	282	0.065	0.023	-1.9574	0.0503
IgAV	Kidney_Cortex	ADGRF3	ENSG00000173567.14	2	26308173	26346817	344	0.049	0.043	0.13854	0.8898
IgAV	Kidney_Cortex	RASGRP3	ENSG00000152689.17	2	33436324	33564750	623	0.066	0.022	-1.34566	0.1784
IgAV	Kidney_Cortex	FAM98A	ENSG00000119812.18	2	33532744	33599347	637	-0.012	0.62	-1.24018	0.2149
IgAV	Kidney_Cortex	OXER1	ENSG00000162881.6	2	42762499	42764135	462	0.021	0.13	-0.57518	0.5652
IgAV	Kidney_Cortex	GTF2A1L	ENSG00000242441.7	2	48617798	48733148	518	0.37	5.2e-08	1.74159	0.0816
IgAV	Kidney_Cortex	CLHC1	ENSG00000162994.15	2	55172547	55232563	493	0.13	0.0018	0.87388	0.3822
IgAV	Kidney_Cortex	C2orf74	ENSG00000237651.6	2	61145068	61164828	314	0.26	7.9e-06	0.13717	0.8909
IgAV	Kidney_Cortex	TMEM17	ENSG00000186889.9	2	62500218	62511894	322	0.5	2.4e-11	0.23443	0.8146
IgAV	Kidney_Cortex	LBX2	ENSG00000179528.15	2	74497517	74503316	368	-0.0025	0.36	-0.71668	0.4736
IgAV	Kidney_Cortex	MRPL19	ENSG00000115364.13	2	75646783	75690851	533	0.25	1.2e-05	0.25357	0.7998
IgAV	Kidney_Cortex	GCFC2	ENSG00000005436.13	2	75652000	75710985	527	0.13	0.002	-0.02709	0.9784
IgAV	Kidney_Cortex	THNSL2	ENSG00000144115.16	2	88170295	88186636	267	0.18	0.00026	0.48849	0.6252
IgAV	Kidney_Cortex	ZNF514	ENSG00000144026.11	2	95122087	95165668	112	0.072	0.018	-0.40466	0.6857
IgAV	Kidney_Cortex	ITPRIPL1	ENSG00000198885.9	2	96325317	96330517	161	0.15	0.00076	0.94398	0.3452
IgAV	Kidney_Cortex	FAHD2B	ENSG00000144199.11	2	97083583	97094882	124	0.095	0.0072	0.02377	0.981
IgAV	Kidney_Cortex	ANKRD36B	ENSG00000196912.12	2	97492663	97589877	118	0.24	2e-05	-0.19341	0.8466
IgAV	Kidney_Cortex	TSGA10	ENSG00000135951.14	2	98997261	99154964	295	0.18	0.00028	0.40172	0.6879
IgAV	Kidney_Cortex	LIPT1	ENSG00000144182.16	2	99154955	99163157	295	-0.011	0.6	0.12796	0.8982
IgAV	Kidney_Cortex	RGPD8	ENSG00000169629.11	2	112368369	112434488	399	0.098	0.0064	0.21713	0.8281
IgAV	Kidney_Cortex	PSD4	ENSG00000125637.15	2	113157325	113209396	442	0.1	0.0059	-0.41461	0.6784
IgAV	Kidney_Cortex	GPR17	ENSG00000144230.16	2	127645864	127652639	382	0.15	0.001	-1.22744	0.2197
IgAV	Kidney_Cortex	MZT2A	ENSG00000173272.15	2	131464900	131492743	163	0.13	0.0017	-0.00981	0.9922
IgAV	Kidney_Cortex	TMEM163	ENSG00000152128.13	2	134455759	134719000	431	0.43	1.9e-09	0.99985	0.3174
IgAV	Kidney_Cortex	LRP1B	ENSG00000168702.17	2	140231423	142131016	481	0.007	0.23	-0.70458	0.4811
IgAV	Kidney_Cortex	LY75	ENSG00000054219.10	2	159803355	159904756	442	0.25	1.4e-05	-1.08845	0.2764
IgAV	Kidney_Cortex	SLC38A11	ENSG00000169507.9	2	164894354	164955525	395	0.064	0.024	1.75251	0.0797
IgAV	Kidney_Cortex	G6PC2	ENSG00000152254.10	2	168901291	168910000	561	0.21	7.6e-05	-2.0437	0.041
IgAV	Kidney_Cortex	SPC25	ENSG00000152253.8	2	168834132	168913371	562	0.26	9e-06	-1.23133	0.2182
IgAV	Kidney_Cortex	PHOSPHO2	ENSG00000144362.11	2	169694454	169701708	466	-0.011	0.59	-1.31112	0.1898
IgAV	Kidney_Cortex	ORMDL1	ENSG00000128699.13	2	189770267	189784364	309	0.12	0.0028	0.4403	0.6597
IgAV	Kidney_Cortex	HIBCH	ENSG00000198130.15	2	190189735	190344193	339	0.38	2.3e-08	0.09724	0.9225
IgAV	Kidney_Cortex	PPIL3	ENSG00000240344.8	2	200870907	200889303	435	0.16	0.00051	2.09559	0.0361
IgAV	Kidney_Cortex	FLACC1	ENSG00000155749.12	2	201288271	201357398	333	0.011	0.19	0.02279	0.9818
IgAV	Kidney_Cortex	BARD1	ENSG00000138376.10	2	214725646	214809683	436	0.003	0.28	-0.11227	0.9106
IgAV	Kidney_Cortex	ATIC	ENSG00000138363.14	2	215311956	215349773	467	0.16	0.00046	-0.62319	0.5332
IgAV	Kidney_Cortex	PNKD	ENSG00000127838.13	2	218269651	218346793	430	0.033	0.078	1.78761	0.0738
IgAV	Kidney_Cortex	ECEL1	ENSG00000171551.11	2	232479827	232487834	412	0.017	0.15	0.15935	0.8734
IgAV	Kidney_Cortex	NDUFA10	ENSG00000130414.11	2	239892450	240025743	568	0.17	0.00033	-0.37809	0.7054
IgAV	Kidney_Cortex	GPR35	ENSG00000178623.11	2	240605430	240633159	498	0.02	0.14	0.14278	0.8865
IgAV	Kidney_Cortex	MAB21L4	ENSG00000172478.17	2	240886048	240896889	479	0.51	2e-11	0.96509	0.3345
IgAV	Kidney_Cortex	SNED1	ENSG00000162804.13	2	240998618	241095568	467	0.093	0.0079	-1.20598	0.2278
IgAV	Kidney_Cortex	HDLBP	ENSG00000115677.16	2	241227264	241317061	372	0.19	0.00016	1.21764	0.2234
IgAV	Kidney_Cortex	FARP2	ENSG00000006607.13	2	241356285	241494841	367	0.09	0.0088	0.46589	0.6413
IgAV	Kidney_Cortex	IL17RC	ENSG00000163702.18	3	9917074	9933630	478	0.26	8.3e-06	0.00787	0.9937
IgAV	Kidney_Cortex	ATG7	ENSG00000197548.12	3	11272309	11557665	512	-0.012	0.63	-1.4606	0.1441
IgAV	Kidney_Cortex	TAMM41	ENSG00000144559.10	3	11790442	11846919	491	0.33	3.2e-07	1.24836	0.2119
IgAV	Kidney_Cortex	RBSN	ENSG00000131381.12	3	15070073	15099163	480	0.16	0.00051	0.37825	0.7052
IgAV	Kidney_Cortex	EFHB	ENSG00000163576.17	3	19879472	19947025	376	0.29	2.7e-06	1.08203	0.2792
IgAV	Kidney_Cortex	ARPP21	ENSG00000172995.16	3	35638945	35794496	402	0.17	0.00034	1.3331	0.1825
IgAV	Kidney_Cortex	RPSA	ENSG00000168028.13	3	39406716	39426255	407	0.12	0.0024	-1.4884	0.1366
IgAV	Kidney_Cortex	ULK4	ENSG00000168038.10	3	41246599	41962130	384	0.22	4.4e-05	0.3881	0.6979
IgAV	Kidney_Cortex	ZNF660	ENSG00000144792.9	3	44578223	44599694	306	0.28	3.3e-06	-1.02243	0.3066
IgAV	Kidney_Cortex	CSPG5	ENSG00000114646.9	3	47562238	47580792	145	0.22	5.3e-05	-0.08159	0.935
IgAV	Kidney_Cortex	ZNF589	ENSG00000164048.13	3	48241100	48299253	244	0.1	0.0052	-0.99683	0.3188
IgAV	Kidney_Cortex	AMT	ENSG00000145020.15	3	49416778	49422685	289	0.13	0.0018	-1.54023	0.1235
IgAV	Kidney_Cortex	RBM6	ENSG00000004534.14	3	49940007	50100045	316	0.0078	0.22	1.58843	0.1122
IgAV	Kidney_Cortex	GLYCTK	ENSG00000168237.17	3	52287089	52295257	336	0.046	0.047	-0.58363	0.5595
IgAV	Kidney_Cortex	RFT1	ENSG00000163933.9	3	53088483	53130453	371	0.15	0.001	-0.58432	0.559
IgAV	Kidney_Cortex	SLC25A26	ENSG00000144741.17	3	66133610	66388116	410	0.087	0.0097	0.28352	0.7768
IgAV	Kidney_Cortex	LMOD3	ENSG00000163380.15	3	69106065	69123032	455	0.049	0.043	-0.54303	0.5871
IgAV	Kidney_Cortex	CGGBP1	ENSG00000163320.10	3	88051944	88149885	298	0.3	1.6e-06	0.97656	0.3288
IgAV	Kidney_Cortex	HHLA2	ENSG00000114455.13	3	108296529	108378285	416	0.17	0.00037	-1.24426	0.2134
IgAV	Kidney_Cortex	CD86	ENSG00000114013.15	3	122055362	122121139	436	0.004	0.27	0.82365	0.4101
IgAV	Kidney_Cortex	CASR	ENSG00000036828.15	3	122183668	122291629	453	0.13	0.0019	-1.35717	0.1747
IgAV	Kidney_Cortex	WDR5B	ENSG00000196981.3	3	122411846	122416062	459	0.059	0.029	0.47132	0.6374
IgAV	Kidney_Cortex	PARP14	ENSG00000173193.13	3	122680839	122730840	546	0.06	0.027	-0.5208	0.6025
IgAV	Kidney_Cortex	MUC13	ENSG00000173702.7	3	124905442	124953819	574	0.027	0.1	0.26004	0.7948
IgAV	Kidney_Cortex	ROPN1B	ENSG00000114547.9	3	125969160	125983454	439	0.032	0.082	1.19618	0.2316
IgAV	Kidney_Cortex	SLC41A3	ENSG00000114544.16	3	126006357	126101561	455	0.053	0.037	-0.22174	0.8245
IgAV	Kidney_Cortex	NPHP3	ENSG00000113971.19	3	132680609	132722432	400	0.34	1.8e-07	-0.69512	0.487
IgAV	Kidney_Cortex	CEP63	ENSG00000182923.16	3	134485699	134587789	469	0.34	2e-07	1.54185	0.1231
IgAV	Kidney_Cortex	DZIP1L	ENSG00000158163.14	3	138061990	138115818	351	0.07	0.019	-0.69792	0.4852
IgAV	Kidney_Cortex	COPB2	ENSG00000184432.9	3	139353946	139389736	410	0.074	0.016	-0.81627	0.4143
IgAV	Kidney_Cortex	ATP1B3	ENSG00000069849.10	3	141876124	141926549	354	0.082	0.012	1.37403	0.1694
IgAV	Kidney_Cortex	PLSCR2	ENSG00000163746.11	3	146391421	146495991	404	0.051	0.039	-0.47376	0.6357
IgAV	Kidney_Cortex	LEKR1	ENSG00000197980.12	3	156825481	157046129	442	0.16	0.00065	0.00777	0.9938
IgAV	Kidney_Cortex	SPTSSB	ENSG00000196542.8	3	161344798	161372880	374	0.11	0.0035	-0.77306	0.4395
IgAV	Kidney_Cortex	ZBBX	ENSG00000169064.12	3	167239843	167407874	318	0.2	0.00011	-0.55796	0.5769
IgAV	Kidney_Cortex	EIF2B5	ENSG00000145191.12	3	184135038	184146127	487	-0.0051	0.41	-0.73384	0.463
IgAV	Kidney_Cortex	PSMD2	ENSG00000175166.16	3	184299198	184309050	521	0.14	0.0015	0.01144	0.9909
IgAV	Kidney_Cortex	ETV5	ENSG00000244405.7	3	186046314	186110318	432	0.16	0.00068	0.53761	0.5908
IgAV	Kidney_Cortex	MUC4	ENSG00000145113.21	3	195746765	195811973	309	-0.012	0.64	-0.7642	0.4447
IgAV	Kidney_Cortex	ZNF718	ENSG00000250312.6	4	124501	202303	146	0.54	2.1e-12	-1.9065	0.05659
IgAV	Kidney_Cortex	PCGF3	ENSG00000185619.18	4	705748	770089	382	0.3	1.4e-06	-1.6498	0.09898
IgAV	Kidney_Cortex	RNF212	ENSG00000178222.12	4	1056250	1113564	382	0.21	7.7e-05	2.3211	0.02028
IgAV	Kidney_Cortex	MAEA	ENSG00000090316.15	4	1289887	1340147	387	0.27	6.2e-06	0.8686	0.38505
IgAV	Kidney_Cortex	GRK4	ENSG00000125388.19	4	2963571	3040760	376	0.28	3.7e-06	-1.4541	0.14592
IgAV	Kidney_Cortex	TRMT44	ENSG00000155275.18	4	8436140	8493531	492	0.0088	0.22	-0.9095	0.36306
IgAV	Kidney_Cortex	RPL9	ENSG00000163682.15	4	39452587	39458931	373	0.13	0.0021	0.415	0.67816
IgAV	Kidney_Cortex	SRD5A3	ENSG00000128039.10	4	55346213	55373100	400	0.069	0.019	-0.1247	0.90077
IgAV	Kidney_Cortex	AASDH	ENSG00000157426.13	4	56338287	56387508	433	0.19	0.00016	0.6511	0.51496
IgAV	Kidney_Cortex	UGT2B4	ENSG00000156096.13	4	69480165	69526014	443	0.28	3.1e-06	1.3505	0.17685
IgAV	Kidney_Cortex	SULT1E1	ENSG00000109193.10	4	69841212	69860145	533	0.34	2.2e-07	0.4376	0.66167
IgAV	Kidney_Cortex	GRSF1	ENSG00000132463.13	4	70815783	70839897	341	0.092	0.0081	0.2119	0.83215
IgAV	Kidney_Cortex	NAAA	ENSG00000138744.14	4	75913660	75941013	449	0.25	1.3e-05	-0.558	0.57686
IgAV	Kidney_Cortex	NUP54	ENSG00000138750.14	4	76107562	76148485	483	0.32	6.9e-07	-1.6252	0.10413
IgAV	Kidney_Cortex	FAM47E	ENSG00000189157.13	4	76214040	76283783	481	0.53	4.6e-12	-0.9876	0.32334
IgAV	Kidney_Cortex	PRKG2	ENSG00000138669.9	4	81087370	81215222	356	0.23	3.4e-05	0.6398	0.52232
IgAV	Kidney_Cortex	DDIT4L	ENSG00000145358.6	4	100185870	100190782	430	0.047	0.046	-1.1331	0.25715
IgAV	Kidney_Cortex	PPP3CA	ENSG00000138814.16	4	101023409	101348278	359	0.11	0.0045	-1.9211	0.05471
IgAV	Kidney_Cortex	FABP2	ENSG00000145384.3	4	119317250	119322138	438	0.14	0.0012	1.7413	0.08163
IgAV	Kidney_Cortex	LARP1B	ENSG00000138709.17	4	128061286	128222931	271	0.031	0.085	0.7475	0.45476
IgAV	Kidney_Cortex	C4orf33	ENSG00000151470.12	4	129093317	129116640	371	0.096	0.007	-0.0116	0.99073
IgAV	Kidney_Cortex	RNF150	ENSG00000170153.10	4	140859807	141212877	360	0.19	0.00014	-0.3519	0.7249
IgAV	Kidney_Cortex	USP38	ENSG00000170185.9	4	143184917	143223874	292	0.09	0.0088	-1.1482	0.25091
IgAV	Kidney_Cortex	REELD1	ENSG00000250673.2	4	146214515	146232267	353	0.2	9.2e-05	0.6847	0.49356
IgAV	Kidney_Cortex	FAM160A1	ENSG00000164142.15	4	151409176	151670503	307	0.049	0.042	-0.9794	0.3274
IgAV	Kidney_Cortex	ARFIP1	ENSG00000164144.15	4	152779937	152918463	376	0.1	0.005	-0.5789	0.56268
IgAV	Kidney_Cortex	PPID	ENSG00000171497.4	4	158709127	158723396	268	-0.011	0.59	-1.5728	0.11577
IgAV	Kidney_Cortex	ENPP6	ENSG00000164303.10	4	184088706	184221230	520	0.053	0.036	0.5791	0.56255
IgAV	Kidney_Cortex	CENPU	ENSG00000151725.11	4	184694085	184734130	526	0.19	0.00017	2.0631	0.0391
IgAV	Kidney_Cortex	HELT	ENSG00000187821.8	4	185018490	185020953	452	0.13	0.0018	0.6451	0.51884
IgAV	Kidney_Cortex	SLC6A18	ENSG00000164363.9	5	1225381	1246189	401	0.056	0.032	-0.36481	0.71525
IgAV	Kidney_Cortex	NSUN2	ENSG00000037474.14	5	6599239	6633291	622	0.38	3.1e-08	0.60104	0.54781
IgAV	Kidney_Cortex	CTNND2	ENSG00000169862.18	5	10971836	11904446	393	-0.015	0.87	-1.1806	0.23776
IgAV	Kidney_Cortex	AMACR	ENSG00000242110.7	5	33986165	34008104	417	0.16	0.00065	0.00028	0.99978
IgAV	Kidney_Cortex	SETD9	ENSG00000155542.11	5	56909260	56925532	491	0.19	0.00016	-0.27875	0.78043
IgAV	Kidney_Cortex	PPWD1	ENSG00000113593.11	5	65563236	65587549	410	0.22	4.4e-05	0.13678	0.89121
IgAV	Kidney_Cortex	SERF1B	ENSG00000205572.9	5	70025247	70043113	4	0.038	0.066	0.24497	0.80648
IgAV	Kidney_Cortex	POC5	ENSG00000152359.14	5	75674124	75717448	378	0.012	0.19	-1.95185	0.05096
IgAV	Kidney_Cortex	F2RL2	ENSG00000164220.6	5	76615482	76623413	574	-0.01	0.55	-0.34126	0.73291
IgAV	Kidney_Cortex	THBS4	ENSG00000113296.14	5	79991311	80083287	492	0.11	0.0042	-0.20457	0.83791
IgAV	Kidney_Cortex	ATG10	ENSG00000152348.15	5	81972023	82276857	392	0.048	0.045	-0.8728	0.38277
IgAV	Kidney_Cortex	ERAP1	ENSG00000164307.12	5	96760810	96808100	492	0.24	2.5e-05	-1.52105	0.12825
IgAV	Kidney_Cortex	ERAP2	ENSG00000164308.16	5	96875986	96919703	496	0.59	4.6e-14	0.01035	0.99174
IgAV	Kidney_Cortex	YTHDC2	ENSG00000047188.15	5	113513694	113595285	557	-0.01	0.55	0.69662	0.48604
IgAV	Kidney_Cortex	CDO1	ENSG00000129596.4	5	115804733	115816659	535	0.12	0.0026	0.4588	0.64638
IgAV	Kidney_Cortex	ZNF474	ENSG00000164185.5	5	122129546	122182658	358	0.12	0.0026	-0.34346	0.73125
IgAV	Kidney_Cortex	ALDH7A1	ENSG00000164904.17	5	126531200	126595362	394	0.1	0.0052	0.48604	0.62694
IgAV	Kidney_Cortex	IL4	ENSG00000113520.10	5	132673986	132682678	403	0.042	0.056	-1.72957	0.08371
IgAV	Kidney_Cortex	AFF4	ENSG00000072364.12	5	132875395	132963634	392	-0.0018	0.35	1.20956	0.22645
IgAV	Kidney_Cortex	CXCL14	ENSG00000145824.12	5	135570679	135579279	554	0.21	8.5e-05	1.23701	0.21608
IgAV	Kidney_Cortex	DNAJC18	ENSG00000170464.9	5	139408588	139444491	265	0.036	0.069	-1.90108	0.05729
IgAV	Kidney_Cortex	SRA1	ENSG00000213523.10	5	140537340	140557677	326	-0.015	0.84	-0.55301	0.58026
IgAV	Kidney_Cortex	PCDHA4	ENSG00000204967.10	5	140806929	141012347	363	0.04	0.061	0.12175	0.90309
IgAV	Kidney_Cortex	PCDHB16	ENSG00000272674.3	5	141182387	141186226	438	-0.0099	0.54	-0.05674	0.95475
IgAV	Kidney_Cortex	LARS	ENSG00000133706.17	5	146110566	146182696	429	0.29	2.8e-06	0.4881	0.62548
IgAV	Kidney_Cortex	IRGM	ENSG00000237693.4	5	150846521	150900736	513	0.057	0.03	0.0531	0.95765
IgAV	Kidney_Cortex	SLC36A1	ENSG00000123643.12	5	151437046	151492379	624	0.018	0.15	0.09453	0.92469
IgAV	Kidney_Cortex	GALNT10	ENSG00000164574.15	5	154190730	154420984	497	0.017	0.15	0.27967	0.77973
IgAV	Kidney_Cortex	UBLCP1	ENSG00000164332.7	5	159263290	159286036	420	0.16	0.00053	-0.97231	0.3309
IgAV	Kidney_Cortex	FBLL1	ENSG00000188573.7	5	168529305	168530634	598	0.3	1.5e-06	-0.01585	0.98736
IgAV	Kidney_Cortex	GRK6	ENSG00000198055.10	5	177403204	177442901	267	-0.011	0.6	2.87873	0.00399
IgAV	Kidney_Cortex	BTNL3	ENSG00000168903.8	5	180988846	181006727	294	0.15	0.0007	-0.73724	0.46098
IgAV	Kidney_Cortex	MYLK4	ENSG00000145949.9	6	2663629	2770330	584	0.13	0.0018	0.15824	0.87427
IgAV	Kidney_Cortex	HIVEP1	ENSG00000095951.16	6	12008762	12164999	639	-0.015	0.85	-0.00404	0.99678
IgAV	Kidney_Cortex	TBC1D7	ENSG00000145979.17	6	13266542	13328583	502	0.23	3.3e-05	-0.82128	0.41148
IgAV	Kidney_Cortex	SLC17A4	ENSG00000146039.10	6	25754699	25781199	650	-0.0057	0.43	1.43532	0.1512
IgAV	Kidney_Cortex	UHRF1BP1	ENSG00000065060.16	6	34792083	34877514	346	0.13	0.0018	1.54836	0.12154
IgAV	Kidney_Cortex	MRPS10	ENSG00000048544.5	6	42206807	42217861	402	0.32	5.2e-07	-1.44222	0.14924
IgAV	Kidney_Cortex	GNMT	ENSG00000124713.5	6	42960754	42963880	370	0.32	5.6e-07	-0.89329	0.3717
IgAV	Kidney_Cortex	PEX6	ENSG00000124587.13	6	42963865	42979181	370	0.14	0.0013	1.0986	0.27194
IgAV	Kidney_Cortex	ADGRF4	ENSG00000153294.11	6	47685864	47722021	433	0.12	0.003	0.39294	0.69436
IgAV	Kidney_Cortex	MMUT	ENSG00000146085.7	6	49430360	49463253	347	0.19	0.00015	0.15773	0.87467
IgAV	Kidney_Cortex	PKHD1	ENSG00000170927.14	6	51615299	52087613	534	0.31	1.1e-06	0.7855	0.43216
IgAV	Kidney_Cortex	BEND6	ENSG00000151917.17	6	56955107	57027346	280	0.11	0.0043	-1.05751	0.29028
IgAV	Kidney_Cortex	IRAK1BP1	ENSG00000146243.13	6	78867551	78946440	374	0.12	0.0023	-0.18655	0.85201
IgAV	Kidney_Cortex	DOP1A	ENSG00000083097.14	6	83067666	83171350	344	-0.016	0.94	1.37426	0.16936
IgAV	Kidney_Cortex	QRSL1	ENSG00000130348.11	6	106629578	106668417	500	0.4	9.4e-09	0.01627	0.98702
IgAV	Kidney_Cortex	MFSD4B	ENSG00000173214.5	6	111259327	111445354	381	0.015	0.16	0.3263	0.7442
IgAV	Kidney_Cortex	FAM229B	ENSG00000203778.7	6	112087591	112102790	496	0.012	0.19	-2.42372	0.01536
IgAV	Kidney_Cortex	ZUP1	ENSG00000153975.9	6	116635618	116668794	362	0.0034	0.27	-0.49521	0.62045
IgAV	Kidney_Cortex	HDDC2	ENSG00000111906.17	6	125219962	125302078	418	0.13	0.0018	-0.75235	0.45184
IgAV	Kidney_Cortex	L3MBTL3	ENSG00000198945.7	6	130013699	130141449	559	0.16	0.00047	-0.33819	0.73522
IgAV	Kidney_Cortex	LRP11	ENSG00000120256.9	6	149818757	149864359	477	-0.014	0.74	-0.61484	0.53866
IgAV	Kidney_Cortex	RAET1E	ENSG00000164520.11	6	149883179	149898113	492	0.059	0.029	-0.47167	0.63716
IgAV	Kidney_Cortex	MTRF1L	ENSG00000112031.15	6	152987362	153002709	539	0.086	0.01	0.44768	0.65438
IgAV	Kidney_Cortex	WDR27	ENSG00000184465.15	6	169457212	169702067	440	-0.016	0.91	0.7678	0.44261
IgAV	Kidney_Cortex	DNAAF5	ENSG00000164818.15	7	726699	786475	296	0.057	0.031	2.0629	0.0391
IgAV	Kidney_Cortex	PRKAR1B	ENSG00000188191.14	7	549197	727650	294	0.044	0.052	1.2065	0.2276
IgAV	Kidney_Cortex	ZFAND2A	ENSG00000178381.11	7	1152071	1160759	397	0.0014	0.3	2.2989	0.0215
IgAV	Kidney_Cortex	UNCX	ENSG00000164853.8	7	1232872	1237326	380	0.025	0.11	-0.6399	0.5222
IgAV	Kidney_Cortex	INTS1	ENSG00000164880.15	7	1470277	1504389	372	0.043	0.053	0.8548	0.3927
IgAV	Kidney_Cortex	RAC1	ENSG00000136238.17	7	6374527	6403967	293	-0.011	0.58	-0.3508	0.7257
IgAV	Kidney_Cortex	DAGLB	ENSG00000164535.14	7	6409126	6484190	301	0.24	2e-05	0.1602	0.8728
IgAV	Kidney_Cortex	C1GALT1	ENSG00000106392.10	7	7156934	7248616	458	0.2	9.2e-05	-1.7724	0.0763
IgAV	Kidney_Cortex	RPA3	ENSG00000106399.11	7	7636518	7718607	744	0.025	0.11	0.7592	0.4477
IgAV	Kidney_Cortex	VWDE	ENSG00000146530.11	7	12330885	12403941	616	0.13	0.0022	0.1505	0.8804
IgAV	Kidney_Cortex	AGMO	ENSG00000187546.13	7	15200317	15562015	521	0.11	0.0037	0.3449	0.7302
IgAV	Kidney_Cortex	CHN2	ENSG00000106069.21	7	29146547	29514328	715	0.058	0.03	0.1108	0.9117
IgAV	Kidney_Cortex	CPVL	ENSG00000106066.14	7	28995235	29195451	683	0.07	0.019	-0.5897	0.5554
IgAV	Kidney_Cortex	NT5C3A	ENSG00000122643.18	7	33014130	33062796	338	0.11	0.0037	-0.7167	0.4735
IgAV	Kidney_Cortex	FIGNL1	ENSG00000132436.11	7	50444128	50542535	503	0.11	0.0047	-2.3359	0.0195
IgAV	Kidney_Cortex	NIPSNAP2	ENSG00000146729.9	7	55951793	56000181	286	0.08	0.013	2.1118	0.0347
IgAV	Kidney_Cortex	SUMF2	ENSG00000129103.17	7	56064002	56080670	280	0.053	0.036	-1.1994	0.2304
IgAV	Kidney_Cortex	ZNF117	ENSG00000152926.14	7	64971772	65006684	257	0.019	0.14	0.7233	0.4695
IgAV	Kidney_Cortex	ERV3-1	ENSG00000213462.4	7	64990356	65006743	253	0.18	0.00027	-0.0141	0.9888
IgAV	Kidney_Cortex	TPST1	ENSG00000169902.13	7	66205317	66420543	216	0.047	0.045	-1.4406	0.1497
IgAV	Kidney_Cortex	SPDYE21P	ENSG00000230358.3	7	67276941	67289005	351	0.21	6.3e-05	-0.7409	0.4587
IgAV	Kidney_Cortex	TYW1B	ENSG00000277149.4	7	72558744	72828200	106	0.28	4.4e-06	0.7964	0.4258
IgAV	Kidney_Cortex	POM121	ENSG00000196313.11	7	72879349	72951440	117	0.049	0.042	0.7538	0.4509
IgAV	Kidney_Cortex	METTL27	ENSG00000165171.10	7	73834590	73842516	291	0.38	2.2e-08	-0.4031	0.6869
IgAV	Kidney_Cortex	GTF2I	ENSG00000263001.5	7	74650231	74760692	144	0.13	0.0019	-0.1394	0.8891
IgAV	Kidney_Cortex	GTF2IRD2	ENSG00000196275.13	7	74796151	74851605	92	0.093	0.0077	-0.289	0.7726
IgAV	Kidney_Cortex	STYXL1	ENSG00000127952.16	7	75996338	76048004	317	0.1	0.0053	-0.292	0.7703
IgAV	Kidney_Cortex	ZP3	ENSG00000188372.14	7	76397518	76442071	223	0.24	2.1e-05	-0.1758	0.8605
IgAV	Kidney_Cortex	CROT	ENSG00000005469.11	7	87345664	87399794	429	0.042	0.057	0.2957	0.7675
IgAV	Kidney_Cortex	PON2	ENSG00000105854.12	7	95404862	95435329	462	0.22	5.3e-05	0.1972	0.8437
IgAV	Kidney_Cortex	TRIM4	ENSG00000146833.15	7	99876958	99919531	254	0.2	0.00011	-0.2443	0.807
IgAV	Kidney_Cortex	ZSCAN21	ENSG00000166529.14	7	100049774	100065040	256	0.051	0.039	0.7979	0.4249
IgAV	Kidney_Cortex	STAG3	ENSG00000066923.17	7	100177563	100221488	267	0.049	0.042	-0.5051	0.6135
IgAV	Kidney_Cortex	SPDYE3	ENSG00000214300.7	7	100307702	100322196	292	0.082	0.012	0.7559	0.4497
IgAV	Kidney_Cortex	PILRB	ENSG00000121716.20	7	100352176	100367831	290	0.14	0.0013	0.7792	0.4359
IgAV	Kidney_Cortex	PILRA	ENSG00000085514.15	7	100367530	100400096	298	0.34	1.7e-07	0.9653	0.3344
IgAV	Kidney_Cortex	IFRD1	ENSG00000006652.13	7	112422887	112481017	403	0.068	0.02	0.518	0.6045
IgAV	Kidney_Cortex	LSM8	ENSG00000128534.7	7	118184144	118204035	342	0.085	0.011	0.7765	0.4375
IgAV	Kidney_Cortex	ANKRD7	ENSG00000106013.14	7	118214669	118496171	342	-0.016	0.94	-0.9475	0.3434
IgAV	Kidney_Cortex	TMEM140	ENSG00000146859.6	7	135148072	135166215	461	0.062	0.026	0.2871	0.7741
IgAV	Kidney_Cortex	TBXAS1	ENSG00000059377.16	7	139777051	140020325	421	0.002	0.29	-1.4551	0.1456
IgAV	Kidney_Cortex	TMEM178B	ENSG00000261115.5	7	141074064	141480380	386	0.097	0.0068	-0.0676	0.9461
IgAV	Kidney_Cortex	TAS2R4	ENSG00000127364.3	7	141776674	141781691	485	0.17	0.00043	0.3555	0.7222
IgAV	Kidney_Cortex	PRSS2	ENSG00000275896.5	7	142760398	142774564	396	-0.016	0.95	-2.0913	0.0365
IgAV	Kidney_Cortex	LLCFC1	ENSG00000165131.6	7	142939343	142940868	349	0.085	0.01	0.6157	0.5381
IgAV	Kidney_Cortex	ARHGEF35	ENSG00000213214.4	7	144186083	144195879	289	0.27	6e-06	-0.5787	0.5628
IgAV	Kidney_Cortex	ZNF786	ENSG00000197362.14	7	149069641	149090782	376	0.16	0.00059	-2.3845	0.0171
IgAV	Kidney_Cortex	FASTK	ENSG00000164896.19	7	151076624	151080866	538	0.04	0.061	-1.3828	0.1667
IgAV	Kidney_Cortex	WDR60	ENSG00000126870.15	7	158856558	158956747	397	0.18	0.00022	0.343	0.7316
IgAV	Kidney_Cortex	CSGALNACT1	ENSG00000147408.14	8	19404161	19758029	674	0.046	0.047	0.51388	0.60733
IgAV	Kidney_Cortex	PIWIL2	ENSG00000197181.11	8	22275316	22357568	478	0.048	0.044	0.85098	0.39478
IgAV	Kidney_Cortex	NEFL	ENSG00000277586.2	8	24950955	24956721	483	0.025	0.11	0.45093	0.65204
IgAV	Kidney_Cortex	ELP3	ENSG00000134014.16	8	28089673	28191156	565	0.068	0.02	0.03541	0.97176
IgAV	Kidney_Cortex	UNC5D	ENSG00000156687.10	8	35235475	35796550	289	0.18	0.00024	-1.51249	0.13041
IgAV	Kidney_Cortex	DDHD2	ENSG00000085788.13	8	38225218	38275558	263	0.034	0.075	2.58862	0.00964
IgAV	Kidney_Cortex	AP3M2	ENSG00000070718.11	8	42152946	42171673	360	-0.0085	0.5	0.19208	0.84768
IgAV	Kidney_Cortex	SMIM19	ENSG00000176209.11	8	42541155	42555195	254	0.049	0.042	0.38059	0.7035
IgAV	Kidney_Cortex	EFCAB1	ENSG00000034239.10	8	48710789	48735311	292	0.13	0.0019	0.99027	0.32204
IgAV	Kidney_Cortex	RPS20	ENSG00000008988.9	8	56067254	56074510	367	0.099	0.0062	0.23072	0.81753
IgAV	Kidney_Cortex	ADHFE1	ENSG00000147576.15	8	66432492	66468907	299	0.00028	0.32	-1.79523	0.07262
IgAV	Kidney_Cortex	VXN	ENSG00000169085.11	8	66492326	66518524	294	0.1	0.0052	0.73057	0.46504
IgAV	Kidney_Cortex	XKR9	ENSG00000221947.7	8	70669339	70790371	305	0.4	9.7e-09	0.17353	0.86223
IgAV	Kidney_Cortex	SNX16	ENSG00000104497.13	8	81799581	81842866	314	0.31	9.1e-07	1.30204	0.1929
IgAV	Kidney_Cortex	LRRCC1	ENSG00000133739.15	8	85107215	85146080	262	0.39	1.6e-08	-1.86303	0.06246
IgAV	Kidney_Cortex	LRRC69	ENSG00000214954.8	8	91101832	91219257	290	0.023	0.12	-1.8431	0.06531
IgAV	Kidney_Cortex	SPAG1	ENSG00000104450.12	8	100157906	100259278	370	0.094	0.0074	0.20812	0.83514
IgAV	Kidney_Cortex	ANXA13	ENSG00000104537.16	8	123680794	123737402	492	0.37	5.6e-08	-1.14236	0.2533
IgAV	Kidney_Cortex	WASHC5	ENSG00000164961.15	8	125024260	125091819	489	0.0062	0.24	0.72669	0.46742
IgAV	Kidney_Cortex	COL22A1	ENSG00000169436.16	8	138588235	138914041	624	0.23	3.9e-05	-1.17935	0.23826
IgAV	Kidney_Cortex	TSNARE1	ENSG00000171045.14	8	142212080	142403182	439	0.019	0.14	0.63433	0.52586
IgAV	Kidney_Cortex	PSCA	ENSG00000167653.4	8	142670308	142682725	405	0.27	4.6e-06	0.8801	0.3788
IgAV	Kidney_Cortex	LYNX1	ENSG00000180155.19	8	142771197	142777810	406	0.23	3.1e-05	0.1348	0.89277
IgAV	Kidney_Cortex	ZC3H3	ENSG00000014164.6	8	143437659	143541447	349	0.53	3.2e-12	-0.08206	0.9346
IgAV	Kidney_Cortex	NAPRT	ENSG00000147813.15	8	143574785	143578649	342	0.31	1e-06	0.46459	0.64223
IgAV	Kidney_Cortex	WDR97	ENSG00000179698.13	8	144107726	144118328	257	0.045	0.048	-0.34031	0.73363
IgAV	Kidney_Cortex	CPSF1	ENSG00000071894.16	8	144393229	144409335	222	0.59	7.1e-14	1.43195	0.15216
IgAV	Kidney_Cortex	CYHR1	ENSG00000187954.12	8	144449582	144462871	218	-0.007	0.46	1.24997	0.21131
IgAV	Kidney_Cortex	CBWD1	ENSG00000172785.18	9	120837	179147	451	0.37	3.9e-08	0.43892	0.6607
IgAV	Kidney_Cortex	PLGRKT	ENSG00000107020.9	9	5357971	5437925	442	0.018	0.14	-0.22185	0.8244
IgAV	Kidney_Cortex	CER1	ENSG00000147869.4	9	14719724	14722733	692	0.4	1.1e-08	0.54765	0.5839
IgAV	Kidney_Cortex	CNTLN	ENSG00000044459.14	9	17134982	17503923	546	-0.0035	0.38	1.04679	0.2952
IgAV	Kidney_Cortex	IFT74	ENSG00000096872.15	9	26947039	27066134	625	0.25	1.5e-05	-0.43578	0.663
IgAV	Kidney_Cortex	SIGMAR1	ENSG00000147955.16	9	34634722	34637844	361	0.15	0.001	1.18018	0.2379
IgAV	Kidney_Cortex	IL11RA	ENSG00000137070.17	9	34652162	34661902	363	0.0096	0.21	1.49646	0.1345
IgAV	Kidney_Cortex	NMRK1	ENSG00000106733.20	9	75060573	75088217	442	0.27	5e-06	1.7421	0.0815
IgAV	Kidney_Cortex	VPS13A	ENSG00000197969.11	9	77177445	77421537	524	0.046	0.047	-0.29812	0.7656
IgAV	Kidney_Cortex	NAA35	ENSG00000135040.15	9	85941146	86025462	310	-0.014	0.74	-1.93538	0.0529
IgAV	Kidney_Cortex	TMEM246	ENSG00000165152.8	9	101473170	101533537	563	0.087	0.0098	1.15072	0.2498
IgAV	Kidney_Cortex	SMC2	ENSG00000136824.18	9	104094260	104141419	481	0.034	0.075	1.27119	0.2037
IgAV	Kidney_Cortex	NIPSNAP3A	ENSG00000136783.9	9	104747683	104760120	607	0.02	0.14	-0.63322	0.5266
IgAV	Kidney_Cortex	ELP1	ENSG00000070061.14	9	108866898	108934328	607	0.0026	0.28	0.7234	0.4694
IgAV	Kidney_Cortex	GNG10	ENSG00000242616.3	9	111661605	111670226	491	0.0037	0.27	-0.42686	0.6695
IgAV	Kidney_Cortex	SHOC1	ENSG00000165181.16	9	111686171	111795008	490	-0.011	0.59	-0.06852	0.9454
IgAV	Kidney_Cortex	PRPF4	ENSG00000136875.12	9	113275642	113294009	603	0.17	0.00033	0.36835	0.7126
IgAV	Kidney_Cortex	ALAD	ENSG00000148218.15	9	113386312	113401290	566	0.15	0.00085	0.46922	0.6389
IgAV	Kidney_Cortex	PSMD5	ENSG00000095261.13	9	120815496	120842951	360	0.15	0.00081	-1.0754	0.2822
IgAV	Kidney_Cortex	ODF2	ENSG00000136811.16	9	128455186	128501292	267	0.079	0.013	-0.23964	0.8106
IgAV	Kidney_Cortex	SH3GLB2	ENSG00000148341.17	9	129007036	129028331	340	0.015	0.16	-1.31055	0.19
IgAV	Kidney_Cortex	TOR1A	ENSG00000136827.11	9	129812942	129824244	447	0.13	0.0017	0.19143	0.8482
IgAV	Kidney_Cortex	C9orf78	ENSG00000136819.15	9	129827290	129835863	439	-0.0035	0.38	-0.05513	0.956
IgAV	Kidney_Cortex	HMCN2	ENSG00000148357.16	9	130265760	130434123	468	0.075	0.016	-1.22708	0.2198
IgAV	Kidney_Cortex	AIF1L	ENSG00000126878.12	9	131096476	131123152	446	0.044	0.052	0.00308	0.9975
IgAV	Kidney_Cortex	NUP214	ENSG00000126883.16	9	131125573	131234663	455	0.17	0.00033	0.48106	0.6305
IgAV	Kidney_Cortex	ABO	ENSG00000175164.13	9	133233278	133276024	562	0.3	1.6e-06	-1.27378	0.2027
IgAV	Kidney_Cortex	SURF6	ENSG00000148296.6	9	133328776	133336188	577	0.11	0.004	-1.97723	0.048
IgAV	Kidney_Cortex	SURF1	ENSG00000148290.9	9	133351758	133356676	571	0.27	5.4e-06	-0.9556	0.3393
IgAV	Kidney_Cortex	ADAMTS13	ENSG00000160323.18	9	133414358	133459402	573	0.06	0.028	0.12922	0.8972
IgAV	Kidney_Cortex	FAM166A	ENSG00000188163.7	9	137243584	137247770	361	0.17	0.00038	1.16948	0.2422
IgAV	Kidney_Cortex	NELFB	ENSG00000188986.6	9	137255327	137273542	361	0.042	0.055	-0.07135	0.9431
IgAV	Kidney_Cortex	PNPLA7	ENSG00000130653.15	9	137459952	137550402	329	-0.014	0.71	-0.50112	0.6163
IgAV	Kidney_Cortex	TUBB8	ENSG00000261456.5	10	46888	74163	172	-0.0091	0.52	-1.3796	0.1677
IgAV	Kidney_Cortex	PITRM1	ENSG00000107959.15	10	3137728	3172841	726	0.062	0.026	-1.5168	0.12931
IgAV	Kidney_Cortex	C1QL3	ENSG00000165985.9	10	16513734	16521879	589	0.56	5.2e-13	-0.4876	0.62581
IgAV	Kidney_Cortex	MASTL	ENSG00000120539.14	10	27154824	27187953	455	0.12	0.0023	0.4071	0.68391
IgAV	Kidney_Cortex	CSGALNACT2	ENSG00000169826.7	10	43138445	43185302	386	0.26	8.5e-06	-0.3528	0.72427
IgAV	Kidney_Cortex	ZNF239	ENSG00000196793.13	10	43556344	43574618	458	0.023	0.12	-0.6873	0.49191
IgAV	Kidney_Cortex	WASHC2C	ENSG00000172661.17	10	45727200	45792964	223	-0.014	0.73	-0.0055	0.99561
IgAV	Kidney_Cortex	AGAP4	ENSG00000188234.13	10	45825594	45853875	218	0.28	4.3e-06	-0.0501	0.96006
IgAV	Kidney_Cortex	AGAP9	ENSG00000204172.12	10	47501854	47523638	184	0.31	9.5e-07	0.1685	0.86617
IgAV	Kidney_Cortex	OGDHL	ENSG00000197444.9	10	49734641	49762379	337	0.085	0.011	1.4161	0.15674
IgAV	Kidney_Cortex	ASAH2B	ENSG00000204147.9	10	50739318	50816495	446	0.28	3.2e-06	1.0817	0.27937
IgAV	Kidney_Cortex	TSPAN15	ENSG00000099282.9	10	69451465	69507666	703	0.0085	0.22	-0.2185	0.82707
IgAV	Kidney_Cortex	NUDT13	ENSG00000166321.13	10	73110375	73131828	220	0.21	7.6e-05	0.2253	0.82177
IgAV	Kidney_Cortex	NDST2	ENSG00000166507.17	10	73801911	73811798	235	0.084	0.011	-0.6328	0.52684
IgAV	Kidney_Cortex	IFIT5	ENSG00000152778.8	10	89414568	89421605	556	0.042	0.056	0.4623	0.64387
IgAV	Kidney_Cortex	ACSM6	ENSG00000173124.14	10	95194200	95228929	525	0.044	0.051	0.8938	0.37142
IgAV	Kidney_Cortex	CC2D2B	ENSG00000188649.12	10	95907603	96033745	504	-0.016	0.96	0.2508	0.80195
IgAV	Kidney_Cortex	SLIT1	ENSG00000187122.16	10	96998038	97185959	434	0.004	0.27	-1.0063	0.31426
IgAV	Kidney_Cortex	MORN4	ENSG00000171160.17	10	97614553	97633500	469	0.16	0.00049	-1.3468	0.17804
IgAV	Kidney_Cortex	CRTAC1	ENSG00000095713.13	10	97865000	98030828	499	0.049	0.043	0.6212	0.53444
IgAV	Kidney_Cortex	PYROXD2	ENSG00000119943.12	10	98383565	98415182	490	0.013	0.18	1.3518	0.17643
IgAV	Kidney_Cortex	CWF19L1	ENSG00000095485.16	10	100232298	100267680	399	0.31	7.6e-07	2.1138	0.03453
IgAV	Kidney_Cortex	SEC31B	ENSG00000075826.16	10	100486646	100519864	427	0.17	0.00044	0.0885	0.92952
IgAV	Kidney_Cortex	MFSD13A	ENSG00000138111.14	10	102461395	102477045	338	0.047	0.045	1.3522	0.17631
IgAV	Kidney_Cortex	BORCS7	ENSG00000166275.15	10	102854259	102864961	344	0.16	0.00058	1.2524	0.21044
IgAV	Kidney_Cortex	SH3PXD2A	ENSG00000107957.16	10	103594027	103855584	420	0.03	0.088	1.4968	0.13446
IgAV	Kidney_Cortex	CFAP43	ENSG00000197748.12	10	104129888	104232364	421	0.06	0.027	1.2457	0.21288
IgAV	Kidney_Cortex	ADD3	ENSG00000148700.14	10	109996368	110135565	332	0.13	0.0015	0.6964	0.48617
IgAV	Kidney_Cortex	CASP7	ENSG00000165806.19	10	113679162	113730907	594	0.032	0.082	-0.7124	0.47622
IgAV	Kidney_Cortex	HSPA12A	ENSG00000165868.13	10	116671192	116850251	434	-0.0055	0.42	-1.4447	0.14853
IgAV	Kidney_Cortex	SFXN4	ENSG00000183605.16	10	119140767	119165714	488	0.19	0.00019	-1.9974	0.04578
IgAV	Kidney_Cortex	MGMT	ENSG00000170430.9	10	129467190	129770983	588	0.13	0.0015	-0.2162	0.82885
IgAV	Kidney_Cortex	PSMD13	ENSG00000185627.17	11	236966	252984	295	0.2	9.3e-05	0.2914	0.7708
IgAV	Kidney_Cortex	HRAS	ENSG00000174775.16	11	532242	537321	432	-0.016	0.88	-0.7234	0.4694
IgAV	Kidney_Cortex	TRIM6	ENSG00000121236.20	11	5596109	5612958	822	0.43	2e-09	-0.1415	0.8875
IgAV	Kidney_Cortex	ZNF215	ENSG00000149054.15	11	6926404	7001004	648	0.15	0.00085	0.8315	0.4057
IgAV	Kidney_Cortex	STK33	ENSG00000130413.15	11	8391868	8594289	513	0.1	0.0057	0.1758	0.8604
IgAV	Kidney_Cortex	TRIM66	ENSG00000166436.15	11	8612037	8682694	501	0.37	5.4e-08	1.1538	0.2486
IgAV	Kidney_Cortex	AKIP1	ENSG00000166452.11	11	8911139	8920084	368	0.17	0.00034	1.688	0.0914
IgAV	Kidney_Cortex	LDHC	ENSG00000166796.11	11	18412318	18452063	439	0.35	1.1e-07	2.1432	0.0321
IgAV	Kidney_Cortex	TSG101	ENSG00000074319.12	11	18468336	18526951	437	0.21	6.5e-05	-0.3601	0.7188
IgAV	Kidney_Cortex	ARL14EP	ENSG00000152219.4	11	30323104	30338223	385	0.11	0.0046	1.317	0.1879
IgAV	Kidney_Cortex	APIP	ENSG00000149089.12	11	34853094	34916379	687	0.48	1e-10	-0.1151	0.9084
IgAV	Kidney_Cortex	HSD17B12	ENSG00000149084.12	11	43680680	43856617	490	0.13	0.0019	-0.1078	0.9142
IgAV	Kidney_Cortex	ACCS	ENSG00000110455.13	11	44065925	44084237	529	0.34	2e-07	0.0492	0.9607
IgAV	Kidney_Cortex	CELF1	ENSG00000149187.17	11	47465933	47565569	274	0.16	0.00047	1.2692	0.2044
IgAV	Kidney_Cortex	TIMM10	ENSG00000134809.8	11	57528464	57530803	377	0.16	0.00051	0.0502	0.96
IgAV	Kidney_Cortex	SMTNL1	ENSG00000214872.8	11	57537595	57550272	378	0.24	2.5e-05	0.0541	0.9568
IgAV	Kidney_Cortex	FADS1	ENSG00000149485.18	11	61799627	61829318	417	0.076	0.015	0.9129	0.3613
IgAV	Kidney_Cortex	PLAAT5	ENSG00000168004.9	11	63461404	63491194	299	0.0037	0.27	0.3867	0.699
IgAV	Kidney_Cortex	NAA40	ENSG00000110583.12	11	63938959	63957319	329	0.085	0.011	0.3949	0.6929
IgAV	Kidney_Cortex	MACROD1	ENSG00000133315.10	11	63998558	64166113	338	0.19	0.0002	0.014	0.9888
IgAV	Kidney_Cortex	MAJIN	ENSG00000168070.11	11	64937517	64972108	328	0.07	0.019	0.6976	0.4854
IgAV	Kidney_Cortex	SYVN1	ENSG00000162298.18	11	65121780	65134532	327	0.041	0.059	-0.144	0.8855
IgAV	Kidney_Cortex	MAP3K11	ENSG00000173327.7	11	65597756	65615382	348	0.074	0.016	0.4247	0.6711
IgAV	Kidney_Cortex	CTSW	ENSG00000172543.7	11	65879809	65883741	349	0.095	0.0071	0.5963	0.551
IgAV	Kidney_Cortex	CNIH2	ENSG00000174871.10	11	66278175	66285301	324	0.029	0.093	-0.9054	0.3653
IgAV	Kidney_Cortex	DPP3	ENSG00000254986.7	11	66480013	66509657	281	0.07	0.019	-0.7535	0.4512
IgAV	Kidney_Cortex	NDUFS8	ENSG00000110717.12	11	68030617	68036644	269	0.022	0.12	0.9168	0.3592
IgAV	Kidney_Cortex	MRPL21	ENSG00000197345.12	11	68891276	68903835	429	0.13	0.0016	0.4569	0.6478
IgAV	Kidney_Cortex	IGHMBP2	ENSG00000132740.8	11	68903863	68940602	429	0.3	1.6e-06	-0.7736	0.4392
IgAV	Kidney_Cortex	FOLR3	ENSG00000110203.8	11	72114869	72139892	257	0.091	0.0083	1.194	0.2325
IgAV	Kidney_Cortex	XRRA1	ENSG00000166435.15	11	74807739	74949200	454	0.57	2.7e-13	0.0467	0.9628
IgAV	Kidney_Cortex	DEUP1	ENSG00000165325.13	11	93329971	93438487	436	0.022	0.12	1.6542	0.0981
IgAV	Kidney_Cortex	HEPHL1	ENSG00000181333.11	11	94021354	94114208	404	0.25	1.3e-05	-0.0462	0.9631
IgAV	Kidney_Cortex	MRE11	ENSG00000020922.12	11	94415570	94493885	425	0.31	7.6e-07	0.613	0.5398
IgAV	Kidney_Cortex	CCDC82	ENSG00000149231.11	11	96349241	96389956	542	0.36	6.4e-08	1.4741	0.1405
IgAV	Kidney_Cortex	BIRC3	ENSG00000023445.13	11	102317450	102339403	497	0.001	0.31	-1.1798	0.2381
IgAV	Kidney_Cortex	GRIA4	ENSG00000152578.12	11	105609535	105982090	327	0.3	1.1e-06	0.9032	0.3664
IgAV	Kidney_Cortex	PPP2R1B	ENSG00000137713.15	11	111726908	111766389	368	0.071	0.018	-1.6492	0.0991
IgAV	Kidney_Cortex	TTC12	ENSG00000149292.16	11	113314579	113383544	501	0.35	1e-07	1.6984	0.0894
IgAV	Kidney_Cortex	DRD2	ENSG00000149295.13	11	113409605	113475691	499	0.37	4.3e-08	-2.2676	0.0234
IgAV	Kidney_Cortex	TRAPPC4	ENSG00000196655.11	11	119018763	119025454	381	0.23	2.6e-05	0.0708	0.9436
IgAV	Kidney_Cortex	HMBS	ENSG00000256269.7	11	119084866	119093834	375	0.12	0.0028	1.4359	0.151
IgAV	Kidney_Cortex	DDX25	ENSG00000109832.13	11	125903348	125943702	557	-0.0071	0.46	-0.3675	0.7132
IgAV	Kidney_Cortex	NFRKB	ENSG00000170322.14	11	129863636	129895590	461	0.22	5.5e-05	0.2191	0.8266
IgAV	Kidney_Cortex	SNX19	ENSG00000120451.10	11	130866250	130916479	642	0.36	7e-08	0.1526	0.8787
IgAV	Kidney_Cortex	B4GALNT3	ENSG00000139044.10	12	459939	563509	403	-0.015	0.77	0.9733	0.33042
IgAV	Kidney_Cortex	TAPBPL	ENSG00000139192.11	12	6451690	6466517	412	0.39	1.8e-08	0.1409	0.88794
IgAV	Kidney_Cortex	CLEC12A	ENSG00000172322.13	12	9951316	9995694	339	0.32	4.5e-07	-2.6324	0.00848
IgAV	Kidney_Cortex	PRH1	ENSG00000231887.6	12	10824960	11171608	366	0.26	9.3e-06	-0.795	0.4266
IgAV	Kidney_Cortex	PRR4	ENSG00000111215.11	12	10845849	10849475	362	0.066	0.022	-0.4604	0.6452
IgAV	Kidney_Cortex	BCL2L14	ENSG00000121380.12	12	12049844	12211084	558	0.076	0.015	2.0076	0.04469
IgAV	Kidney_Cortex	PYROXD1	ENSG00000121350.15	12	21437615	21471250	550	0.12	0.0024	0.5231	0.60088
IgAV	Kidney_Cortex	ST8SIA1	ENSG00000111728.10	12	22063773	22437041	404	-0.016	0.97	-0.818	0.41338
IgAV	Kidney_Cortex	DDX11	ENSG00000013573.16	12	31073860	31104799	448	0.58	9.3e-14	-0.8959	0.37028
IgAV	Kidney_Cortex	KANSL2	ENSG00000139620.12	12	48653211	48682238	377	0.11	0.0043	-0.2144	0.83021
IgAV	Kidney_Cortex	C1QL4	ENSG00000186897.4	12	49332409	49337188	295	0.11	0.0044	0.6094	0.54226
IgAV	Kidney_Cortex	ESPL1	ENSG00000135476.11	12	53268299	53293638	442	0.21	6.2e-05	-0.1813	0.85613
IgAV	Kidney_Cortex	RPS26	ENSG00000197728.9	12	56041351	56044697	288	0.42	3.9e-09	-1.1905	0.23384
IgAV	Kidney_Cortex	PAN2	ENSG00000135473.14	12	56316223	56334053	264	0.021	0.13	-0.9638	0.33515
IgAV	Kidney_Cortex	ATP23	ENSG00000166896.7	12	57906039	57959148	408	0.38	3.5e-08	-0.4202	0.67431
IgAV	Kidney_Cortex	YEATS4	ENSG00000127337.6	12	69359710	69390870	522	0.091	0.0082	-1.3206	0.18664
IgAV	Kidney_Cortex	MYRFL	ENSG00000166268.10	12	69825227	69959097	545	0.29	1.9e-06	0.0491	0.96085
IgAV	Kidney_Cortex	GLIPR1L2	ENSG00000180481.10	12	75391089	75432688	468	0.33	3.6e-07	1.5034	0.13273
IgAV	Kidney_Cortex	KRR1	ENSG00000111615.13	12	75490863	75511636	522	0.21	6.8e-05	1.5306	0.12587
IgAV	Kidney_Cortex	PPFIA2	ENSG00000139220.16	12	81257975	81759553	384	0.17	0.00045	0.6077	0.54337
IgAV	Kidney_Cortex	USP44	ENSG00000136014.11	12	95516560	95551476	610	0.073	0.017	-0.5845	0.55886
IgAV	Kidney_Cortex	CFAP54	ENSG00000188596.10	12	96489571	96875555	457	0.069	0.02	0.56	0.57546
IgAV	Kidney_Cortex	DRAM1	ENSG00000136048.13	12	101877580	102012130	430	0.061	0.026	1.0305	0.30277
IgAV	Kidney_Cortex	VPS29	ENSG00000111237.18	12	110491083	110502111	236	0.068	0.02	1.2714	0.20359
IgAV	Kidney_Cortex	HECTD4	ENSG00000173064.12	12	112160188	112382439	277	-0.014	0.74	-1.473	0.14076
IgAV	Kidney_Cortex	SRRM4	ENSG00000139767.8	12	118981541	119163051	550	0.067	0.021	-1.107	0.26829
IgAV	Kidney_Cortex	BICDL1	ENSG00000135127.11	12	119989236	120094494	380	0.12	0.0029	1.9774	0.048
IgAV	Kidney_Cortex	GATC	ENSG00000257218.5	12	120446444	120463749	391	0.016	0.16	-0.8913	0.37276
IgAV	Kidney_Cortex	TMEM120B	ENSG00000188735.12	12	121712752	121783001	360	-0.016	0.92	0.2376	0.81222
IgAV	Kidney_Cortex	STX2	ENSG00000111450.13	12	130789600	130839254	632	0.13	0.0016	-0.9128	0.36134
IgAV	Kidney_Cortex	PXMP2	ENSG00000176894.9	12	132687587	132704985	268	0.11	0.0034	0.2423	0.80857
IgAV	Kidney_Cortex	PGAM5	ENSG00000247077.6	12	132710819	132722734	255	0.082	0.012	0.3464	0.72907
IgAV	Kidney_Cortex	B3GLCT	ENSG00000187676.7	13	31199975	31332276	584	0.073	0.017	-0.1418	0.8873
IgAV	Kidney_Cortex	BRCA2	ENSG00000139618.14	13	32315086	32400268	443	0.097	0.0068	0.4869	0.6263
IgAV	Kidney_Cortex	SOHLH2	ENSG00000120669.15	13	36168217	36214588	541	0.22	5.1e-05	-0.1446	0.885
IgAV	Kidney_Cortex	FREM2	ENSG00000150893.10	13	38687077	38887131	462	-0.013	0.66	0.7455	0.456
IgAV	Kidney_Cortex	DNAJC15	ENSG00000120675.5	13	43023203	43114213	592	0.26	8e-06	-0.4625	0.6437
IgAV	Kidney_Cortex	SUCLA2	ENSG00000136143.14	13	47745736	48037968	368	0.21	7.8e-05	1.5027	0.1329
IgAV	Kidney_Cortex	EBPL	ENSG00000123179.13	13	49660674	49691486	397	0.2	0.00012	0.8578	0.391
IgAV	Kidney_Cortex	NEK5	ENSG00000197168.11	13	52033611	52129092	326	0.28	3.8e-06	0.513	0.6079
IgAV	Kidney_Cortex	CKAP2	ENSG00000136108.14	13	52455429	52476628	359	-0.011	0.59	2.0353	0.0418
IgAV	Kidney_Cortex	SLITRK6	ENSG00000184564.8	13	85792790	85806683	384	0.0048	0.26	0.2885	0.773
IgAV	Kidney_Cortex	HS6ST3	ENSG00000185352.8	13	96090107	96839562	315	0.049	0.042	-0.1537	0.8778
IgAV	Kidney_Cortex	POGLUT2	ENSG00000134901.12	13	102784281	102799040	676	0.23	2.9e-05	-0.4458	0.6558
IgAV	Kidney_Cortex	FAM155A	ENSG00000204442.3	13	107163510	107867496	594	0.0053	0.25	0.0492	0.9608
IgAV	Kidney_Cortex	UPF3A	ENSG00000169062.14	13	114281601	114305817	218	0.016	0.16	-0.1952	0.8453
IgAV	Kidney_Cortex	HAUS4	ENSG00000092036.18	14	22946228	22957161	565	0.12	0.0033	3.0502	0.00229
IgAV	Kidney_Cortex	EMC9	ENSG00000100908.13	14	24138959	24141591	508	0.36	6.9e-08	0.0455	0.96371
IgAV	Kidney_Cortex	RALGAPA1	ENSG00000174373.16	14	35538352	35809304	396	0.11	0.0041	0.1664	0.86783
IgAV	Kidney_Cortex	CLEC14A	ENSG00000176435.6	14	38254000	38256093	393	0.065	0.023	-0.3596	0.71916
IgAV	Kidney_Cortex	DHRS7	ENSG00000100612.13	14	60144119	60169856	288	0.13	0.0017	-1.1294	0.25874
IgAV	Kidney_Cortex	ESR2	ENSG00000140009.18	14	64084232	64338112	456	0.017	0.15	2.2884	0.02211
IgAV	Kidney_Cortex	CHURC1	ENSG00000258289.8	14	64914361	64944591	492	0.48	7.6e-11	-1.4094	0.15872
IgAV	Kidney_Cortex	PLEKHD1	ENSG00000175985.9	14	69484692	69531551	443	0.14	0.0012	-0.8695	0.38458
IgAV	Kidney_Cortex	MAP3K9	ENSG00000006432.15	14	70722526	70809534	432	0.046	0.048	-1.1291	0.25887
IgAV	Kidney_Cortex	ACOT1	ENSG00000184227.7	14	73537143	73543796	354	0.33	2.8e-07	-0.7577	0.44864
IgAV	Kidney_Cortex	PTGR2	ENSG00000140043.11	14	73851831	73885726	386	0.32	5.7e-07	0.2432	0.80784
IgAV	Kidney_Cortex	FAM161B	ENSG00000156050.8	14	73931501	73950414	407	0.021	0.13	-0.9668	0.33363
IgAV	Kidney_Cortex	EIF2B2	ENSG00000119718.10	14	75002921	75012366	414	0.17	0.00037	1.265	0.20587
IgAV	Kidney_Cortex	GSTZ1	ENSG00000100577.18	14	77320996	77331597	540	0.16	0.00058	1.3729	0.16978
IgAV	Kidney_Cortex	NOXRED1	ENSG00000165555.9	14	77394021	77423523	569	-0.0011	0.34	0.226	0.82119
IgAV	Kidney_Cortex	IFI27L1	ENSG00000165948.10	14	94081301	94103846	707	-0.00022	0.32	-0.8433	0.39907
IgAV	Kidney_Cortex	SERPINA3	ENSG00000196136.17	14	94612384	94624055	777	0.13	0.0018	-0.4091	0.68244
IgAV	Kidney_Cortex	MARK3	ENSG00000075413.17	14	103385377	103503831	358	0.21	6.2e-05	0.7654	0.44404
IgAV	Kidney_Cortex	XRCC3	ENSG00000126215.13	14	103697609	103715504	344	0.045	0.049	-0.8507	0.39493
IgAV	Kidney_Cortex	ASPG	ENSG00000166183.15	14	104085686	104115582	335	0.13	0.002	-1.1478	0.25104
IgAV	Kidney_Cortex	TMEM179	ENSG00000258986.6	14	104474678	104605647	347	0.1	0.005	0.7784	0.43633
IgAV	Kidney_Cortex	FAM189A1	ENSG00000104059.4	15	29120252	29570979	477	0.084	0.011	0.8074	0.4194
IgAV	Kidney_Cortex	KNSTRN	ENSG00000128944.13	15	40382721	40394288	392	0.35	1.1e-07	-0.0116	0.9908
IgAV	Kidney_Cortex	BAHD1	ENSG00000140320.11	15	40439721	40468236	386	0.093	0.0078	0.6627	0.5075
IgAV	Kidney_Cortex	CCDC32	ENSG00000128891.15	15	40528683	40565054	333	0.23	2.7e-05	-0.5782	0.5632
IgAV	Kidney_Cortex	NDUFAF1	ENSG00000137806.8	15	41387218	41409403	300	0.14	0.0011	0.4919	0.6228
IgAV	Kidney_Cortex	RPAP1	ENSG00000103932.11	15	41517176	41544269	362	0.065	0.023	0.8391	0.4014
IgAV	Kidney_Cortex	ADAL	ENSG00000168803.14	15	43330672	43354569	262	0.13	0.0019	0.3661	0.7143
IgAV	Kidney_Cortex	MAP1A	ENSG00000166963.12	15	43510958	43531620	263	0.09	0.0087	-0.6969	0.4858
IgAV	Kidney_Cortex	CKMT1A	ENSG00000223572.9	15	43692886	43699222	256	-0.0054	0.42	0.4693	0.6388
IgAV	Kidney_Cortex	SORD	ENSG00000140263.13	15	45023147	45077185	297	0.0032	0.28	-0.6605	0.5089
IgAV	Kidney_Cortex	SLC28A2	ENSG00000137860.11	15	45252234	45277846	337	0.1	0.0057	1.4179	0.1562
IgAV	Kidney_Cortex	GABPB1	ENSG00000104064.16	15	50275389	50355408	419	0.042	0.056	2.2127	0.0269
IgAV	Kidney_Cortex	PIGBOS1	ENSG00000225973.3	15	55317184	55319161	442	0.21	6e-05	1.1013	0.2708
IgAV	Kidney_Cortex	ICE2	ENSG00000128915.11	15	60419609	60479160	566	0.081	0.012	0.5571	0.5774
IgAV	Kidney_Cortex	HERC1	ENSG00000103657.13	15	63608618	63833948	339	0.19	0.00014	0.0641	0.9489
IgAV	Kidney_Cortex	ANKDD1A	ENSG00000166839.16	15	64911902	64958691	300	0.0025	0.29	1.5435	0.1227
IgAV	Kidney_Cortex	TIPIN	ENSG00000075131.9	15	66336191	66386746	520	0.12	0.0025	2.2802	0.0226
IgAV	Kidney_Cortex	LARP6	ENSG00000166173.10	15	70829130	70854157	379	0.051	0.04	0.6844	0.4937
IgAV	Kidney_Cortex	SCAMP5	ENSG00000198794.11	15	74957219	75021495	264	0.012	0.19	-0.6057	0.5447
IgAV	Kidney_Cortex	MAN2C1	ENSG00000140400.16	15	75355207	75368612	229	0.36	8.6e-08	-1.5867	0.1126
IgAV	Kidney_Cortex	SCAPER	ENSG00000140386.12	15	76347904	76905444	232	0.33	3.6e-07	0.0737	0.9412
IgAV	Kidney_Cortex	CTXND1	ENSG00000259417.2	15	80195481	80252213	491	0.092	0.0082	0.421	0.6737
IgAV	Kidney_Cortex	SAXO2	ENSG00000188659.9	15	82262810	82284930	321	0.17	0.00045	-0.6357	0.525
IgAV	Kidney_Cortex	GOLGA6L10	ENSG00000278662.4	15	82339993	82349475	321	0.27	6.3e-06	-0.6427	0.5204
IgAV	Kidney_Cortex	AP3B2	ENSG00000103723.12	15	82659281	82710112	263	0.18	0.00022	0.2244	0.8224
IgAV	Kidney_Cortex	C15orf40	ENSG00000169609.13	15	82988441	83011641	321	0.17	0.00041	-0.8314	0.4058
IgAV	Kidney_Cortex	ADAMTSL3	ENSG00000156218.12	15	83654088	84039842	334	0.12	0.0026	0.4494	0.6531
IgAV	Kidney_Cortex	GOLGA6L4	ENSG00000184206.11	15	84235773	84245358	201	0.18	0.00031	0.2445	0.8069
IgAV	Kidney_Cortex	WDR73	ENSG00000177082.12	15	84639285	84654343	335	0.093	0.0079	1.0797	0.2803
IgAV	Kidney_Cortex	AP3S2	ENSG00000157823.16	15	89830599	89894638	411	0.21	8e-05	0.0626	0.9501
IgAV	Kidney_Cortex	IQGAP1	ENSG00000140575.12	15	90388242	90502239	396	0.11	0.0036	-0.5841	0.5592
IgAV	Kidney_Cortex	LYSMD4	ENSG00000183060.15	15	99715697	99733561	505	0.26	7.6e-06	0.3007	0.7636
IgAV	Kidney_Cortex	LINS1	ENSG00000140471.16	15	100559369	100603230	587	0.0067	0.24	1.821	0.0686
IgAV	Kidney_Cortex	DECR2	ENSG00000242612.6	16	401858	412487	383	0.22	5.3e-05	-0.1984	0.8428
IgAV	Kidney_Cortex	WFIKKN1	ENSG00000127578.6	16	629239	634117	453	0.33	4.3e-07	-0.7531	0.4514
IgAV	Kidney_Cortex	HAGHL	ENSG00000103253.17	16	726936	735525	460	0.0034	0.27	-0.8818	0.3779
IgAV	Kidney_Cortex	CCDC154	ENSG00000197599.12	16	1434383	1444556	466	0.011	0.19	-0.1663	0.8679
IgAV	Kidney_Cortex	TELO2	ENSG00000100726.14	16	1493344	1510457	484	0.53	5.4e-12	-1.9308	0.0535
IgAV	Kidney_Cortex	FAHD1	ENSG00000180185.11	16	1826967	1840207	465	0.12	0.0028	-1.5434	0.1227
IgAV	Kidney_Cortex	MEIOB	ENSG00000162039.14	16	1833986	1872178	448	0.14	0.0015	0.7771	0.4371
IgAV	Kidney_Cortex	FLYWCH1	ENSG00000059122.16	16	2911931	2951208	340	0.42	3.8e-09	0.5814	0.561
IgAV	Kidney_Cortex	MMP25	ENSG00000008516.16	16	3046062	3060726	371	0.15	0.00081	0.674	0.5003
IgAV	Kidney_Cortex	CLUAP1	ENSG00000103351.12	16	3500976	3539048	363	0.0085	0.22	-1.0459	0.2956
IgAV	Kidney_Cortex	NLRC3	ENSG00000167984.17	16	3539033	3577403	358	0.13	0.0019	0.8038	0.4215
IgAV	Kidney_Cortex	TRAP1	ENSG00000126602.10	16	3651639	3717553	393	-0.013	0.66	-0.1748	0.8612
IgAV	Kidney_Cortex	SMIM22	ENSG00000267795.5	16	4788397	4796491	386	0.083	0.011	0.1974	0.8435
IgAV	Kidney_Cortex	EMP2	ENSG00000213853.9	16	10528422	10580632	575	-0.01	0.56	0.7101	0.4776
IgAV	Kidney_Cortex	RMI2	ENSG00000175643.8	16	11249619	11381662	509	0.3	1.4e-06	-1.281	0.2002
IgAV	Kidney_Cortex	NPIPB2	ENSG00000234719.8	16	11927259	11976643	451	0.45	6.8e-10	1.0772	0.2814
IgAV	Kidney_Cortex	NPIPA1	ENSG00000183426.16	16	14922802	14952060	102	0.13	0.002	-1.126	0.2602
IgAV	Kidney_Cortex	NDE1	ENSG00000072864.14	16	15643267	15734691	405	0.041	0.059	0.9875	0.3234
IgAV	Kidney_Cortex	KNOP1	ENSG00000103550.13	16	19701937	19718235	444	0.31	7e-07	-2.2282	0.0259
IgAV	Kidney_Cortex	ACSM1	ENSG00000166743.9	16	20623235	20698890	389	0.086	0.01	-1.1146	0.265
IgAV	Kidney_Cortex	DCTN5	ENSG00000166847.9	16	23641466	23677472	433	0.11	0.0038	0.1375	0.8906
IgAV	Kidney_Cortex	SULT1A2	ENSG00000197165.10	16	28591943	28597050	186	0.036	0.07	0.5471	0.5843
IgAV	Kidney_Cortex	ZNF689	ENSG00000156853.12	16	30602558	30624012	192	0.022	0.13	0.4144	0.6786
IgAV	Kidney_Cortex	HSD3B7	ENSG00000099377.13	16	30985207	30989147	233	0.072	0.017	-0.2653	0.7908
IgAV	Kidney_Cortex	HEATR3	ENSG00000155393.12	16	50065967	50107272	374	0.33	3.4e-07	0.0177	0.9859
IgAV	Kidney_Cortex	FAM192A	ENSG00000172775.16	16	57152466	57186116	534	0.11	0.004	-0.2616	0.7937
IgAV	Kidney_Cortex	NDRG4	ENSG00000103034.14	16	58462846	58513628	477	0.1	0.0058	1.1166	0.2642
IgAV	Kidney_Cortex	GOT2	ENSG00000125166.12	16	58707131	58734342	454	0.11	0.0048	1.9182	0.0551
IgAV	Kidney_Cortex	PRMT7	ENSG00000132600.16	16	68310951	68360852	304	0.07	0.019	2.1896	0.0286
IgAV	Kidney_Cortex	TMED6	ENSG00000157315.4	16	69343250	69351786	299	0.35	1.4e-07	0.8974	0.3695
IgAV	Kidney_Cortex	CLEC18A	ENSG00000157322.17	16	69950705	69964452	208	0.28	3.5e-06	1.4337	0.1517
IgAV	Kidney_Cortex	CLEC18C	ENSG00000157335.20	16	70173322	70187361	183	0.18	0.00025	1.36	0.1738
IgAV	Kidney_Cortex	EXOSC6	ENSG00000223496.2	16	70246778	70251940	197	0.52	8.4e-12	0.3437	0.7311
IgAV	Kidney_Cortex	PHLPP2	ENSG00000040199.18	16	71637835	71724701	437	0.074	0.016	-0.6916	0.4892
IgAV	Kidney_Cortex	HPR	ENSG00000261701.6	16	72063148	72077246	359	-0.00011	0.32	-1.3111	0.1898
IgAV	Kidney_Cortex	ADAT1	ENSG00000065457.10	16	75596868	75623300	387	0.21	7.8e-05	-0.6964	0.4862
IgAV	Kidney_Cortex	SYCE1L	ENSG00000205078.5	16	77199408	77213215	726	-0.015	0.85	0.1983	0.8428
IgAV	Kidney_Cortex	ADAMTS18	ENSG00000140873.15	16	77247813	77435034	843	0.024	0.12	0.1836	0.8543
IgAV	Kidney_Cortex	TAF1C	ENSG00000103168.16	16	84177847	84187070	959	0.37	5e-08	1.055	0.2914
IgAV	Kidney_Cortex	KIAA0513	ENSG00000135709.12	16	85027782	85094230	635	-0.0039	0.39	-0.1155	0.9081
IgAV	Kidney_Cortex	RNF166	ENSG00000158717.10	16	88696499	88706408	387	0.057	0.031	-0.4994	0.6175
IgAV	Kidney_Cortex	PIEZO1	ENSG00000103335.21	16	88715338	88785220	407	0.025	0.11	0.0196	0.9844
IgAV	Kidney_Cortex	CDK10	ENSG00000185324.21	16	89680737	89696354	408	0.053	0.036	0.7305	0.4651
IgAV	Kidney_Cortex	FANCA	ENSG00000187741.14	16	89726683	89816977	352	0.26	7.4e-06	-0.1664	0.8679
IgAV	Kidney_Cortex	SPIRE2	ENSG00000204991.10	16	89818179	89871319	351	0.17	0.00046	-1.1099	0.267
IgAV	Kidney_Cortex	VPS53	ENSG00000141252.19	17	508503	721717	449	0.064	0.024	-1.33197	0.18287
IgAV	Kidney_Cortex	SRR	ENSG00000167720.12	17	2303383	2325260	405	0.13	0.0017	-2.373	0.01764
IgAV	Kidney_Cortex	TSR1	ENSG00000167721.10	17	2322396	2336657	411	0.05	0.041	0.59308	0.55312
IgAV	Kidney_Cortex	SHPK	ENSG00000197417.7	17	3608240	3636250	526	-0.0078	0.48	0.16759	0.8669
IgAV	Kidney_Cortex	PLD2	ENSG00000129219.13	17	4807152	4823434	434	-0.0056	0.43	1.44028	0.14979
IgAV	Kidney_Cortex	CHRNE	ENSG00000108556.7	17	4897771	4934438	441	0.093	0.0079	0.67504	0.49965
IgAV	Kidney_Cortex	C17orf100	ENSG00000256806.5	17	6651762	6693202	560	0.14	0.0012	0.19013	0.84921
IgAV	Kidney_Cortex	EIF5A	ENSG00000132507.17	17	7306999	7312463	440	0.031	0.085	-0.01271	0.98986
IgAV	Kidney_Cortex	CHRNB1	ENSG00000170175.10	17	7445061	7457710	469	0.19	0.00014	2.69348	0.00707
IgAV	Kidney_Cortex	TP53	ENSG00000141510.16	17	7661779	7687538	494	0.26	8.1e-06	-1.3849	0.16608
IgAV	Kidney_Cortex	TMEM220	ENSG00000187824.8	17	10699015	10730023	493	0.24	1.7e-05	-1.06853	0.28528
IgAV	Kidney_Cortex	ADORA2B	ENSG00000170425.3	17	15945130	15975746	292	0.15	0.0008	-1.01434	0.31042
IgAV	Kidney_Cortex	TTC19	ENSG00000011295.15	17	15999784	16045015	275	0.1	0.0049	-2.34797	0.01888
IgAV	Kidney_Cortex	FLCN	ENSG00000154803.12	17	17212212	17237188	391	0.034	0.076	-1.04037	0.29817
IgAV	Kidney_Cortex	POLDIP2	ENSG00000004142.11	17	28346633	28357527	267	0.058	0.029	-1.44188	0.14934
IgAV	Kidney_Cortex	TADA2A	ENSG00000276234.4	17	37406886	37479725	357	0.23	3.4e-05	0.42513	0.67074
IgAV	Kidney_Cortex	CWC25	ENSG00000273559.4	17	38800441	38825355	362	0.2	0.00013	0.42577	0.67027
IgAV	Kidney_Cortex	PGAP3	ENSG00000161395.13	17	39671122	39696797	315	-0.0092	0.52	0.50486	0.61365
IgAV	Kidney_Cortex	GSDMA	ENSG00000167914.11	17	39953263	39977768	296	0.3	1.3e-06	-0.62697	0.53068
IgAV	Kidney_Cortex	MSL1	ENSG00000188895.11	17	40121971	40136917	303	0.051	0.039	-0.19393	0.84623
IgAV	Kidney_Cortex	CAVIN1	ENSG00000177469.12	17	42402449	42423256	254	0.0029	0.28	-1.10933	0.26729
IgAV	Kidney_Cortex	HSD17B1	ENSG00000108786.10	17	42552922	42555214	250	0.11	0.0043	0.7102	0.47758
IgAV	Kidney_Cortex	SLC4A1	ENSG00000004939.13	17	44248390	44268141	337	-0.0046	0.4	0.04118	0.96715
IgAV	Kidney_Cortex	DBF4B	ENSG00000161692.17	17	44708608	44752264	387	0.29	2.3e-06	-0.41043	0.68149
IgAV	Kidney_Cortex	CRHR1	ENSG00000120088.14	17	45784277	45835828	33	0.077	0.015	0.65894	0.50993
IgAV	Kidney_Cortex	LRRC37A	ENSG00000176681.14	17	46292733	46338077	75	0.3	1.1e-06	0.35614	0.72173
IgAV	Kidney_Cortex	LRRC37A2	ENSG00000238083.7	17	46511508	46556910	126	0.41	5.5e-09	-0.36515	0.715
IgAV	Kidney_Cortex	ARL17A	ENSG00000185829.17	17	46499780	46579695	133	0.071	0.018	-0.39056	0.69612
IgAV	Kidney_Cortex	GOSR2	ENSG00000108433.16	17	46923075	46975524	278	0.13	0.0017	0.25237	0.80075
IgAV	Kidney_Cortex	SAMD14	ENSG00000167100.14	17	50110040	50130160	430	0.057	0.031	2.23423	0.02547
IgAV	Kidney_Cortex	SPATA20	ENSG00000006282.20	17	50543058	50555852	454	0.49	5.3e-11	0.34809	0.72777
IgAV	Kidney_Cortex	HLF	ENSG00000108924.13	17	55264960	55325187	536	0.31	8.5e-07	-0.78853	0.43039
IgAV	Kidney_Cortex	PPM1E	ENSG00000175175.5	17	58755854	58985179	295	0.38	3.5e-08	-1.22091	0.22212
IgAV	Kidney_Cortex	TRIM37	ENSG00000108395.13	17	58982638	59106921	286	0.08	0.013	-0.24202	0.80877
IgAV	Kidney_Cortex	FTSJ3	ENSG00000108592.16	17	63819433	63830012	329	-0.016	0.93	-1.5542	0.12014
IgAV	Kidney_Cortex	TTYH2	ENSG00000141540.10	17	74213571	74262020	556	-0.015	0.78	-0.76539	0.44404
IgAV	Kidney_Cortex	NUP85	ENSG00000125450.10	17	75205659	75235758	378	0.17	0.00038	-1.66832	0.09525
IgAV	Kidney_Cortex	CDK3	ENSG00000250506.7	17	76000855	76005999	399	0.29	2.4e-06	-1.0931	0.27435
IgAV	Kidney_Cortex	PRPSAP1	ENSG00000161542.16	17	76309478	76384521	418	0.3	1.6e-06	1.08737	0.27687
IgAV	Kidney_Cortex	ENSG00000284526	ENSG00000284526.1	17	76563710	76570544	498	0.0044	0.26	-0.59713	0.55042
IgAV	Kidney_Cortex	MXRA7	ENSG00000182534.13	17	76672551	76711004	515	0.42	3.2e-09	-0.49836	0.61823
IgAV	Kidney_Cortex	SEC14L1	ENSG00000129657.14	17	77088749	77217101	567	-0.0029	0.37	1.10369	0.26973
IgAV	Kidney_Cortex	AFMID	ENSG00000183077.15	17	78187358	78207702	528	-0.0098	0.54	0.28915	0.77247
IgAV	Kidney_Cortex	GAA	ENSG00000171298.12	17	80101556	80119881	433	0.06	0.028	-0.02509	0.97998
IgAV	Kidney_Cortex	ARL16	ENSG00000214087.8	17	81681187	81683797	320	0.12	0.0029	1.73123	0.08341
IgAV	Kidney_Cortex	CENPX	ENSG00000169689.14	17	82018702	82024107	313	0.086	0.01	1.02163	0.30695
IgAV	Kidney_Cortex	CCDC57	ENSG00000176155.18	17	82101460	82212878	301	0.29	2.2e-06	0.07524	0.94002
IgAV	Kidney_Cortex	FN3KRP	ENSG00000141560.14	17	82716706	82730328	365	0.058	0.03	1.13544	0.25619
IgAV	Kidney_Cortex	NAPG	ENSG00000134265.12	18	10525905	10552764	671	0.22	5.9e-05	-0.1362	0.892
IgAV	Kidney_Cortex	IMPA2	ENSG00000141401.11	18	11981025	12030877	448	0.0059	0.24	-2.512	0.012
IgAV	Kidney_Cortex	CEP192	ENSG00000101639.18	18	12991362	13125052	398	0.51	2e-11	0.3373	0.736
IgAV	Kidney_Cortex	ZNF519	ENSG00000175322.11	18	14057457	14132490	283	0.0036	0.27	0.4332	0.665
IgAV	Kidney_Cortex	KATNAL2	ENSG00000167216.16	18	46917492	47103478	484	0.13	0.0022	1.0303	0.303
IgAV	Kidney_Cortex	CCBE1	ENSG00000183287.13	18	59430939	59697662	598	0.21	6.9e-05	0.0586	0.953
IgAV	Kidney_Cortex	TXNL4A	ENSG00000141759.14	18	79970813	80033949	281	-0.012	0.61	-0.5214	0.602
IgAV	Kidney_Cortex	REEP6	ENSG00000115255.10	19	1491166	1497927	395	0.012	0.19	-0.29741	0.76615
IgAV	Kidney_Cortex	AMH	ENSG00000104899.7	19	2249309	2252073	408	0.17	0.0004	1.11367	0.26542
IgAV	Kidney_Cortex	MRPL54	ENSG00000183617.4	19	3762682	3768575	347	0.14	0.001	-0.40531	0.68525
IgAV	Kidney_Cortex	ANKRD24	ENSG00000089847.12	19	4182689	4224814	364	0.048	0.043	-0.84428	0.39851
IgAV	Kidney_Cortex	UBXN6	ENSG00000167671.11	19	4444999	4457794	383	0.17	0.0004	0.53317	0.59391
IgAV	Kidney_Cortex	SEMA6B	ENSG00000167680.15	19	4542593	4581776	398	0.0084	0.22	1.32207	0.18615
IgAV	Kidney_Cortex	PCP2	ENSG00000174788.9	19	7631611	7633719	449	0.25	1.1e-05	0.41426	0.67868
IgAV	Kidney_Cortex	MARCH2	ENSG00000099785.10	19	8413270	8439017	362	0.17	0.00033	-0.96263	0.33573
IgAV	Kidney_Cortex	ZNF699	ENSG00000196110.7	19	9291140	9309838	409	0.051	0.04	-0.49033	0.6239
IgAV	Kidney_Cortex	C19orf66	ENSG00000130813.17	19	10086122	10093252	356	0.051	0.038	0.36029	0.71863
IgAV	Kidney_Cortex	ICAM5	ENSG00000105376.4	19	10289952	10296778	381	0.075	0.015	-0.22204	0.82428
IgAV	Kidney_Cortex	PODNL1	ENSG00000132000.11	19	13931187	13953392	298	0.0058	0.25	-0.52703	0.59817
IgAV	Kidney_Cortex	CYP4F11	ENSG00000171903.16	19	15912367	15934867	540	0.16	0.00055	1.05502	0.29141
IgAV	Kidney_Cortex	SMIM7	ENSG00000214046.8	19	16630751	16660442	356	-0.00034	0.33	0.60368	0.54606
IgAV	Kidney_Cortex	SSBP4	ENSG00000130511.15	19	18418864	18434562	388	0.024	0.12	0.70872	0.4785
IgAV	Kidney_Cortex	ZNF738	ENSG00000172687.13	19	21358930	21388582	282	0.18	0.00024	-0.5952	0.55171
IgAV	Kidney_Cortex	ZNF429	ENSG00000197013.9	19	21496682	21556270	295	0.26	9.5e-06	-0.77058	0.44095
IgAV	Kidney_Cortex	ZNF100	ENSG00000197020.10	19	21722771	21767579	295	0.077	0.014	-0.07467	0.94047
IgAV	Kidney_Cortex	RGS9BP	ENSG00000186326.3	19	32675848	32678300	401	0.037	0.067	0.29829	0.76548
IgAV	Kidney_Cortex	SLC7A10	ENSG00000130876.11	19	33208664	33225850	447	0.046	0.048	-1.3104	0.19006
IgAV	Kidney_Cortex	HAMP	ENSG00000105697.7	19	35280716	35285143	499	0.021	0.13	2.1194	0.03406
IgAV	Kidney_Cortex	ZBTB32	ENSG00000011590.13	19	35704558	35717038	434	0.17	0.00038	-1.21984	0.22253
IgAV	Kidney_Cortex	U2AF1L4	ENSG00000161265.14	19	35742464	35745445	424	0.21	7.9e-05	3.00763	0.00263
IgAV	Kidney_Cortex	ZNF607	ENSG00000198182.12	19	37696371	37719761	298	0.0075	0.23	-1.45509	0.14564
IgAV	Kidney_Cortex	ENSG00000161243	ENSG00000161243.8	19	38990714	39032785	402	-0.0068	0.45	0.70517	0.48071
IgAV	Kidney_Cortex	ZNF780A	ENSG00000197782.14	19	40069152	40090943	385	0.33	3.5e-07	0.46752	0.64012
IgAV	Kidney_Cortex	MAP3K10	ENSG00000130758.7	19	40191426	40215575	390	0.19	0.00017	-0.00369	0.99706
IgAV	Kidney_Cortex	EXOSC5	ENSG00000077348.8	19	41386371	41397362	373	0.18	0.00029	1.74887	0.08031
IgAV	Kidney_Cortex	PSG5	ENSG00000204941.13	19	43166256	43186536	226	0.17	0.00041	0.58046	0.56161
IgAV	Kidney_Cortex	PSG4	ENSG00000243137.7	19	43192702	43207299	233	0.33	4.1e-07	-0.02663	0.97875
IgAV	Kidney_Cortex	CEACAM19	ENSG00000186567.12	19	44662278	44684359	421	0.21	8.1e-05	0.05864	0.95324
IgAV	Kidney_Cortex	APOC2	ENSG00000234906.9	19	44946035	44949565	391	0.19	0.00014	-0.60405	0.54581
IgAV	Kidney_Cortex	PNMA8A	ENSG00000182013.17	19	46466491	46471563	371	0.29	2.7e-06	-0.44667	0.65511
IgAV	Kidney_Cortex	FKRP	ENSG00000181027.10	19	46746046	46776988	337	0.11	0.0037	1.67588	0.09376
IgAV	Kidney_Cortex	CCDC114	ENSG00000105479.15	19	48296457	48321971	503	0.025	0.11	-0.07775	0.93803
IgAV	Kidney_Cortex	TMEM143	ENSG00000161558.10	19	48332356	48364059	491	0.027	0.1	-0.65328	0.51358
IgAV	Kidney_Cortex	ALDH16A1	ENSG00000161618.9	19	49453225	49471050	370	0.3	1.5e-06	1.65189	0.09856
IgAV	Kidney_Cortex	SIGLEC12	ENSG00000254521.6	19	51491227	51501800	619	0.3	1.4e-06	0.31898	0.74975
IgAV	Kidney_Cortex	ZNF880	ENSG00000221923.8	19	52369917	52385795	471	0.42	3.9e-09	0.56134	0.57456
IgAV	Kidney_Cortex	ZNF761	ENSG00000160336.14	19	53431984	53461862	484	0.04	0.061	-0.273	0.78485
IgAV	Kidney_Cortex	VSTM1	ENSG00000189068.9	19	54040825	54063953	449	0.15	0.00077	0.90516	0.36538
IgAV	Kidney_Cortex	EPS8L1	ENSG00000131037.14	19	55072020	55087923	457	0.007	0.23	1.15138	0.24958
IgAV	Kidney_Cortex	ZNF749	ENSG00000186230.6	19	57435325	57447101	488	0.38	2.6e-08	1.80596	0.07092
IgAV	Kidney_Cortex	ZNF211	ENSG00000121417.13	19	57630395	57644041	487	0.063	0.024	-1.0665	0.2862
IgAV	Kidney_Cortex	ZNF584	ENSG00000171574.17	19	58401504	58431736	311	0.25	1.4e-05	-0.73516	0.46224
IgAV	Kidney_Cortex	SIRPA	ENSG00000198053.11	20	1894167	1940592	682	0.015	0.16	0.2942	0.7686
IgAV	Kidney_Cortex	SNRPB	ENSG00000125835.18	20	2461634	2470853	612	0.015	0.16	0.3124	0.7548
IgAV	Kidney_Cortex	MCM8	ENSG00000125885.13	20	5950652	5998977	601	0.2	9.9e-05	-0.6018	0.5473
IgAV	Kidney_Cortex	SPTLC3	ENSG00000172296.12	20	13008972	13169103	629	-0.0084	0.5	-0.793	0.4278
IgAV	Kidney_Cortex	CST3	ENSG00000101439.8	20	23626706	23638473	545	0.05	0.041	-0.6577	0.5107
IgAV	Kidney_Cortex	EFCAB8	ENSG00000215529.12	20	32858923	32961845	432	0.018	0.14	0.0743	0.9407
IgAV	Kidney_Cortex	NECAB3	ENSG00000125967.16	20	33657087	33674463	269	0.071	0.018	-0.1144	0.9089
IgAV	Kidney_Cortex	CPNE1	ENSG00000214078.12	20	35626031	35664956	301	0.075	0.015	-0.6296	0.5289
IgAV	Kidney_Cortex	BPI	ENSG00000101425.12	20	38304150	38337505	492	0.0097	0.21	1.6988	0.0894
IgAV	Kidney_Cortex	WFDC3	ENSG00000124116.18	20	45747944	45791932	510	0.47	2.2e-10	-0.3967	0.6916
IgAV	Kidney_Cortex	NELFCD	ENSG00000101158.13	20	58981208	58995133	546	0.27	6.6e-06	-1.6636	0.0962
IgAV	Kidney_Cortex	PPDPF	ENSG00000125534.9	20	63520765	63522206	437	-0.015	0.87	-0.5827	0.5601
IgAV	Kidney_Cortex	CHODL	ENSG00000154645.13	21	17901263	18267373	538	0.12	0.0033	0.0707	0.9436
IgAV	Kidney_Cortex	APP	ENSG00000142192.20	21	25880535	26171128	510	0.067	0.021	-0.2335	0.8153
IgAV	Kidney_Cortex	USP16	ENSG00000156256.14	21	29024629	29054488	424	0.19	0.00019	1.6409	0.1008
IgAV	Kidney_Cortex	PIGP	ENSG00000185808.13	21	37062846	37073170	434	0.16	0.00053	1.1776	0.2389
IgAV	Kidney_Cortex	TTC3	ENSG00000182670.13	21	37073226	37203112	434	0.27	4.5e-06	-0.562	0.5741
IgAV	Kidney_Cortex	LCA5L	ENSG00000157578.13	21	39405728	39445805	682	0.062	0.025	0.2933	0.7693
IgAV	Kidney_Cortex	SH3BGR	ENSG00000185437.13	21	39445855	39515506	682	0.29	2.6e-06	1.1081	0.2678
IgAV	Kidney_Cortex	CBS	ENSG00000160200.17	21	43053191	43076943	368	0.27	5.6e-06	0.3808	0.7033
IgAV	Kidney_Cortex	CSTB	ENSG00000160213.6	21	43772511	43776330	282	0.16	0.00059	-0.3562	0.7217
IgAV	Kidney_Cortex	PWP2	ENSG00000241945.7	21	44107373	44131181	340	0.4	9.2e-09	1.2114	0.2257
IgAV	Kidney_Cortex	GATD3A	ENSG00000160221.16	21	44133610	44210114	356	0.48	1e-10	0.746	0.4557
IgAV	Kidney_Cortex	SPATC1L	ENSG00000160284.14	21	46161148	46184476	491	0.14	0.0011	1.1495	0.2504
IgAV	Kidney_Cortex	YBEY	ENSG00000182362.13	21	46286342	46297751	461	0.27	6.3e-06	0.3128	0.7544
IgAV	Kidney_Cortex	ADA2	ENSG00000093072.15	22	17178790	17258235	529	0.52	7.2e-12	0.5156	0.6061
IgAV	Kidney_Cortex	GGTLC3	ENSG00000274252.1	22	18516344	18518161	128	0.22	4.4e-05	0.4519	0.6513
IgAV	Kidney_Cortex	PI4KA	ENSG00000241973.10	22	20707691	20859417	429	-0.00069	0.33	1.6843	0.0921
IgAV	Kidney_Cortex	CCDC116	ENSG00000161180.10	22	21632716	21637329	294	0.12	0.003	-0.5234	0.6007
IgAV	Kidney_Cortex	DRICH1	ENSG00000189269.12	22	23608452	23632321	488	0.0058	0.25	-0.8267	0.4084
IgAV	Kidney_Cortex	MIF	ENSG00000240972.1	22	23894383	23895227	429	0.27	5e-06	-0.0514	0.959
IgAV	Kidney_Cortex	GSTT2B	ENSG00000133433.10	22	23957414	23961195	425	0.45	5.2e-10	-0.4126	0.6799
IgAV	Kidney_Cortex	DDTL	ENSG00000099974.7	22	23966888	23972556	425	0.24	2.2e-05	-0.1082	0.9138
IgAV	Kidney_Cortex	THOC5	ENSG00000100296.13	22	29505879	29555216	398	0.16	0.00056	-1.0849	0.278
IgAV	Kidney_Cortex	EIF4ENIF1	ENSG00000184708.17	22	31436977	31496108	354	0.15	0.00085	1.777	0.0756
IgAV	Kidney_Cortex	TXN2	ENSG00000100348.9	22	36467046	36481640	613	0.087	0.0098	1.0724	0.2835
IgAV	Kidney_Cortex	C1QTNF6	ENSG00000133466.13	22	37180166	37199385	634	-0.0085	0.5	0.4334	0.6647
IgAV	Kidney_Cortex	SSTR3	ENSG00000278195.1	22	37204237	37212477	632	-0.011	0.57	0.7744	0.4387
IgAV	Kidney_Cortex	MEI1	ENSG00000167077.12	22	41699503	41799456	306	0.021	0.13	-0.2287	0.8191
IgAV	Kidney_Cortex	CENPM	ENSG00000100162.14	22	41938737	41947152	346	0.012	0.19	0.0528	0.9579
IgAV	Kidney_Cortex	SMDT1	ENSG00000183172.8	22	42079691	42084284	339	0.18	0.00027	0.5623	0.5739
IgAV	Kidney_Cortex	CYP2D6	ENSG00000100197.20	22	42126499	42130865	353	0.34	1.6e-07	-0.2786	0.7805
IgAV	Kidney_Cortex	RRP7A	ENSG00000189306.10	22	42508344	42519796	405	0.42	3.9e-09	0.9385	0.348
IgAV	Kidney_Cortex	SULT4A1	ENSG00000130540.13	22	43824509	43862513	686	0.1	0.0057	0.268	0.7887
IgAV	Kidney_Cortex	FAM118A	ENSG00000100376.11	22	45308968	45341955	610	0.44	9.9e-10	1.3659	0.172
IgAV	Kidney_Cortex	PKDREJ	ENSG00000130943.6	22	46255663	46263343	463	0.085	0.01	0.1217	0.9031
IgAV	Kidney_Cortex	TTC38	ENSG00000075234.16	22	46267961	46294008	459	0.012	0.18	0.505	0.6135
IgAV	Kidney_Cortex	ZBED4	ENSG00000100426.6	22	49853844	49890080	493	-0.014	0.74	1.1886	0.2346
IgAV	Kidney_Cortex	CPT1B	ENSG00000205560.12	22	50568861	50578465	293	-0.0029	0.37	-1.395	0.163
IgAV	Liver	MRPL20	ENSG00000242485.5	1	1401909	1407293	278	0.096	1.5e-05	0.2275	0.82003
IgAV	Liver	ATAD3B	ENSG00000160072.19	1	1471765	1497848	285	0.25	1.1e-12	0.58264	0.56014
IgAV	Liver	SLC35E2B	ENSG00000189339.11	1	1659529	1692795	306	0.25	4.3e-13	1.31454	0.18866
IgAV	Liver	CDK11A	ENSG00000008128.22	1	1702379	1724357	293	0.052	0.0012	-0.99536	0.31956
IgAV	Liver	CALML6	ENSG00000169885.9	1	1915108	1917296	327	0.0018	0.25	1.13183	0.25771
IgAV	Liver	TMEM52	ENSG00000178821.12	1	1917590	1919279	327	0.1	6.6e-06	0.13122	0.8956
IgAV	Liver	CFAP74	ENSG00000142609.17	1	1921951	2003837	358	0.12	1.4e-06	0.54884	0.58311
IgAV	Liver	MMEL1	ENSG00000142606.15	1	2590639	2633016	358	0.23	8.1e-12	-0.93647	0.34903
IgAV	Liver	CEP104	ENSG00000116198.12	1	3812086	3857396	572	0.26	2.9e-13	-0.23195	0.81658
IgAV	Liver	C1orf174	ENSG00000198912.10	1	3889125	3900293	584	0.11	4.6e-06	0.99152	0.32143
IgAV	Liver	NPHP4	ENSG00000131697.17	1	5862811	5992473	505	0.55	6.1e-33	0.25671	0.7974
IgAV	Liver	ZBTB48	ENSG00000204859.12	1	6579994	6589280	428	0.022	0.028	1.42195	0.15504
IgAV	Liver	THAP3	ENSG00000041988.15	1	6624868	6635586	433	0.08	7.8e-05	-2.17693	0.02949
IgAV	Liver	KIF1B	ENSG00000054523.17	1	10210570	10381603	349	0.074	0.00014	-0.81611	0.41444
IgAV	Liver	PGD	ENSG00000142657.20	1	10398592	10420511	375	0.062	0.00047	-1.18793	0.23486
IgAV	Liver	DFFA	ENSG00000160049.11	1	10456522	10472529	401	0.012	0.076	-0.04562	0.96361
IgAV	Liver	PEX14	ENSG00000142655.12	1	10472288	10630758	404	0.22	1.6e-11	0.32338	0.74641
IgAV	Liver	MASP2	ENSG00000009724.16	1	11022009	11047239	375	0.12	1.4e-06	-0.5428	0.58727
IgAV	Liver	FBXO44	ENSG00000132879.13	1	11654375	11663327	455	-0.0048	0.7	-0.46827	0.63959
IgAV	Liver	TMEM51	ENSG00000171729.13	1	15152532	15220478	555	0.053	0.0012	0.20837	0.83494
IgAV	Liver	CASP9	ENSG00000132906.17	1	15490832	15526534	504	0.078	9.7e-05	-0.4983	0.61828
IgAV	Liver	EPHA2	ENSG00000142627.12	1	16124337	16156069	353	0.15	7.7e-08	0.19647	0.84424
IgAV	Liver	ARHGEF19	ENSG00000142632.16	1	16197854	16212652	335	0.37	1.2e-19	2.26796	0.02333
IgAV	Liver	CPLANE2	ENSG00000132881.11	1	16231692	16237183	318	0.28	1.5e-14	0.43407	0.66424
IgAV	Liver	CROCC	ENSG00000058453.16	1	16740273	16972964	353	0.17	8.1e-09	1.35297	0.17607
IgAV	Liver	PADI2	ENSG00000117115.12	1	17066761	17119451	383	0.22	1.8e-11	-1.28135	0.20007
IgAV	Liver	PADI4	ENSG00000159339.13	1	17308195	17364004	462	0.12	8.1e-07	1.73581	0.0826
IgAV	Liver	IGSF21	ENSG00000117154.11	1	18107798	18378483	650	0.012	0.077	-0.59414	0.55242
IgAV	Liver	KLHDC7A	ENSG00000179023.8	1	18480930	18485974	644	0.086	4.4e-05	-0.25737	0.79689
IgAV	Liver	EMC1	ENSG00000127463.13	1	19215660	19251552	505	0.079	8.6e-05	0.2938	0.76891
IgAV	Liver	AKR7A3	ENSG00000162482.4	1	19282573	19288770	494	0.11	6e-06	0.73385	0.46304
IgAV	Liver	AKR7A2	ENSG00000053371.12	1	19303965	19312144	483	0.017	0.047	0.68499	0.49335
IgAV	Liver	PQLC2	ENSG00000040487.12	1	19312326	19329300	483	0.068	0.00027	-0.84978	0.39545
IgAV	Liver	CAPZB	ENSG00000077549.17	1	19338775	19485539	526	0.043	0.0032	1.33142	0.18305
IgAV	Liver	PLA2G2A	ENSG00000188257.10	1	19975431	19980416	522	0.17	7.7e-09	0.42427	0.67137
IgAV	Liver	PLA2G5	ENSG00000127472.10	1	20028179	20091911	519	0.031	0.01	-0.13206	0.89494
IgAV	Liver	NBPF3	ENSG00000142794.18	1	21440128	21485005	379	0.56	3.2e-33	-0.88503	0.37614
IgAV	Liver	ZNF436	ENSG00000125945.14	1	23359448	23369836	310	0.26	2e-13	-0.96996	0.33207
IgAV	Liver	TCEA3	ENSG00000204219.9	1	23380909	23424748	311	0.023	0.025	1.04994	0.29375
IgAV	Liver	HMGCL	ENSG00000117305.14	1	23801885	23838620	363	0.024	0.021	1.1147	0.26498
IgAV	Liver	IL22RA1	ENSG00000142677.3	1	24119771	24143140	412	0.058	0.00069	-1.02152	0.30701
IgAV	Liver	RCAN3	ENSG00000117602.11	1	24502351	24541040	469	0.3	2.2e-15	0.82566	0.409
IgAV	Liver	NCMAP	ENSG00000184454.6	1	24556087	24609328	509	0.1	8.2e-06	1.83107	0.06709
IgAV	Liver	RHD	ENSG00000187010.19	1	25272393	25330445	352	0.41	1.8e-22	-0.23722	0.81249
IgAV	Liver	RHCE	ENSG00000188672.17	1	25362249	25430192	376	0.21	9e-11	0.46415	0.64254
IgAV	Liver	MACO1	ENSG00000204178.9	1	25430858	25500209	376	0.056	0.00085	0.53622	0.59181
IgAV	Liver	LDLRAP1	ENSG00000157978.11	1	25543606	25568886	339	0.048	0.002	0.77071	0.44088
IgAV	Liver	MAN1C1	ENSG00000117643.14	1	25616791	25786206	304	0.1	6.8e-06	-2.65206	0.008
IgAV	Liver	TRIM63	ENSG00000158022.6	1	26051301	26068436	452	0.038	0.0053	-1.05403	0.29187
IgAV	Liver	CNKSR1	ENSG00000142675.17	1	26177484	26189884	438	0.073	0.00015	1.99223	0.04635
IgAV	Liver	CD52	ENSG00000169442.8	1	26317958	26320523	395	-0.0048	0.69	1.20719	0.22736
IgAV	Liver	RPS6KA1	ENSG00000117676.13	1	26529761	26575030	352	0.29	3.9e-15	-1.21928	0.22274
IgAV	Liver	TMEM222	ENSG00000186501.14	1	27322145	27336400	219	0.028	0.015	0.02308	0.98159
IgAV	Liver	RPA2	ENSG00000117748.9	1	27891524	27914746	238	0.21	6.4e-11	0.82342	0.41027
IgAV	Liver	EYA3	ENSG00000158161.15	1	27970344	28088637	238	0.084	4.9e-05	1.13661	0.2557
IgAV	Liver	ATP5IF1	ENSG00000130770.17	1	28236109	28246906	242	0.0095	0.1	0.3263	0.74419
IgAV	Liver	SERINC2	ENSG00000168528.11	1	31409565	31434680	381	-0.0028	0.48	-0.04744	0.96216
IgAV	Liver	IQCC	ENSG00000160051.11	1	32205671	32208682	212	0.081	7.2e-05	-0.1004	0.92003
IgAV	Liver	GJB3	ENSG00000188910.7	1	34781214	34786369	385	0.085	4.6e-05	0.79438	0.42698
IgAV	Liver	SMIM12	ENSG00000163866.8	1	34712737	34859755	348	0.032	0.0098	1.84578	0.06492
IgAV	Liver	ZMYM1	ENSG00000197056.9	1	35032172	35115859	303	0.0075	0.13	0.10623	0.9154
IgAV	Liver	C1orf216	ENSG00000142686.7	1	35713877	35718894	215	0.032	0.01	0.9416	0.3464
IgAV	Liver	INPP5B	ENSG00000204084.12	1	37860697	37947057	456	0.14	1.5e-07	2.34696	0.01893
IgAV	Liver	SF3A3	ENSG00000183431.11	1	37956975	37990075	464	0.056	0.00083	0.24972	0.8028
IgAV	Liver	FHL3	ENSG00000183386.9	1	37996770	38005606	460	0.036	0.0062	0.97157	0.33126
IgAV	Liver	NDUFS5	ENSG00000168653.10	1	39026318	39034636	399	0.3	9e-16	0.08579	0.93163
IgAV	Liver	PABPC4	ENSG00000090621.13	1	39560709	39576790	384	0.048	0.002	-0.07579	0.93959
IgAV	Liver	PPIE	ENSG00000084072.16	1	39692182	39763914	383	0.59	2.9e-36	0.18741	0.85134
IgAV	Liver	BMP8B	ENSG00000116985.11	1	39757182	39788865	379	0.067	0.00027	0.50366	0.6145
IgAV	Liver	TRIT1	ENSG00000043514.15	1	39838110	39883511	389	0.081	7e-05	1.32481	0.18523
IgAV	Liver	COL9A2	ENSG00000049089.13	1	40300489	40317813	417	0.03	0.012	-0.15219	0.87904
IgAV	Liver	ZFP69	ENSG00000187815.9	1	40477290	40496343	429	0.095	1.6e-05	0.08628	0.93124
IgAV	Liver	FOXO6	ENSG00000204060.6	1	41361922	41383590	433	0.24	3.1e-12	-1.69019	0.09099
IgAV	Liver	HIVEP3	ENSG00000127124.14	1	41506365	42035925	373	0.039	0.0047	-0.51267	0.60818
IgAV	Liver	ZMYND12	ENSG00000066185.12	1	42430329	42456253	343	0.07	0.0002	0.60763	0.54344
IgAV	Liver	SVBP	ENSG00000177868.11	1	42807052	42817397	429	0.13	4.6e-07	-0.20912	0.83435
IgAV	Liver	PTPRF	ENSG00000142949.16	1	43525187	43623666	444	0.11	5e-06	-1.61273	0.1068
IgAV	Liver	HECTD3	ENSG00000126107.14	1	45002540	45011324	313	0.036	0.0063	1.13609	0.25592
IgAV	Liver	UROD	ENSG00000126088.13	1	45010950	45015575	314	0.057	0.00077	-0.75202	0.45204
IgAV	Liver	CCDC163	ENSG00000280670.2	1	45493866	45500079	282	0.51	6.3e-29	0.32326	0.7465
IgAV	Liver	MMACHC	ENSG00000132763.14	1	45500300	45513382	282	0.035	0.0074	1.28131	0.20008
IgAV	Liver	PRDX1	ENSG00000117450.13	1	45510914	45542732	283	0.032	0.0099	-1.62126	0.10496
IgAV	Liver	GPBP1L1	ENSG00000159592.10	1	45627304	45688113	286	0.0064	0.14	-0.60249	0.54685
IgAV	Liver	TMEM69	ENSG00000159596.6	1	45688181	45694436	286	0.0049	0.17	0.23838	0.81158
IgAV	Liver	LURAP1	ENSG00000171357.5	1	46203334	46221256	322	0.44	5.9e-24	2.15988	0.03078
IgAV	Liver	MKNK1	ENSG00000079277.19	1	46557407	46616843	329	0.1	9.2e-06	-0.52203	0.60165
IgAV	Liver	MOB3C	ENSG00000142961.14	1	46607719	46616811	340	0.098	1.2e-05	0.59924	0.54901
IgAV	Liver	EFCAB14	ENSG00000159658.10	1	46674659	46719146	354	0.016	0.05	0.2241	0.82268
IgAV	Liver	CYP4X1	ENSG00000186377.7	1	47023669	47050751	371	-0.0051	0.76	0.0417	0.96674
IgAV	Liver	CYP4A22	ENSG00000162365.11	1	47137435	47149727	406	0.037	0.0057	-1.53454	0.1249
IgAV	Liver	STIL	ENSG00000123473.15	1	47250139	47314892	425	0.0028	0.22	1.29235	0.19624
IgAV	Liver	SLC5A9	ENSG00000117834.12	1	48222685	48248644	486	0.33	3.2e-17	-0.21244	0.83177
IgAV	Liver	SPATA6	ENSG00000132122.11	1	48295373	48472208	464	0.25	8.9e-13	1.64824	0.0993
IgAV	Liver	NRDC	ENSG00000078618.21	1	51789191	51878805	202	0.15	5.4e-08	0.24066	0.80982
IgAV	Liver	TUT4	ENSG00000134744.13	1	52408282	52553487	251	0.066	0.0003	-0.13539	0.8923
IgAV	Liver	GPX7	ENSG00000116157.5	1	52602371	52609051	290	0.4	1.2e-21	0.06928	0.94477
IgAV	Liver	ZYG11A	ENSG00000203995.9	1	52842511	52894998	390	0.064	0.00038	0.62519	0.53185
IgAV	Liver	CZIB	ENSG00000162384.13	1	53214099	53220634	475	0.038	0.0054	0.96628	0.33391
IgAV	Liver	SSBP3	ENSG00000157216.15	1	54225432	54413479	517	0.018	0.039	0.63008	0.52864
IgAV	Liver	FAM151A	ENSG00000162391.11	1	54609181	54623556	562	0.036	0.0065	-1.03883	0.29888
IgAV	Liver	TTC4	ENSG00000243725.6	1	54715861	54742657	527	0.15	7e-08	-0.50322	0.61481
IgAV	Liver	USP24	ENSG00000162402.13	1	55066359	55215378	616	0.0072	0.13	0.68717	0.49197
IgAV	Liver	C8B	ENSG00000021852.12	1	56929207	56974383	639	0.06	0.00057	-1.04848	0.29442
IgAV	Liver	OMA1	ENSG00000162600.11	1	58415384	58546802	546	0.072	0.00017	-1.03882	0.29889
IgAV	Liver	FGGY	ENSG00000172456.17	1	59296638	59810647	392	0.0058	0.16	-1.18555	0.2358
IgAV	Liver	ANGPTL3	ENSG00000132855.4	1	62597520	62606313	509	-0.0017	0.4	1.0122	0.31144
IgAV	Liver	ITGB3BP	ENSG00000142856.16	1	63440770	63593721	487	0.52	4.3e-30	-0.68607	0.49267
IgAV	Liver	PGM1	ENSG00000079739.15	1	63593411	63660245	473	0.081	7.1e-05	-0.92292	0.35605
IgAV	Liver	WLS	ENSG00000116729.13	1	68098473	68233120	514	0.12	1.5e-06	0.34689	0.72868
IgAV	Liver	LRRC7	ENSG00000033122.18	1	69567922	70151945	367	-0.0016	0.4	0.19992	0.84154
IgAV	Liver	LRRIQ3	ENSG00000162620.15	1	74026015	74198187	357	0.25	5.1e-13	-0.35393	0.72339
IgAV	Liver	FPGT	ENSG00000254685.6	1	74198238	74234086	357	0.1	7.4e-06	-0.90531	0.3653
IgAV	Liver	TNNI3K	ENSG00000116783.14	1	74235387	74544428	357	0.085	4.6e-05	-0.3514	0.72529
IgAV	Liver	ERICH3	ENSG00000178965.13	1	74568117	74673792	377	0.058	0.0007	-0.62639	0.53106
IgAV	Liver	CRYZ	ENSG00000116791.13	1	74705482	74733408	380	0.25	6.7e-13	0.48724	0.62609
IgAV	Liver	SLC44A5	ENSG00000137968.16	1	75202129	75611114	421	0.31	5.2e-16	-0.54512	0.58567
IgAV	Liver	MSH4	ENSG00000057468.6	1	75796882	75913242	457	0.01	0.093	-1.3315	0.18302
IgAV	Liver	GIPC2	ENSG00000137960.5	1	77979542	78138444	321	0.039	0.0049	0.88703	0.37507
IgAV	Liver	TTLL7	ENSG00000137941.16	1	83865024	83999150	491	0.24	1.4e-12	-0.36859	0.71243
IgAV	Liver	PRKACB	ENSG00000142875.19	1	84078062	84238498	482	0.054	0.001	0.02328	0.98142
IgAV	Liver	DDAH1	ENSG00000153904.18	1	85318481	85578363	517	0.45	5.6e-25	0.5916	0.55412
IgAV	Liver	ZNHIT6	ENSG00000117174.10	1	85649417	85708433	534	0.057	0.00074	-0.66986	0.50295
IgAV	Liver	SELENOF	ENSG00000183291.15	1	86862445	86914424	445	0.048	0.002	0.45361	0.65011
IgAV	Liver	GBP3	ENSG00000117226.11	1	89006679	89022894	343	0.47	3.5e-26	0.1706	0.86454
IgAV	Liver	LRRC8B	ENSG00000197147.13	1	89524829	89597861	347	0.16	2.9e-08	0.53047	0.59579
IgAV	Liver	LRRC8C	ENSG00000171488.14	1	89633072	89769903	364	0.036	0.0061	-0.58949	0.55553
IgAV	Liver	EVI5	ENSG00000067208.14	1	92508696	92792404	272	0.11	4.6e-06	1.02222	0.30667
IgAV	Liver	SLC44A3	ENSG00000143036.16	1	94820342	94895246	523	0.34	7.3e-18	0.38993	0.69659
IgAV	Liver	RWDD3	ENSG00000122481.16	1	95234210	95247225	498	0.19	4.5e-10	0.43577	0.66301
IgAV	Liver	LRRC39	ENSG00000122477.12	1	100148448	100178273	440	0.19	6.5e-10	0.76626	0.44352
IgAV	Liver	CDC14A	ENSG00000079335.18	1	100345001	100520277	408	0.3	2.3e-15	-0.88912	0.37394
IgAV	Liver	GPR88	ENSG00000181656.6	1	100538139	100542021	370	0.21	4.4e-11	-0.62943	0.52907
IgAV	Liver	RNPC3	ENSG00000185946.15	1	103525691	103555239	189	0.12	1.2e-06	0.64219	0.52075
IgAV	Liver	AMY2B	ENSG00000240038.6	1	103553815	103579534	189	0.11	2.3e-06	0.2013	0.84046
IgAV	Liver	PRMT6	ENSG00000198890.7	1	107056674	107067636	457	0.72	2.5e-51	1.65034	0.09887
IgAV	Liver	TAF13	ENSG00000197780.9	1	109062496	109076012	406	0.0085	0.11	0.44474	0.6565
IgAV	Liver	PSRC1	ENSG00000134222.16	1	109279556	109283186	442	0.51	5.1e-29	-0.24783	0.80427
IgAV	Liver	SORT1	ENSG00000134243.11	1	109309568	109397918	419	0.57	2.4e-34	-0.43224	0.66556
IgAV	Liver	PSMA5	ENSG00000143106.12	1	109399042	109426448	422	0.0033	0.21	-0.15915	0.87355
IgAV	Liver	SYPL2	ENSG00000143028.8	1	109466546	109482134	423	0.49	2.1e-27	-0.18337	0.85451
IgAV	Liver	ATXN7L2	ENSG00000162650.16	1	109483479	109492804	413	0.36	8.8e-19	-0.50354	0.61458
IgAV	Liver	AMIGO1	ENSG00000181754.6	1	109504178	109509738	421	0.36	9.8e-19	-0.36774	0.71307
IgAV	Liver	GSTM5	ENSG00000134201.10	1	109711780	109775428	437	0.19	9.8e-10	-0.31072	0.75601
IgAV	Liver	GSTM3	ENSG00000134202.10	1	109733932	109741038	443	0.42	9.9e-23	-1.34339	0.17915
IgAV	Liver	DRAM2	ENSG00000156171.14	1	111117163	111140203	568	0.39	1e-20	0.98007	0.32705
IgAV	Liver	CEPT1	ENSG00000134255.13	1	111139479	111185104	568	0.014	0.061	0.00817	0.99348
IgAV	Liver	DENND2D	ENSG00000162777.16	1	111185969	111204535	556	0.17	4.5e-09	0.3963	0.69188
IgAV	Liver	OVGP1	ENSG00000085465.12	1	111414319	111427735	600	0.037	0.0058	-1.23229	0.21784
IgAV	Liver	ST7L	ENSG00000007341.18	1	112523514	112620825	331	0.13	3.8e-07	0.29212	0.7702
IgAV	Liver	VANGL1	ENSG00000173218.14	1	115641970	115698224	530	0.31	3.5e-16	0.0481	0.96163
IgAV	Liver	WDR3	ENSG00000065183.15	1	117929720	117966543	404	0.049	0.0018	-0.49547	0.62027
IgAV	Liver	WARS2	ENSG00000116874.11	1	119031216	119140654	415	0.14	1.6e-07	-0.67723	0.49826
IgAV	Liver	NOTCH2	ENSG00000134250.19	1	119911553	120100779	197	0.13	4.4e-07	0.15861	0.87398
IgAV	Liver	NBPF8	ENSG00000270231.3	1	120415035	120469676	22	0.12	1.2e-06	1.11059	0.26674
IgAV	Liver	SRGAP2C	ENSG00000171943.11	1	121184811	121392874	21	0.34	4.4e-18	-0.81478	0.4152
IgAV	Liver	RBM8A	ENSG00000265241.6	1	145921556	145927678	108	0.031	0.01	0.33364	0.73865
IgAV	Liver	NBPF10	ENSG00000271425.7	1	146064711	146229000	108	0.26	2.4e-13	-2.03687	0.04166
IgAV	Liver	NBPF12	ENSG00000268043.7	1	146938324	146996202	238	0.083	5.5e-05	-0.8392	0.40136
IgAV	Liver	PRKAB2	ENSG00000131791.7	1	147155106	147172550	369	0.094	1.9e-05	0.28263	0.77746
IgAV	Liver	CHD1L	ENSG00000131778.18	1	147242654	147295765	396	0.054	0.0011	0.69405	0.48765
IgAV	Liver	FMO5	ENSG00000131781.12	1	147175351	147243050	396	0.032	0.0099	0.89858	0.36888
IgAV	Liver	ACP6	ENSG00000162836.11	1	147629652	147670524	404	0.26	1.4e-13	1.05616	0.29089
IgAV	Liver	MTMR11	ENSG00000014914.20	1	149928651	149936879	137	0.095	1.7e-05	0.53268	0.59426
IgAV	Liver	MRPS21	ENSG00000266472.5	1	150293861	150308979	248	0.029	0.013	-0.69763	0.48541
IgAV	Liver	CTSS	ENSG00000163131.10	1	150730079	150765957	301	0.22	3.1e-11	2.2772	0.02277
IgAV	Liver	CTSK	ENSG00000143387.12	1	150794880	150809577	293	0.19	8e-10	1.0131	0.31101
IgAV	Liver	TDRKH	ENSG00000182134.15	1	151770107	151791416	327	0.12	2.1e-06	-0.63297	0.52675
IgAV	Liver	LINGO4	ENSG00000213171.2	1	151800264	151805419	325	0.16	1.4e-08	1.80171	0.07159
IgAV	Liver	THEM4	ENSG00000159445.12	1	151870866	151909637	327	0.19	1.1e-09	0.28338	0.77689
IgAV	Liver	S100A10	ENSG00000197747.8	1	151982915	151993859	342	0.2	3.4e-10	-0.63714	0.52403
IgAV	Liver	S100A1	ENSG00000160678.11	1	153627926	153632039	407	0.077	0.0001	-0.02072	0.98347
IgAV	Liver	UBAP2L	ENSG00000143569.18	1	154220179	154271510	334	-0.0025	0.46	2.06213	0.0392
IgAV	Liver	C1orf43	ENSG00000143612.19	1	154206696	154220637	335	0.051	0.0014	0.4428	0.65791
IgAV	Liver	TDRD10	ENSG00000163239.12	1	154502219	154548147	403	0.21	1.2e-10	2.90058	0.00372
IgAV	Liver	ADAR	ENSG00000160710.15	1	154581695	154628013	433	0.21	4.5e-11	-1.00429	0.31524
IgAV	Liver	THBS3	ENSG00000169231.13	1	155195588	155209051	335	0.03	0.012	-0.18992	0.84937
IgAV	Liver	GON4L	ENSG00000116580.18	1	155749659	155859400	260	0.11	4.8e-06	-0.22539	0.82168
IgAV	Liver	RIT1	ENSG00000143622.10	1	155897808	155911404	282	0.087	3.9e-05	0.89156	0.37263
IgAV	Liver	PMF1	ENSG00000160783.19	1	156212993	156240042	375	0.072	0.00018	-1.56504	0.11757
IgAV	Liver	PAQR6	ENSG00000160781.15	1	156243320	156248117	385	0.41	1.8e-22	0.13997	0.88868
IgAV	Liver	SMG5	ENSG00000198952.8	1	156249224	156282825	391	0.4	1.3e-21	-0.20181	0.84007
IgAV	Liver	GLMP	ENSG00000198715.11	1	156290089	156295689	391	0.5	2.1e-28	-0.95393	0.34012
IgAV	Liver	RHBG	ENSG00000132677.12	1	156369211	156385219	409	0.092	2.4e-05	0.18005	0.85711
IgAV	Liver	NAXE	ENSG00000163382.11	1	156591756	156609507	438	0.0043	0.19	0.10425	0.91697
IgAV	Liver	FCRL3	ENSG00000160856.20	1	157674321	157700769	535	0.065	0.00035	-0.12294	0.90216
IgAV	Liver	TSTD1	ENSG00000215845.10	1	161037631	161038977	438	0.1	8.9e-06	0.12905	0.89732
IgAV	Liver	USF1	ENSG00000158773.14	1	161039251	161045977	434	0.012	0.075	-0.15376	0.8778
IgAV	Liver	FCGR2B	ENSG00000072694.20	1	161663143	161678654	480	0.042	0.0034	1.49735	0.1343
IgAV	Liver	FCRLB	ENSG00000162746.14	1	161721544	161728143	491	0.2	1.8e-10	0.50367	0.61449
IgAV	Liver	ATF6	ENSG00000118217.5	1	161766298	161977574	487	0.028	0.015	2.6651	0.0077
IgAV	Liver	TADA1	ENSG00000152382.5	1	166856510	166876264	582	0.055	0.00094	-0.49496	0.62063
IgAV	Liver	ILDR2	ENSG00000143195.12	1	166895711	166975540	590	0.087	3.7e-05	-0.62249	0.53362
IgAV	Liver	MAEL	ENSG00000143194.12	1	166975582	167022214	589	0.087	3.8e-05	0.42031	0.67426
IgAV	Liver	ADCY10	ENSG00000143199.17	1	167809386	167914215	537	-0.0014	0.39	0.29386	0.76887
IgAV	Liver	MPC2	ENSG00000143158.10	1	167916675	167937072	533	-0.004	0.59	-0.73028	0.46522
IgAV	Liver	SFT2D2	ENSG00000213064.9	1	168225938	168253021	487	0.26	2.7e-13	-0.25201	0.80103
IgAV	Liver	NME7	ENSG00000143156.13	1	169132531	169367948	589	0.087	3.7e-05	0.98055	0.32681
IgAV	Liver	C1orf112	ENSG00000000460.16	1	169662007	169854080	530	0.18	1.3e-09	0.23568	0.81368
IgAV	Liver	SELE	ENSG00000007908.15	1	169722640	169764705	544	0.17	4.1e-09	1.06295	0.28781
IgAV	Liver	METTL18	ENSG00000171806.11	1	169792529	169794963	555	0.18	2e-09	-0.08389	0.93315
IgAV	Liver	GORAB	ENSG00000120370.12	1	170531819	170553834	406	0.035	0.007	0.09333	0.92564
IgAV	Liver	FMO3	ENSG00000007933.12	1	171090901	171117819	526	0.004	0.19	-0.61811	0.53651
IgAV	Liver	FMO2	ENSG00000094963.13	1	171185249	171212686	545	0.14	1.2e-07	1.72726	0.08412
IgAV	Liver	FMO1	ENSG00000010932.16	1	171248471	171285978	555	0.15	8.7e-08	-0.10342	0.91763
IgAV	Liver	FMO4	ENSG00000076258.9	1	171314183	171342084	595	0.3	1e-15	-0.14427	0.88529
IgAV	Liver	VAMP4	ENSG00000117533.14	1	171700160	171742074	511	0.056	0.00089	0.10736	0.91451
IgAV	Liver	C1orf105	ENSG00000180999.10	1	172420685	172468831	392	0.053	0.0012	0.67381	0.50043
IgAV	Liver	SUCO	ENSG00000094975.13	1	172532349	172611833	392	0.097	1.4e-05	-0.42665	0.66963
IgAV	Liver	TNFSF4	ENSG00000117586.10	1	173183731	173207331	322	-0.00034	0.33	2.09366	0.03629
IgAV	Liver	TNN	ENSG00000120332.15	1	175067833	175148075	448	0.1	6.8e-06	0.51492	0.60661
IgAV	Liver	SEC16B	ENSG00000120341.18	1	177923956	177984303	411	0.26	2.9e-13	-0.32285	0.74681
IgAV	Liver	RALGPS2	ENSG00000116191.17	1	178725165	178921842	385	0.081	7.3e-05	-1.79508	0.07264
IgAV	Liver	LHX4	ENSG00000121454.5	1	180230264	180278984	460	0.15	4e-08	0.57005	0.56865
IgAV	Liver	XPR1	ENSG00000143324.13	1	180632022	180890279	433	0.086	4.4e-05	-0.80111	0.42307
IgAV	Liver	GLUL	ENSG00000135821.17	1	182378098	182392206	443	-0.0006	0.35	-0.67079	0.50235
IgAV	Liver	NCF2	ENSG00000116701.14	1	183554461	183590905	535	0.011	0.083	0.18846	0.85052
IgAV	Liver	ARPC5	ENSG00000162704.15	1	183620846	183635783	518	0.04	0.0041	0.38901	0.69727
IgAV	Liver	RGL1	ENSG00000143344.15	1	183636085	183928532	518	0.09	2.7e-05	-0.46243	0.64378
IgAV	Liver	COLGALT2	ENSG00000198756.10	1	183929854	184037729	506	0.21	1.1e-10	-0.25872	0.79585
IgAV	Liver	C1orf21	ENSG00000116667.12	1	184387029	184629019	487	0.33	2e-17	-1.01104	0.312
IgAV	Liver	EDEM3	ENSG00000116406.18	1	184690237	184754907	424	0.058	0.00067	1.03973	0.29847
IgAV	Liver	CFHR3	ENSG00000116785.13	1	196774813	196795407	232	0.51	4.1e-29	2.28641	0.02223
IgAV	Liver	CFHR1	ENSG00000244414.6	1	196819731	196837159	240	0.47	1.3e-26	2.43897	0.01473
IgAV	Liver	CFHR4	ENSG00000134365.12	1	196888014	196918795	244	0.17	8.4e-09	3.28802	0.00101
IgAV	Liver	DDX59	ENSG00000118197.13	1	200623896	200669907	526	0.16	2.2e-08	0.09878	0.92131
IgAV	Liver	TNNI1	ENSG00000159173.18	1	201403768	201429866	656	0.36	3.4e-19	-0.00325	0.99741
IgAV	Liver	CSRP1	ENSG00000159176.13	1	201483530	201509456	667	0.0016	0.26	0.15315	0.87828
IgAV	Liver	RNPEP	ENSG00000176393.10	1	201982372	202006147	457	0.36	5.4e-19	-0.63592	0.52483
IgAV	Liver	LGR6	ENSG00000133067.17	1	202193799	202319781	393	-0.004	0.59	-0.8833	0.37707
IgAV	Liver	MYBPH	ENSG00000133055.8	1	203167811	203175826	503	0.061	0.00054	0.16122	0.87192
IgAV	Liver	CHI3L1	ENSG00000133048.12	1	203178931	203186704	502	0.15	8.1e-08	-1.036	0.3002
IgAV	Liver	KISS1	ENSG00000170498.8	1	204190341	204196491	532	0.14	2.5e-07	1.31105	0.18984
IgAV	Liver	GOLT1A	ENSG00000174567.7	1	204198163	204213988	541	0.18	2.5e-09	-0.65729	0.511
IgAV	Liver	LRRN2	ENSG00000170382.11	1	204617170	204685738	618	0.052	0.0012	-0.107	0.91479
IgAV	Liver	DSTYK	ENSG00000133059.16	1	205142505	205211702	589	0.0045	0.18	-0.01667	0.9867
IgAV	Liver	RAB29	ENSG00000117280.12	1	205767986	205775482	426	0.18	2e-09	0.1915	0.84813
IgAV	Liver	SLC41A1	ENSG00000133065.10	1	205789094	205813748	402	0.055	0.00095	0.05864	0.95324
IgAV	Liver	PM20D1	ENSG00000162877.12	1	205828025	205850132	375	0.13	5.4e-07	0.00138	0.9989
IgAV	Liver	IKBKE	ENSG00000263528.7	1	206470476	206496889	333	0.096	1.6e-05	1.18147	0.23742
IgAV	Liver	CD55	ENSG00000196352.14	1	207321519	207386804	367	0.0061	0.15	-1.18229	0.23709
IgAV	Liver	CR1	ENSG00000203710.10	1	207496147	207641765	387	-0.0056	0.93	-1.50717	0.13177
IgAV	Liver	CAMK1G	ENSG00000008118.9	1	209583714	209613939	488	0.1	7e-06	-0.36262	0.71689
IgAV	Liver	INTS7	ENSG00000143493.12	1	211940399	212035557	422	0.031	0.011	-1.05479	0.29152
IgAV	Liver	ANGEL2	ENSG00000174606.13	1	212992182	213015867	419	0.028	0.014	0.62421	0.53249
IgAV	Liver	RRP15	ENSG00000067533.5	1	218285293	218337983	477	0.15	5.5e-08	-0.81673	0.41408
IgAV	Liver	C1orf115	ENSG00000162817.6	1	220690363	220699153	406	0.17	9.9e-09	-0.21391	0.83061
IgAV	Liver	MARC2	ENSG00000117791.15	1	220748225	220784815	407	0.18	3e-09	1.20109	0.22972
IgAV	Liver	SUSD4	ENSG00000143502.14	1	223220819	223364233	432	0.23	8.7e-12	0.46151	0.64444
IgAV	Liver	CNIH4	ENSG00000143771.11	1	224356858	224379459	350	0.36	7.6e-19	0.17366	0.86213
IgAV	Liver	DNAH14	ENSG00000185842.15	1	224896262	225399292	404	0.007	0.14	-0.54493	0.5858
IgAV	Liver	ENAH	ENSG00000154380.17	1	225486765	225653142	419	0.19	1.1e-09	-0.06722	0.94641
IgAV	Liver	LEFTY1	ENSG00000243709.1	1	225886282	225911382	375	0.078	9.3e-05	0.31441	0.75321
IgAV	Liver	H3F3A	ENSG00000163041.9	1	226061851	226072019	383	0.32	1.6e-16	0.23701	0.81265
IgAV	Liver	SNAP47	ENSG00000143740.14	1	227728200	227781826	379	0.055	0.00095	-0.89598	0.37026
IgAV	Liver	NUP133	ENSG00000069248.11	1	229440259	229508341	419	0.0086	0.11	0.80035	0.42351
IgAV	Liver	EXOC8	ENSG00000116903.7	1	231332753	231337852	452	0.011	0.091	-1.81467	0.06957
IgAV	Liver	EGLN1	ENSG00000135766.8	1	231363751	231422287	469	0.061	0.00051	0.56518	0.57195
IgAV	Liver	NTPCR	ENSG00000135778.11	1	232950605	232983882	592	0.3	1.6e-15	-0.4973	0.61898
IgAV	Liver	GPR137B	ENSG00000077585.13	1	236142505	236221865	516	0.064	0.0004	1.12113	0.26223
IgAV	Liver	ERO1B	ENSG00000086619.13	1	236214681	236282019	571	0.13	7.5e-07	-0.34591	0.72941
IgAV	Liver	EFCAB2	ENSG00000203666.12	1	244969682	245127164	469	0.26	2.2e-13	-2.11778	0.03419
IgAV	Liver	CNST	ENSG00000162852.13	1	246566444	246668595	468	0.12	1.4e-06	0.94259	0.34589
IgAV	Liver	ZNF124	ENSG00000196418.12	1	247121975	247172020	466	0.21	6.8e-11	-0.81005	0.41791
IgAV	Liver	ZNF496	ENSG00000162714.12	1	247297412	247331867	457	0.08	7.8e-05	0.52333	0.60074
IgAV	Liver	SH3BP5L	ENSG00000175137.10	1	248810446	248825915	147	-0.0016	0.4	0.27033	0.78691
IgAV	Liver	TRAPPC12	ENSG00000171853.15	2	3379675	3485094	602	0.052	0.0013	-0.00125	0.999
IgAV	Liver	ALLC	ENSG00000151360.9	2	3658200	3702671	565	0.14	1.2e-07	0.34989	0.72642
IgAV	Liver	IAH1	ENSG00000134330.18	2	9473658	9496543	450	0.1	7.1e-06	-0.29728	0.76625
IgAV	Liver	TAF1B	ENSG00000115750.16	2	9843443	9934416	489	0.14	2e-07	-0.46187	0.64417
IgAV	Liver	LPIN1	ENSG00000134324.11	2	11677595	11827409	509	0.068	0.00025	-0.43105	0.66643
IgAV	Liver	TRIB2	ENSG00000071575.11	2	12716910	12742734	465	0.0071	0.13	0.68714	0.49199
IgAV	Liver	LRATD1	ENSG00000162981.13	2	14632700	14650814	475	0.26	3.8e-13	-1.63321	0.10243
IgAV	Liver	DDX1	ENSG00000079785.14	2	15591178	15634346	484	0.034	0.0076	0.84235	0.39959
IgAV	Liver	VSNL1	ENSG00000163032.11	2	17539126	17657018	416	0.15	5e-08	-1.32539	0.18504
IgAV	Liver	GEN1	ENSG00000178295.14	2	17753858	17788946	479	0.32	9.4e-17	1.24373	0.2136
IgAV	Liver	SMC6	ENSG00000163029.15	2	17663812	17800242	469	0.47	4.8e-26	-1.03571	0.30034
IgAV	Liver	KCNS3	ENSG00000170745.11	2	17877847	18361616	511	0.31	5e-16	-0.93899	0.34774
IgAV	Liver	TTC32	ENSG00000183891.5	2	19896631	19901983	591	0.32	1.7e-16	-0.64355	0.51987
IgAV	Liver	LDAH	ENSG00000118961.14	2	20684014	20823130	529	0.15	6.7e-08	-0.87872	0.37956
IgAV	Liver	TDRD15	ENSG00000218819.4	2	21123968	21144368	414	0.24	2.8e-12	-0.58347	0.55958
IgAV	Liver	FKBP1B	ENSG00000119782.13	2	24049701	24063681	331	0.11	2.9e-06	-0.20159	0.84024
IgAV	Liver	FAM228B	ENSG00000219626.8	2	24076526	24169640	316	0.098	1.2e-05	0.94781	0.34323
IgAV	Liver	PFN4	ENSG00000176732.6	2	24114809	24123464	303	0.038	0.0052	-0.91352	0.36097
IgAV	Liver	FAM228A	ENSG00000186453.12	2	24175053	24200849	281	0.13	7.3e-07	-2.40312	0.01626
IgAV	Liver	NCOA1	ENSG00000084676.15	2	24491254	24770702	318	0.081	6.9e-05	-0.64281	0.52035
IgAV	Liver	ATRAID	ENSG00000138085.16	2	27212041	27217178	312	0.047	0.0021	-1.80417	0.0712
IgAV	Liver	GPN1	ENSG00000198522.13	2	27628247	27651511	284	0.039	0.0046	1.37111	0.17034
IgAV	Liver	PPP1CB	ENSG00000213639.9	2	28751640	28802940	526	0.07	0.00022	-0.42386	0.67167
IgAV	Liver	TRMT61B	ENSG00000171103.10	2	28849821	28870309	585	0.028	0.014	0.68541	0.49309
IgAV	Liver	TOGARAM2	ENSG00000189350.12	2	28956611	29052230	596	0.16	1.3e-08	-0.49612	0.61981
IgAV	Liver	LCLAT1	ENSG00000172954.13	2	30447226	30644225	486	0.31	5.5e-16	-0.34144	0.73277
IgAV	Liver	SLC30A6	ENSG00000152683.14	2	32165841	32224379	256	0.047	0.0021	-0.14177	0.88726
IgAV	Liver	LTBP1	ENSG00000049323.15	2	32946953	33399509	486	0.057	0.00078	0.08988	0.92838
IgAV	Liver	RASGRP3	ENSG00000152689.17	2	33436324	33564750	639	0.082	6.3e-05	-0.79297	0.4278
IgAV	Liver	FEZ2	ENSG00000171055.14	2	36531805	36646087	601	0.0048	0.18	1.18234	0.23707
IgAV	Liver	CEBPZOS	ENSG00000218739.9	2	37196488	37216193	504	0.029	0.014	-1.144	0.25262
IgAV	Liver	ATL2	ENSG00000119787.13	2	38293954	38377285	479	0.032	0.01	-0.09	0.92829
IgAV	Liver	COX7A2L	ENSG00000115944.14	2	42333546	42425088	486	0.33	5.4e-17	1.11331	0.26558
IgAV	Liver	HAAO	ENSG00000162882.14	2	42767089	42792593	454	0.053	0.0012	0.80068	0.42332
IgAV	Liver	PLEKHH2	ENSG00000152527.13	2	43637260	43767987	473	0.12	8.8e-07	0.25451	0.7991
IgAV	Liver	TTC7A	ENSG00000068724.15	2	46915869	47076137	551	0.17	6.8e-09	-0.41152	0.68069
IgAV	Liver	MCFD2	ENSG00000180398.11	2	46901870	46941855	552	0.14	2e-07	-1.17651	0.23939
IgAV	Liver	FOXN2	ENSG00000170802.15	2	48314637	48379295	362	0.16	2e-08	1.35292	0.17608
IgAV	Liver	GTF2A1L	ENSG00000242441.7	2	48617798	48733148	518	0.39	5.9e-21	1.0335	0.30137
IgAV	Liver	CHAC2	ENSG00000143942.4	2	53767804	53775196	468	0.046	0.0024	0.03264	0.97397
IgAV	Liver	GPR75	ENSG00000119737.5	2	53852912	53859967	466	0.062	0.00045	-0.00165	0.99869
IgAV	Liver	CLHC1	ENSG00000162994.15	2	55172547	55232563	493	0.16	2.6e-08	-0.1744	0.86155
IgAV	Liver	C2orf74	ENSG00000237651.6	2	61145068	61164828	314	0.51	5.2e-29	0.09875	0.92134
IgAV	Liver	XPO1	ENSG00000082898.16	2	61476032	61538741	292	0.067	0.00027	2.34252	0.01915
IgAV	Liver	PELI1	ENSG00000197329.11	2	64092652	64144420	389	0.0054	0.16	-0.77806	0.43653
IgAV	Liver	CEP68	ENSG00000011523.13	2	65056354	65087004	425	0.032	0.0093	-0.77811	0.4365
IgAV	Liver	ETAA1	ENSG00000143971.7	2	67397322	67412089	627	0.054	0.001	0.26897	0.78795
IgAV	Liver	PLEK	ENSG00000115956.9	2	68365282	68397453	509	-0.0024	0.45	1.36036	0.17372
IgAV	Liver	C2orf42	ENSG00000115998.7	2	70149885	70248615	424	0.091	2.6e-05	0.65241	0.51414
IgAV	Liver	TGFA	ENSG00000163235.15	2	70447284	70554193	511	0.025	0.02	1.21143	0.22573
IgAV	Liver	INO80B	ENSG00000115274.14	2	74455087	74457944	379	0.033	0.0087	-0.30663	0.75913
IgAV	Liver	MOGS	ENSG00000115275.11	2	74461057	74465410	380	0.11	4.9e-06	-0.1001	0.92027
IgAV	Liver	MRPL19	ENSG00000115364.13	2	75646783	75690851	531	0.24	2e-12	1.4195	0.15575
IgAV	Liver	DNAH6	ENSG00000115423.18	2	84516455	84819589	344	0.27	8.1e-14	0.3641	0.71578
IgAV	Liver	TRABD2A	ENSG00000186854.10	2	84821650	84907008	396	0.14	1.2e-07	-1.29862	0.19407
IgAV	Liver	TGOLN2	ENSG00000152291.13	2	85318027	85328251	452	0.31	6.7e-16	0.82995	0.40657
IgAV	Liver	RETSAT	ENSG00000042445.13	2	85341955	85354531	449	0.037	0.0059	-0.02748	0.97807
IgAV	Liver	CAPG	ENSG00000042493.15	2	85394753	85418432	458	0.11	4.8e-06	2.07723	0.03778
IgAV	Liver	SH2D6	ENSG00000152292.16	2	85418714	85437029	459	0.1	8e-06	0.69215	0.48884
IgAV	Liver	GNLY	ENSG00000115523.16	2	85685175	85698852	474	0.11	2.3e-06	-0.58193	0.56062
IgAV	Liver	ST3GAL5	ENSG00000115525.17	2	85837120	85905199	461	0.1	8.4e-06	-0.97755	0.3283
IgAV	Liver	MRPL35	ENSG00000132313.14	2	86199355	86213790	447	0.14	2e-07	0.02871	0.9771
IgAV	Liver	PLGLB1	ENSG00000183281.14	2	87002559	87021852	124	0.25	9.4e-13	0.32374	0.74613
IgAV	Liver	THNSL2	ENSG00000144115.16	2	88170295	88186636	266	0.5	1.1e-28	0.14202	0.88707
IgAV	Liver	EIF2AK3	ENSG00000172071.11	2	88556741	88691518	228	0.072	0.00017	-1.02281	0.3064
IgAV	Liver	MRPS5	ENSG00000144029.11	2	95085369	95122006	113	0.046	0.0023	2.77207	0.00557
IgAV	Liver	ZNF514	ENSG00000144026.11	2	95122087	95165668	113	0.4	2.5e-21	0.71544	0.47434
IgAV	Liver	STARD7	ENSG00000084090.13	2	96184859	96208827	152	0.024	0.022	0.29459	0.76831
IgAV	Liver	CIAO1	ENSG00000144021.2	2	96266159	96274173	154	0.12	1.8e-06	0.42067	0.674
IgAV	Liver	ANKRD36B	ENSG00000196912.12	2	97492663	97589877	118	0.22	2.5e-11	0.02345	0.98129
IgAV	Liver	C2orf92	ENSG00000228486.10	2	97664217	97703066	143	0.012	0.075	-0.41639	0.67713
IgAV	Liver	COA5	ENSG00000183513.8	2	98599314	98608515	314	0.02	0.032	-0.73209	0.46411
IgAV	Liver	UNC50	ENSG00000115446.11	2	98608579	98618515	314	0.2	3e-10	-0.25181	0.80119
IgAV	Liver	TSGA10	ENSG00000135951.14	2	98997261	99154964	295	0.22	3e-11	0.25836	0.79613
IgAV	Liver	LIPT1	ENSG00000144182.16	2	99154955	99163157	295	0.14	1.1e-07	-0.01402	0.98881
IgAV	Liver	LYG1	ENSG00000144214.9	2	99284238	99304742	309	0.22	4e-11	0.67442	0.50005
IgAV	Liver	LONRF2	ENSG00000170500.12	2	100271875	100322501	477	0.055	0.00097	-0.86245	0.38844
IgAV	Liver	RNF149	ENSG00000163162.8	2	101271219	101308701	399	0.023	0.024	-1.03112	0.30249
IgAV	Liver	IL1R2	ENSG00000115590.13	2	101991960	102028544	493	0.013	0.067	-0.5514	0.58136
IgAV	Liver	IL1RL2	ENSG00000115598.9	2	102187006	102240002	535	0.065	0.00033	0.36762	0.71316
IgAV	Liver	IL18R1	ENSG00000115604.10	2	102311529	102398777	566	0.039	0.0046	0.25115	0.8017
IgAV	Liver	MRPS9	ENSG00000135972.8	2	105038069	105099960	470	0.026	0.018	0.21128	0.83267
IgAV	Liver	C2orf40	ENSG00000119147.9	2	106063246	106078155	482	0.014	0.066	0.09618	0.92338
IgAV	Liver	SULT1C2	ENSG00000198203.9	2	108288639	108309915	327	0.13	4.8e-07	-0.98654	0.32387
IgAV	Liver	GCC2	ENSG00000135968.20	2	108449107	108509415	356	0.23	5e-12	-1.15958	0.24622
IgAV	Liver	RANBP2	ENSG00000153201.15	2	108719482	108785810	369	-0.0033	0.52	0.19909	0.84219
IgAV	Liver	CCDC138	ENSG00000163006.11	2	108786757	108885477	353	0.054	0.001	-1.19728	0.2312
IgAV	Liver	MALL	ENSG00000144063.3	2	110083870	110116022	88	0.014	0.063	-0.50005	0.61704
IgAV	Liver	MERTK	ENSG00000153208.16	2	111898607	112029561	309	0.087	3.9e-05	0.62458	0.53225
IgAV	Liver	RGPD8	ENSG00000169629.11	2	112368369	112434488	403	0.48	2.7e-27	-0.58657	0.5575
IgAV	Liver	POLR1B	ENSG00000125630.15	2	112541915	112579818	397	0.39	4.8e-21	1.27232	0.20326
IgAV	Liver	CHCHD5	ENSG00000125611.15	2	112584240	112589275	445	0.0019	0.25	0.12591	0.8998
IgAV	Liver	IL1RN	ENSG00000136689.18	2	113099315	113134016	468	0.068	0.00025	2.34927	0.01881
IgAV	Liver	PSD4	ENSG00000125637.15	2	113157325	113209396	450	0.42	7.2e-23	-0.56455	0.57238
IgAV	Liver	PAX8	ENSG00000125618.16	2	113215997	113278921	458	0.24	1.4e-12	-0.14912	0.88146
IgAV	Liver	RABL2A	ENSG00000144134.18	2	113627229	113643396	332	0.09	2.7e-05	-0.06091	0.95143
IgAV	Liver	SLC35F5	ENSG00000115084.13	2	113705011	113756693	318	0.044	0.0028	1.86478	0.06221
IgAV	Liver	ACTR3	ENSG00000115091.11	2	113890063	113962596	288	0.058	0.00071	0.19538	0.84509
IgAV	Liver	INSIG2	ENSG00000125629.14	2	118088452	118110997	496	0.07	0.00021	0.60846	0.54288
IgAV	Liver	TMEM37	ENSG00000171227.6	2	119429901	119438504	419	0.046	0.0024	-1.20125	0.22966
IgAV	Liver	TMEM177	ENSG00000144120.12	2	119679167	119686507	357	0.23	1.2e-11	-1.31888	0.18721
IgAV	Liver	PTPN4	ENSG00000088179.8	2	119759922	119984899	319	0.043	0.0032	1.20246	0.22918
IgAV	Liver	TMEM185B	ENSG00000226479.3	2	120217479	120223400	326	0.14	2.4e-07	0.14675	0.88333
IgAV	Liver	ERCC3	ENSG00000163161.12	2	127257290	127294166	455	0.1	8.1e-06	0.74154	0.45837
IgAV	Liver	PROC	ENSG00000115718.17	2	127418427	127429242	420	0.066	0.00032	0.86155	0.38893
IgAV	Liver	GPR17	ENSG00000144230.16	2	127645864	127652639	383	0.29	4e-15	-0.28456	0.77598
IgAV	Liver	POLR2D	ENSG00000144231.10	2	127843553	127858155	364	0.073	0.00015	-0.66495	0.50608
IgAV	Liver	CCDC115	ENSG00000136710.9	2	130337933	130342699	140	0.066	0.0003	0.16735	0.86709
IgAV	Liver	IMP4	ENSG00000136718.9	2	130342877	130347967	140	0.24	1.7e-12	-0.73014	0.4653
IgAV	Liver	MZT2A	ENSG00000173272.15	2	131464900	131492743	165	0.35	1.1e-18	-0.19841	0.84272
IgAV	Liver	TMEM163	ENSG00000152128.13	2	134455759	134719000	430	0.061	0.00053	0.73058	0.46503
IgAV	Liver	LRP1B	ENSG00000168702.17	2	140231423	142131016	484	0.31	2.8e-16	0.36341	0.7163
IgAV	Liver	NEB	ENSG00000183091.19	2	151485336	151734487	339	0.0038	0.2	0.81958	0.41246
IgAV	Liver	WDSUB1	ENSG00000196151.10	2	159235798	159286703	425	0.055	0.00095	-0.90482	0.36556
IgAV	Liver	LY75	ENSG00000054219.10	2	159803355	159904756	444	0.28	2.3e-14	-1.10977	0.2671
IgAV	Liver	PLA2R1	ENSG00000153246.12	2	159932006	160062615	426	0.022	0.026	-0.60729	0.54366
IgAV	Liver	ITGB6	ENSG00000115221.10	2	160099667	160200313	427	0.058	0.0007	2.01097	0.04433
IgAV	Liver	CSRNP3	ENSG00000178662.15	2	165469647	165689407	379	0.018	0.041	-1.12322	0.26134
IgAV	Liver	GALNT3	ENSG00000115339.13	2	165747588	165794659	433	0.14	1.1e-07	0.40494	0.68552
IgAV	Liver	SCN9A	ENSG00000169432.14	2	166195185	166376001	431	0.14	1.2e-07	0.51689	0.60523
IgAV	Liver	FASTKD1	ENSG00000138399.17	2	169528508	169573875	432	0.16	2.2e-08	-0.64692	0.51769
IgAV	Liver	PHOSPHO2	ENSG00000144362.11	2	169694454	169701708	466	0.12	8.3e-07	-0.17124	0.86404
IgAV	Liver	UBR3	ENSG00000144357.16	2	169827454	170084131	470	0.033	0.0089	-0.17337	0.86236
IgAV	Liver	SCRN3	ENSG00000144306.14	2	174395730	174429575	374	0.015	0.058	0.63205	0.52735
IgAV	Liver	CHN1	ENSG00000128656.13	2	174798809	175005381	336	0.012	0.074	0.51344	0.60765
IgAV	Liver	TTC30A	ENSG00000197557.6	2	177612999	177618742	408	0.092	2.2e-05	-0.65549	0.51215
IgAV	Liver	PDE11A	ENSG00000128655.16	2	177623244	178108339	472	0.079	8.7e-05	-1.29062	0.19684
IgAV	Liver	OSBPL6	ENSG00000079156.16	2	178194481	178402893	424	0.13	4.1e-07	1.34969	0.17712
IgAV	Liver	DUSP19	ENSG00000162999.12	2	183078559	183100008	388	0.074	0.00014	-0.71717	0.47327
IgAV	Liver	NUP35	ENSG00000163002.12	2	183117513	183161680	379	0.017	0.044	-1.80864	0.07051
IgAV	Liver	ZC3H15	ENSG00000065548.17	2	186486253	186509361	293	0.014	0.061	-0.72637	0.46761
IgAV	Liver	ORMDL1	ENSG00000128699.13	2	189770267	189784364	311	0.43	2.1e-23	0.32945	0.74182
IgAV	Liver	PMS1	ENSG00000064933.17	2	189784085	189877629	312	-0.0042	0.61	-0.45952	0.64586
IgAV	Liver	HIBCH	ENSG00000198130.15	2	190189735	190344193	339	0.47	5.2e-26	0.2137	0.83078
IgAV	Liver	INPP1	ENSG00000151689.12	2	190343570	190371665	340	0.051	0.0014	-0.72154	0.47058
IgAV	Liver	NEMP2	ENSG00000189362.11	2	190504338	190534722	371	0.035	0.007	-0.95754	0.33829
IgAV	Liver	CCDC150	ENSG00000144395.17	2	196639554	196763490	410	0.025	0.02	-0.36041	0.71854
IgAV	Liver	SF3B1	ENSG00000115524.15	2	197388515	197435079	327	0.11	5.8e-06	-0.61257	0.54016
IgAV	Liver	FTCDNL1	ENSG00000226124.6	2	199760544	199851192	310	0.21	4.9e-11	0.24561	0.80598
IgAV	Liver	PPIL3	ENSG00000240344.8	2	200870907	200889303	449	0.49	1.5e-27	1.983	0.04737
IgAV	Liver	CASP8	ENSG00000064012.21	2	201233443	201361836	351	0.067	0.00029	-1.99819	0.0457
IgAV	Liver	FZD7	ENSG00000155760.2	2	202033855	202038441	400	-0.0042	0.61	-0.78413	0.43296
IgAV	Liver	BMPR2	ENSG00000204217.13	2	202376327	202567751	333	0.27	6e-14	0.96265	0.33572
IgAV	Liver	KLF7	ENSG00000118263.14	2	207074137	207173856	487	0.00085	0.28	0.43276	0.66519
IgAV	Liver	METTL21A	ENSG00000144401.14	2	207580631	207625928	402	0.031	0.011	0.57021	0.56853
IgAV	Liver	XRCC5	ENSG00000079246.15	2	216107464	216206303	510	0.17	6.9e-09	-2.3859	0.01704
IgAV	Liver	RUFY4	ENSG00000188282.12	2	218034960	218090584	443	0.035	0.0072	0.3461	0.72927
IgAV	Liver	PNKD	ENSG00000127838.13	2	218269651	218346793	432	0.017	0.044	1.25615	0.20906
IgAV	Liver	USP37	ENSG00000135913.10	2	218450251	218568351	363	0.042	0.0036	-0.20477	0.83775
IgAV	Liver	PLCD4	ENSG00000115556.13	2	218607855	218637184	366	0.19	7.5e-10	-1.35753	0.17461
IgAV	Liver	CYP27A1	ENSG00000135929.8	2	218781749	218815293	378	0.07	0.0002	2.85813	0.00426
IgAV	Liver	GLB1L	ENSG00000163521.15	2	219236598	219245478	390	0.039	0.0046	0.43017	0.66707
IgAV	Liver	SLC16A14	ENSG00000163053.10	2	230034982	230068993	474	0.076	0.00011	0.59315	0.55308
IgAV	Liver	ITM2C	ENSG00000135916.15	2	230864639	230879248	476	0.1	8.4e-06	-2.20254	0.02763
IgAV	Liver	ARMC9	ENSG00000135931.17	2	231198546	231376848	407	0.038	0.0052	-1.81407	0.06967
IgAV	Liver	EFHD1	ENSG00000115468.11	2	232606057	232682776	453	0.27	1.1e-13	0.93257	0.35104
IgAV	Liver	GIGYF2	ENSG00000204120.14	2	232697299	232860605	461	0.013	0.072	0.84497	0.39813
IgAV	Liver	ATG16L1	ENSG00000085978.21	2	233210051	233295674	513	0.11	5e-06	-1.16006	0.24602
IgAV	Liver	UGT1A1	ENSG00000241635.7	2	233760270	233773300	762	0.085	4.5e-05	2.42587	0.01527
IgAV	Liver	RBM44	ENSG00000177483.11	2	237798389	237842808	527	0.091	2.4e-05	-0.38332	0.70148
IgAV	Liver	KLHL30	ENSG00000168427.8	2	238138668	238152947	489	0.078	9.1e-05	-0.93267	0.35099
IgAV	Liver	NDUFA10	ENSG00000130414.11	2	239892450	240025743	571	0.25	6.6e-13	0.43846	0.66106
IgAV	Liver	AGXT	ENSG00000172482.4	2	240868824	240880502	483	0.038	0.0052	-0.18583	0.85258
IgAV	Liver	MAB21L4	ENSG00000172478.17	2	240886048	240896889	479	0.4	8.9e-22	0.67731	0.49821
IgAV	Liver	ANO7	ENSG00000146205.13	2	241188509	241225976	408	0.11	5.7e-06	1.24434	0.21338
IgAV	Liver	D2HGDH	ENSG00000180902.17	2	241734602	241768816	222	0.31	3e-16	-0.09739	0.92242
IgAV	Liver	GAL3ST2	ENSG00000154252.11	2	241776822	241804287	202	0.43	3.9e-23	0.20037	0.84119
IgAV	Liver	CHL1	ENSG00000134121.9	3	196763	409417	357	0.061	0.0005	1.45745	0.144994
IgAV	Liver	SUMF1	ENSG00000144455.13	3	3700814	4467273	645	0.11	5.3e-06	-0.25689	0.797267
IgAV	Liver	IL17RC	ENSG00000163702.18	3	9917074	9933630	478	0.016	0.049	-0.70683	0.479674
IgAV	Liver	EMC3	ENSG00000125037.12	3	9962682	10011202	523	-0.00098	0.36	-0.57828	0.563078
IgAV	Liver	GHRL	ENSG00000157017.15	3	10285666	10292947	614	-0.0039	0.58	0.8547	0.39272
IgAV	Liver	ATG7	ENSG00000197548.12	3	11272309	11557665	515	0.062	0.00047	-0.5523	0.580744
IgAV	Liver	TAMM41	ENSG00000144559.10	3	11790442	11846919	490	0.37	7.3e-20	1.59502	0.110708
IgAV	Liver	XPC	ENSG00000154767.14	3	14145147	14178621	577	0.099	1.1e-05	1.40062	0.161329
IgAV	Liver	BTD	ENSG00000169814.12	3	15601341	15722311	396	0.03	0.011	0.40964	0.682072
IgAV	Liver	GALNT15	ENSG00000131386.17	3	16174680	16231992	527	0.12	2e-06	-2.44526	0.014475
IgAV	Liver	OXNAD1	ENSG00000154814.13	3	16265160	16350299	544	0.046	0.0022	0.98538	0.324438
IgAV	Liver	PLCL2	ENSG00000154822.17	3	16802651	17090604	480	0.027	0.017	0.0141	0.988747
IgAV	Liver	EFHB	ENSG00000163576.17	3	19879472	19947025	376	0.34	5.9e-18	1.69708	0.089682
IgAV	Liver	PP2D1	ENSG00000183977.13	3	19979961	20012267	415	0.00024	0.31	-0.74415	0.456785
IgAV	Liver	NEK10	ENSG00000163491.16	3	27106484	27369460	358	0.24	2.7e-12	0.71492	0.474661
IgAV	Liver	SLC4A7	ENSG00000033867.16	3	27372721	27484420	395	0.074	0.00014	0.02373	0.981068
IgAV	Liver	CMTM7	ENSG00000153551.13	3	32391698	32483067	450	-0.0052	0.77	0.16971	0.865239
IgAV	Liver	PDCD6IP	ENSG00000170248.13	3	33798571	33869707	355	0.02	0.032	0.10939	0.912893
IgAV	Liver	ARPP21	ENSG00000172995.16	3	35638945	35794496	403	0.17	5.2e-09	0.95716	0.338486
IgAV	Liver	STAC	ENSG00000144681.10	3	36380503	36548007	472	0.12	8.2e-07	1.23109	0.218288
IgAV	Liver	EPM2AIP1	ENSG00000178567.7	3	36985043	36993131	407	0.02	0.033	-2.46731	0.013613
IgAV	Liver	XYLB	ENSG00000093217.9	3	38346760	38421348	436	0.17	9.1e-09	0.41261	0.679896
IgAV	Liver	TTC21A	ENSG00000168026.18	3	39107680	39138903	472	0.0072	0.13	1.29654	0.194788
IgAV	Liver	SLC25A38	ENSG00000144659.10	3	39383370	39397351	423	0.00034	0.3	-0.35072	0.725795
IgAV	Liver	RPSA	ENSG00000168028.13	3	39406716	39426255	418	0.084	5.3e-05	-1.49518	0.134867
IgAV	Liver	ULK4	ENSG00000168038.10	3	41246599	41962130	386	0.14	1.2e-07	-0.88313	0.377169
IgAV	Liver	NKTR	ENSG00000114857.17	3	42600655	42648735	470	0.037	0.0057	-0.48652	0.626597
IgAV	Liver	HHATL	ENSG00000010282.14	3	42692663	42702824	463	0.011	0.088	-0.17246	0.863079
IgAV	Liver	CCDC13	ENSG00000244607.5	3	42705756	42773253	447	0.093	2e-05	1.01861	0.30839
IgAV	Liver	GASK1A	ENSG00000144649.8	3	42979087	43067898	387	0.34	1.4e-17	0.51061	0.609627
IgAV	Liver	POMGNT2	ENSG00000144647.5	3	43079229	43106085	370	0.042	0.0037	-0.66856	0.503777
IgAV	Liver	ANO10	ENSG00000160746.12	3	43354859	43691594	362	0.02	0.033	0.4461	0.655526
IgAV	Liver	ZNF660	ENSG00000144792.9	3	44578223	44599694	315	0.19	4.6e-10	-0.93322	0.350707
IgAV	Liver	ZNF197	ENSG00000186448.14	3	44584888	44648471	319	0.21	1e-10	-0.66393	0.506733
IgAV	Liver	ZNF502	ENSG00000196653.11	3	44712643	44723831	367	0.33	2.3e-17	-0.07154	0.942966
IgAV	Liver	TMEM42	ENSG00000169964.7	3	44861904	44865670	403	0.035	0.0074	-0.35964	0.719115
IgAV	Liver	LARS2	ENSG00000011376.9	3	45388561	45554726	506	0.17	5.3e-09	-1.50377	0.132641
IgAV	Liver	LIMD1	ENSG00000144791.9	3	45555394	45686341	514	-0.0011	0.37	0.85788	0.39096
IgAV	Liver	KLHL18	ENSG00000114648.11	3	47282917	47346816	159	0.093	2e-05	-1.11003	0.266984
IgAV	Liver	ELP6	ENSG00000163832.15	3	47495640	47513712	150	0.055	0.00097	1.01994	0.307756
IgAV	Liver	ZNF589	ENSG00000164048.13	3	48241100	48299253	245	0.28	1.6e-14	-0.82899	0.407113
IgAV	Liver	NME6	ENSG00000172113.8	3	48290722	48301685	256	0.11	2.4e-06	0.77518	0.438232
IgAV	Liver	TREX1	ENSG00000213689.11	3	48465811	48467645	255	0.12	2.1e-06	0.00974	0.992228
IgAV	Liver	PFKFB4	ENSG00000114268.11	3	48517684	48562015	248	0.0099	0.098	1.22095	0.222106
IgAV	Liver	SLC26A6	ENSG00000225697.12	3	48625723	48635493	258	0.11	5.8e-06	1.4585	0.144702
IgAV	Liver	NCKIPSD	ENSG00000213672.7	3	48673844	48686364	261	0.23	6.5e-12	-1.21575	0.224079
IgAV	Liver	ARIH2	ENSG00000177479.19	3	48918821	48986382	263	0.072	0.00017	-1.12736	0.259589
IgAV	Liver	P4HTM	ENSG00000178467.17	3	48989889	49007153	258	-0.0038	0.56	-1.09147	0.275064
IgAV	Liver	WDR6	ENSG00000178252.17	3	49007062	49015953	259	0.15	6e-08	1.00744	0.313723
IgAV	Liver	DALRD3	ENSG00000178149.16	3	49015488	49022293	261	0.062	0.00046	-1.18061	0.237756
IgAV	Liver	QRICH1	ENSG00000198218.10	3	49029707	49094363	251	0.075	0.00013	0.11496	0.908478
IgAV	Liver	BSN	ENSG00000164061.4	3	49554477	49671549	301	0.15	4.5e-08	-0.38093	0.703257
IgAV	Liver	APEH	ENSG00000164062.12	3	49674014	49683971	318	0.042	0.0037	1.64637	0.099688
IgAV	Liver	MST1	ENSG00000173531.15	3	49683947	49689501	315	0.13	5.9e-07	-0.80056	0.423385
IgAV	Liver	GMPPB	ENSG00000173540.12	3	49716844	49723973	317	0.31	7.9e-16	0.52444	0.599973
IgAV	Liver	UBA7	ENSG00000182179.12	3	49805209	49813953	328	0.015	0.055	0.6227	0.533482
IgAV	Liver	RBM6	ENSG00000004534.14	3	49940007	50100045	339	0.26	2.3e-13	0.83881	0.401576
IgAV	Liver	HYAL3	ENSG00000186792.16	3	50292831	50299405	328	0.097	1.3e-05	-0.17154	0.8638
IgAV	Liver	CYB561D2	ENSG00000114395.10	3	50350845	50358460	334	0.21	7.6e-11	0.94979	0.342219
IgAV	Liver	CACNA2D2	ENSG00000007402.11	3	50362613	50504244	319	0.11	4.7e-06	1.45135	0.146684
IgAV	Liver	PCBP4	ENSG00000090097.21	3	51957454	51974016	236	0.019	0.038	-0.05012	0.960025
IgAV	Liver	PPM1M	ENSG00000164088.17	3	52245759	52250599	325	0.072	0.00017	-0.24166	0.809045
IgAV	Liver	IL17RB	ENSG00000056736.9	3	53846568	53865794	505	0.18	1.7e-09	0.84936	0.395683
IgAV	Liver	ACTR8	ENSG00000113812.13	3	53867066	53882152	506	0.22	3.2e-11	0.37332	0.708911
IgAV	Liver	CCDC66	ENSG00000180376.16	3	56557161	56621837	435	0.026	0.019	1.33639	0.181421
IgAV	Liver	RPP14	ENSG00000163684.11	3	58306245	58324695	459	0.21	9.7e-11	0.07188	0.942695
IgAV	Liver	PXK	ENSG00000168297.15	3	58332880	58426127	457	0.14	1e-07	0.42627	0.669915
IgAV	Liver	PDHB	ENSG00000168291.12	3	58427630	58433857	432	0.079	8.7e-05	1.60952	0.107502
IgAV	Liver	PRICKLE2	ENSG00000163637.12	3	64092236	64445476	662	0.25	8e-13	0.73144	0.464508
IgAV	Liver	ARL6IP5	ENSG00000144746.6	3	69084937	69106092	457	0.28	3e-14	-0.51579	0.606
IgAV	Liver	EIF4E3	ENSG00000163412.12	3	71675414	71754773	558	0.056	0.00082	-0.6845	0.493659
IgAV	Liver	PROK2	ENSG00000163421.8	3	71771655	71785206	557	-0.0035	0.54	-0.09076	0.927683
IgAV	Liver	PDZRN3	ENSG00000121440.14	3	73382431	73624941	590	0.017	0.043	-0.31108	0.755741
IgAV	Liver	CNTN3	ENSG00000113805.8	3	74262568	74614659	376	0.0028	0.22	0.37821	0.705272
IgAV	Liver	ZNF717	ENSG00000227124.8	3	75678660	75785583	165	0.09	2.9e-05	-1.28745	0.197938
IgAV	Liver	CGGBP1	ENSG00000163320.10	3	88051944	88149885	297	0.15	7e-08	1.39088	0.164262
IgAV	Liver	LNP1	ENSG00000206535.7	3	100401532	100456319	396	0.056	0.00089	-1.27339	0.202878
IgAV	Liver	PLCXD2	ENSG00000240891.7	3	111674676	111846447	508	-0.0028	0.48	2.05373	0.040002
IgAV	Liver	ABHD10	ENSG00000144827.8	3	111979010	111993368	537	0.027	0.016	0.54771	0.58389
IgAV	Liver	POGLUT1	ENSG00000163389.10	3	119468963	119494708	511	0.17	7.5e-09	-1.68522	0.091945
IgAV	Liver	POPDC2	ENSG00000121577.13	3	119636457	119665324	516	0.19	1.2e-09	-1.23817	0.215654
IgAV	Liver	MAATS1	ENSG00000183833.16	3	119703022	119767102	512	0.4	1.3e-21	0.50985	0.610154
IgAV	Liver	GSK3B	ENSG00000082701.14	3	119821321	120094994	454	0.011	0.083	-0.63887	0.522908
IgAV	Liver	IQCB1	ENSG00000173226.16	3	121769761	121835079	420	0.15	7.9e-08	0.03881	0.969043
IgAV	Liver	EAF2	ENSG00000145088.8	3	121835183	121886526	421	0.0063	0.15	0.57145	0.567694
IgAV	Liver	CSTA	ENSG00000121552.3	3	122325248	122341969	472	-0.0054	0.82	0.3836	0.701275
IgAV	Liver	CCDC58	ENSG00000160124.9	3	122359591	122383231	473	0.031	0.011	1.85408	0.063728
IgAV	Liver	WDR5B	ENSG00000196981.3	3	122411846	122416062	461	0.12	1.2e-06	0.50652	0.61249
IgAV	Liver	PARP9	ENSG00000138496.16	3	122527924	122564577	502	0.065	0.00033	0.48481	0.627814
IgAV	Liver	PARP15	ENSG00000173200.12	3	122577628	122639047	501	0.1	7e-06	0.17809	0.858655
IgAV	Liver	PARP14	ENSG00000173193.13	3	122680839	122730840	546	0.059	0.00063	-1.98742	0.046876
IgAV	Liver	HSPBAP1	ENSG00000169087.10	3	122739999	122793831	507	0.089	3e-05	0.45409	0.649763
IgAV	Liver	SEC22A	ENSG00000121542.11	3	123201927	123274136	437	-0.0023	0.44	0.20979	0.833834
IgAV	Liver	KALRN	ENSG00000160145.15	3	124033369	124726325	390	0.077	0.00011	0.33165	0.740157
IgAV	Liver	UMPS	ENSG00000114491.13	3	124730433	124749273	637	0.061	0.00054	-0.06622	0.947201
IgAV	Liver	ITGB5	ENSG00000082781.11	3	124761948	124901418	590	0.026	0.018	-1.08475	0.278033
IgAV	Liver	SLC12A8	ENSG00000221955.10	3	125082636	125212864	490	0.51	3.9e-29	-0.35281	0.72423
IgAV	Liver	SNX4	ENSG00000114520.10	3	125446650	125520202	369	0.052	0.0013	-2.09191	0.036447
IgAV	Liver	ROPN1B	ENSG00000114547.9	3	125969160	125983454	440	0.087	3.9e-05	1.01584	0.309706
IgAV	Liver	SLC41A3	ENSG00000114544.16	3	126006357	126101561	456	0.055	0.00098	-0.41986	0.674584
IgAV	Liver	ALDH1L1	ENSG00000144908.13	3	126103562	126197994	466	0.14	1.4e-07	-0.07546	0.939849
IgAV	Liver	ZXDC	ENSG00000070476.14	3	126437601	126475891	534	0.13	4e-07	0.27869	0.780484
IgAV	Liver	CHCHD6	ENSG00000159685.10	3	126704240	126960420	529	0.048	0.002	-0.50778	0.611609
IgAV	Liver	ACAD9	ENSG00000177646.18	3	128879596	128924003	355	0.14	1.2e-07	1.28154	0.200004
IgAV	Liver	EFCC1	ENSG00000114654.7	3	129001304	129040742	323	0.00058	0.3	-2.11756	0.034212
IgAV	Liver	NEK11	ENSG00000114670.13	3	131026850	131350465	338	0.055	0.00094	-0.67853	0.497434
IgAV	Liver	NPHP3	ENSG00000113971.19	3	132680609	132722432	401	0.27	5.7e-14	-0.63283	0.526842
IgAV	Liver	RYK	ENSG00000163785.12	3	134065303	134250859	461	1.2e-05	0.32	-1.312	0.189521
IgAV	Liver	ANAPC13	ENSG00000129055.12	3	134477706	134486716	470	0.45	3.4e-25	0.34415	0.730733
IgAV	Liver	PPP2R3A	ENSG00000073711.10	3	135965728	136147894	296	0.037	0.0058	0.59507	0.551795
IgAV	Liver	PCCB	ENSG00000114054.13	3	136250340	136337896	284	0.017	0.047	-0.50688	0.612238
IgAV	Liver	NCK1	ENSG00000158092.6	3	136862208	136951606	336	0.072	0.00017	2.64722	0.008116
IgAV	Liver	IL20RB	ENSG00000174564.12	3	136946230	137011085	333	0.18	2.2e-09	-1.14364	0.252775
IgAV	Liver	COPB2	ENSG00000184432.9	3	139353946	139389736	424	-0.0024	0.45	1.19329	0.232757
IgAV	Liver	NMNAT3	ENSG00000163864.15	3	139560180	139678017	524	0.12	1.6e-06	-1.08536	0.277762
IgAV	Liver	TFDP2	ENSG00000114126.17	3	141944428	142149544	362	0.0094	0.1	-1.1468	0.251466
IgAV	Liver	PLSCR4	ENSG00000114698.14	3	146192335	146251179	453	0.17	7e-09	0.08033	0.935972
IgAV	Liver	HLTF	ENSG00000071794.15	3	149030127	149086554	567	0.023	0.024	0.27027	0.78695
IgAV	Liver	TM4SF4	ENSG00000169903.6	3	149474697	149503394	456	0.098	1.2e-05	1.51005	0.13103
IgAV	Liver	COMMD2	ENSG00000114744.8	3	149738472	149752495	477	0.074	0.00014	-0.76863	0.44211
IgAV	Liver	EIF2A	ENSG00000144895.11	3	150546678	150586016	434	0.1	6.6e-06	0.3438	0.730999
IgAV	Liver	AADAC	ENSG00000114771.13	3	151814073	151828488	441	0.02	0.034	-0.17521	0.860912
IgAV	Liver	SUCNR1	ENSG00000198829.6	3	151873643	151884619	403	0.26	2.4e-13	1.51862	0.128858
IgAV	Liver	BCHE	ENSG00000114200.9	3	165772904	165837462	338	0.033	0.0085	0.4425	0.658126
IgAV	Liver	GPR160	ENSG00000173890.16	3	170037995	170085392	388	0.025	0.019	0.56063	0.575047
IgAV	Liver	MFN1	ENSG00000171109.18	3	179347709	179394936	348	0.031	0.011	-0.55085	0.58174
IgAV	Liver	TTC14	ENSG00000163728.10	3	180602163	180617828	237	-0.00095	0.36	1.24756	0.212191
IgAV	Liver	MCCC1	ENSG00000078070.12	3	183015218	183116075	404	0.029	0.013	0.1551	0.876741
IgAV	Liver	KLHL24	ENSG00000114796.15	3	183635610	183684519	473	0.03	0.012	-0.90699	0.364411
IgAV	Liver	MAP6D1	ENSG00000180834.7	3	183815922	183825594	467	0.019	0.039	0.35916	0.719477
IgAV	Liver	FAM131A	ENSG00000175182.14	3	184335926	184348421	512	0.06	0.00055	-0.96708	0.333505
IgAV	Liver	CLCN2	ENSG00000114859.15	3	184346185	184361650	510	0.074	0.00014	-0.78214	0.434133
IgAV	Liver	VPS8	ENSG00000156931.15	3	184812143	185052614	426	0.23	1.3e-11	1.26208	0.20692
IgAV	Liver	RFC4	ENSG00000163918.10	3	186789880	186807058	571	0.087	3.6e-05	1.3859	0.165777
IgAV	Liver	TPRG1	ENSG00000188001.9	3	188947214	189325304	450	0.05	0.0015	1.36459	0.172383
IgAV	Liver	CLDN16	ENSG00000113946.3	3	190322541	190412138	561	0.15	8.5e-08	1.25112	0.210889
IgAV	Liver	LSG1	ENSG00000041802.10	3	194640791	194672463	537	0.39	7e-21	-0.87199	0.383215
IgAV	Liver	MUC20	ENSG00000176945.16	3	195720884	195741123	300	0.21	1.2e-10	0.24391	0.807298
IgAV	Liver	MUC4	ENSG00000145113.21	3	195746765	195811973	309	0.25	5.1e-13	-0.47322	0.63606
IgAV	Liver	UBXN7	ENSG00000163960.11	3	196347662	196432430	367	0.025	0.02	0.38172	0.70267
IgAV	Liver	PIGX	ENSG00000163964.14	3	196639775	196736007	403	0.057	0.0008	1.60169	0.109224
IgAV	Liver	PIGZ	ENSG00000119227.7	3	196946356	196969060	461	0.4	8.4e-22	0.67789	0.497844
IgAV	Liver	BDH1	ENSG00000161267.11	3	197509783	197573323	384	0.065	0.00036	-0.2419	0.808855
IgAV	Liver	ZNF718	ENSG00000250312.6	4	124501	202303	149	0.45	1.3e-24	-1.89242	0.05843
IgAV	Liver	ZNF721	ENSG00000182903.15	4	425815	499156	320	0.14	1.3e-07	0.10411	0.91708
IgAV	Liver	PCGF3	ENSG00000185619.18	4	705748	770089	385	0.29	7.8e-15	-1.49748	0.13427
IgAV	Liver	DGKQ	ENSG00000145214.13	4	958887	986895	400	0.11	2.7e-06	1.47582	0.13999
IgAV	Liver	MAEA	ENSG00000090316.15	4	1289887	1340147	388	0.28	1.1e-14	1.33877	0.18064
IgAV	Liver	UVSSA	ENSG00000163945.15	4	1345691	1395989	376	0.36	6.9e-19	0.24181	0.80893
IgAV	Liver	FAM53A	ENSG00000174137.12	4	1617915	1684313	272	0.079	8.9e-05	0.14051	0.88826
IgAV	Liver	ZFYVE28	ENSG00000159733.13	4	2269582	2418651	348	0.3	2.3e-15	0.34586	0.72945
IgAV	Liver	NOP14	ENSG00000087269.15	4	2937933	2963406	381	0.069	0.00024	-2.05666	0.03972
IgAV	Liver	GRK4	ENSG00000125388.19	4	2963571	3040760	380	0.056	0.00082	0.2811	0.77863
IgAV	Liver	EVC2	ENSG00000173040.12	4	5542772	5709548	727	0.1	9.1e-06	0.14652	0.88351
IgAV	Liver	EVC	ENSG00000072840.12	4	5711201	5814305	725	0.18	1.5e-09	0.397	0.69137
IgAV	Liver	CRMP1	ENSG00000072832.14	4	5748084	5893086	757	0.21	6.2e-11	0.07704	0.93859
IgAV	Liver	MAN2B2	ENSG00000013288.8	4	6575189	6623362	525	0.24	2.8e-12	-0.77989	0.43546
IgAV	Liver	TRMT44	ENSG00000155275.18	4	8436140	8493531	494	0.031	0.011	-1.0779	0.28108
IgAV	Liver	SLC2A9	ENSG00000109667.11	4	9771153	10054936	557	0.19	4.8e-10	1.48903	0.13648
IgAV	Liver	BST1	ENSG00000109743.10	4	15703065	15738313	551	0.041	0.004	-0.10372	0.91739
IgAV	Liver	MED28	ENSG00000118579.12	4	17614641	17634105	417	0.13	3.4e-07	0.84531	0.39794
IgAV	Liver	PACRGL	ENSG00000163138.18	4	20696282	20752907	474	-0.0042	0.61	0.59746	0.5502
IgAV	Liver	LGI2	ENSG00000153012.11	4	24998847	25030946	532	0.044	0.0029	-0.21063	0.83317
IgAV	Liver	ANAPC4	ENSG00000053900.10	4	25377263	25418498	541	0.37	1.3e-19	0.6686	0.50375
IgAV	Liver	SMIM20	ENSG00000250317.8	4	25861830	25929813	467	0.46	2e-25	-0.58364	0.55946
IgAV	Liver	SEL1L3	ENSG00000091490.10	4	25747433	25863760	468	0.092	2.3e-05	-0.52415	0.60017
IgAV	Liver	PCDH7	ENSG00000169851.15	4	30720369	31146805	402	0.14	1.6e-07	-0.06045	0.9518
IgAV	Liver	C4orf19	ENSG00000154274.14	4	37453925	37623495	641	0.04	0.0043	1.58861	0.11215
IgAV	Liver	TBC1D1	ENSG00000065882.15	4	37891084	38139175	668	0.044	0.003	-1.92183	0.05463
IgAV	Liver	TLR1	ENSG00000174125.7	4	38790677	38856817	521	0.0059	0.15	-0.86424	0.38746
IgAV	Liver	KLB	ENSG00000134962.6	4	39406930	39451533	409	0.038	0.0055	0.86775	0.38553
IgAV	Liver	RPL9	ENSG00000163682.15	4	39452587	39458931	374	0.3	1.4e-15	0.42603	0.67008
IgAV	Liver	UBE2K	ENSG00000078140.13	4	39698109	39782792	364	0.18	1.3e-09	0.65772	0.51072
IgAV	Liver	NSUN7	ENSG00000179299.16	4	40749925	40811184	485	0.035	0.0073	0.36315	0.71649
IgAV	Liver	APBB2	ENSG00000163697.16	4	40810027	41216714	463	0.14	1.2e-07	0.67424	0.50016
IgAV	Liver	GUF1	ENSG00000151806.13	4	44678420	44700928	372	0.14	9.6e-08	-0.90419	0.3659
IgAV	Liver	GNPDA2	ENSG00000163281.11	4	44682200	44726588	375	0.3	9.8e-16	-1.68129	0.09271
IgAV	Liver	NIPAL1	ENSG00000163293.11	4	47914142	48040173	412	0.33	1.8e-17	0.31917	0.7496
IgAV	Liver	CNGA1	ENSG00000198515.13	4	47935977	48016681	407	0.34	1.6e-17	1.52696	0.12677
IgAV	Liver	SLC10A4	ENSG00000145248.6	4	48483343	48489526	326	0.0012	0.27	-0.59589	0.55125
IgAV	Liver	OCIAD1	ENSG00000109180.14	4	48805212	48861817	221	0.04	0.0045	-0.28155	0.77829
IgAV	Liver	CWH43	ENSG00000109182.11	4	48986275	49062081	157	0.32	1.5e-16	-0.01911	0.98475
IgAV	Liver	SRD5A3	ENSG00000128039.10	4	55346213	55373100	400	0.37	2.1e-19	-0.11532	0.90819
IgAV	Liver	AASDH	ENSG00000157426.13	4	56338287	56387508	443	0.14	2.3e-07	1.0283	0.30381
IgAV	Liver	GNRHR	ENSG00000109163.6	4	67737118	67754388	390	0.18	2.8e-09	0.96566	0.33422
IgAV	Liver	UGT2B11	ENSG00000213759.9	4	69199951	69214748	314	0.043	0.0031	-0.63542	0.52516
IgAV	Liver	UGT2B28	ENSG00000135226.17	4	69280475	69295050	343	0.21	1.1e-10	1.82179	0.06849
IgAV	Liver	UGT2A1	ENSG00000173610.12	4	69588417	69653249	431	0.21	9e-11	-0.40924	0.68237
IgAV	Liver	SULT1E1	ENSG00000109193.10	4	69841212	69860145	534	0.017	0.046	-0.33873	0.73482
IgAV	Liver	AFP	ENSG00000081051.7	4	73431138	73456174	292	0.26	2e-13	0.15414	0.8775
IgAV	Liver	RCHY1	ENSG00000163743.13	4	75479033	75514764	426	0.055	0.00094	0.79697	0.42547
IgAV	Liver	NAAA	ENSG00000138744.14	4	75913660	75941013	449	0.25	4.9e-13	-0.58674	0.55738
IgAV	Liver	ART3	ENSG00000156219.16	4	76011184	76114048	470	-0.0057	0.97	-0.54347	0.58681
IgAV	Liver	NUP54	ENSG00000138750.14	4	76107562	76148485	483	0.26	3.8e-13	-0.7707	0.44089
IgAV	Liver	FAM47E	ENSG00000189157.13	4	76214040	76283783	481	0.32	8.8e-17	-0.87636	0.38084
IgAV	Liver	SHROOM3	ENSG00000138771.14	4	76435229	76783253	519	0.086	4.2e-05	0.32764	0.74318
IgAV	Liver	HNRNPD	ENSG00000138668.18	4	82352498	82374503	450	0.035	0.0074	2.41702	0.01565
IgAV	Liver	COQ2	ENSG00000173085.13	4	83261536	83284914	381	0.11	5.8e-06	0.45057	0.6523
IgAV	Liver	ABRAXAS1	ENSG00000163322.13	4	83459517	83523348	403	0.025	0.02	0.39219	0.69492
IgAV	Liver	SPP1	ENSG00000118785.13	4	87975667	87983532	511	0.13	3.9e-07	-2.22771	0.0259
IgAV	Liver	PPM1K	ENSG00000163644.14	4	88257620	88284769	462	-0.0056	0.9	0.42096	0.67379
IgAV	Liver	TIGD2	ENSG00000180346.3	4	89111533	89114901	464	0.046	0.0023	-0.26858	0.78826
IgAV	Liver	MMRN1	ENSG00000138722.9	4	89879532	89954629	386	0.14	2.3e-07	-1.49182	0.13575
IgAV	Liver	ADH5	ENSG00000197894.10	4	99070978	99088801	501	-0.00035	0.33	-0.20442	0.83803
IgAV	Liver	ADH1C	ENSG00000248144.5	4	99336497	99352746	506	0.17	6.8e-09	0.57333	0.56642
IgAV	Liver	BDH2	ENSG00000164039.14	4	103077592	103099870	330	0.26	2e-13	0.24115	0.80944
IgAV	Liver	INTS12	ENSG00000138785.14	4	105682627	105895986	392	0.03	0.012	0.01198	0.99044
IgAV	Liver	ZGRF1	ENSG00000138658.15	4	112539333	112636995	459	0.18	2.7e-09	0.63395	0.52611
IgAV	Liver	LARP7	ENSG00000174720.15	4	112637077	112657696	459	0.019	0.038	-0.72078	0.47104
IgAV	Liver	METTL14	ENSG00000145388.14	4	118685392	118715433	347	0.093	2.1e-05	0.85656	0.39169
IgAV	Liver	SEC24D	ENSG00000150961.14	4	118722823	118838683	373	0.058	0.00072	0.28021	0.77932
IgAV	Liver	ANXA5	ENSG00000164111.14	4	121667946	121696995	445	0.13	3e-07	1.25358	0.21
IgAV	Liver	FAT4	ENSG00000196159.11	4	125314918	125492932	397	0.046	0.0023	0.45794	0.64699
IgAV	Liver	C4orf33	ENSG00000151470.12	4	129093317	129116640	370	0.26	2.7e-13	1.25655	0.20892
IgAV	Liver	SCOC	ENSG00000153130.17	4	140257286	140385728	434	0.0053	0.16	-1.90565	0.0567
IgAV	Liver	CLGN	ENSG00000153132.12	4	140388453	140427661	413	0.19	4.3e-10	-2.56325	0.01037
IgAV	Liver	ZNF330	ENSG00000109445.10	4	141220887	141234697	366	0.038	0.0051	-0.24978	0.80276
IgAV	Liver	MMAA	ENSG00000151611.13	4	145599042	145660033	337	0.0098	0.099	0.19111	0.84844
IgAV	Liver	REELD1	ENSG00000250673.2	4	146214515	146232267	358	0.24	1.4e-12	0.54027	0.58901
IgAV	Liver	ARHGAP10	ENSG00000071205.11	4	147732063	148072776	368	0.34	9.2e-18	1.15787	0.24692
IgAV	Liver	GATB	ENSG00000059691.11	4	151670504	151761007	391	0.051	0.0014	0.37446	0.70806
IgAV	Liver	ARFIP1	ENSG00000164144.15	4	152779937	152918463	384	0.16	2.2e-08	-0.2796	0.77978
IgAV	Liver	TLR2	ENSG00000137462.6	4	153684070	153706260	437	0.037	0.0059	0.20659	0.83633
IgAV	Liver	ETFDH	ENSG00000171503.11	4	158671968	158710742	274	0.042	0.0036	1.15308	0.24888
IgAV	Liver	CPE	ENSG00000109472.13	4	165361194	165498547	439	0.13	3.3e-07	-0.23612	0.81334
IgAV	Liver	ANXA10	ENSG00000109511.11	4	168092537	168187736	448	0.28	2.6e-14	0.10701	0.91478
IgAV	Liver	DDX60L	ENSG00000181381.13	4	168356735	168537786	522	0.19	4.4e-10	-2.69836	0.00697
IgAV	Liver	AGA	ENSG00000038002.8	4	177430774	177442437	440	0.15	4.8e-08	0.9929	0.32076
IgAV	Liver	DCTD	ENSG00000129187.14	4	182890060	182917936	505	0.086	4.2e-05	-0.35127	0.72538
IgAV	Liver	TRAPPC11	ENSG00000168538.15	4	183659267	183713594	442	0.004	0.19	-0.91394	0.36075
IgAV	Liver	STOX2	ENSG00000173320.11	4	183797692	184023526	515	0.14	1.1e-07	0.31017	0.75643
IgAV	Liver	CENPU	ENSG00000151725.11	4	184694085	184734130	526	0.017	0.046	1.16516	0.24395
IgAV	Liver	CFAP97	ENSG00000164323.12	4	185159665	185209504	518	0.038	0.005	0.31407	0.75347
IgAV	Liver	CYP4V2	ENSG00000145476.15	4	186191567	186213463	580	0.19	4.5e-10	-1.24741	0.21225
IgAV	Liver	CCDC127	ENSG00000164366.3	5	196868	218153	289	0.036	0.0066	0.182449	0.85523
IgAV	Liver	PDCD6	ENSG00000249915.7	5	271621	314974	289	0.024	0.022	-0.831687	0.40559
IgAV	Liver	EXOC3	ENSG00000180104.15	5	443175	471937	313	0.11	2.7e-06	0.059343	0.95268
IgAV	Liver	SLC9A3	ENSG00000066230.10	5	470456	524449	343	0.33	1.6e-17	0.523643	0.60053
IgAV	Liver	MRPL36	ENSG00000171421.12	5	1798385	1801366	609	0.18	2.5e-09	2.50037	0.01241
IgAV	Liver	NSUN2	ENSG00000037474.14	5	6599239	6633291	627	0.23	1.3e-11	1.01018	0.31241
IgAV	Liver	SEMA5A	ENSG00000112902.11	5	9035033	9546075	697	0.037	0.0055	0.165519	0.86854
IgAV	Liver	DAP	ENSG00000112977.15	5	10679230	10761234	627	0.086	4.4e-05	-0.128726	0.89757
IgAV	Liver	DROSHA	ENSG00000113360.16	5	31400494	31532196	666	0.15	8.4e-08	-2.92374	0.00346
IgAV	Liver	DNAJC21	ENSG00000168724.14	5	34929559	34958964	513	0.068	0.00026	-0.967895	0.3331
IgAV	Liver	NUP155	ENSG00000113569.15	5	37288137	37371106	224	0.016	0.049	-0.56519	0.57194
IgAV	Liver	OSMR	ENSG00000145623.12	5	38845858	38945596	444	0.17	4e-09	0.276481	0.78218
IgAV	Liver	MROH2B	ENSG00000171495.16	5	40998017	41071342	444	0.33	2e-17	-0.162062	0.87126
IgAV	Liver	C6	ENSG00000039537.13	5	41142116	41261438	465	0.00013	0.31	2.12073	0.03394
IgAV	Liver	ANXA2R	ENSG00000177721.4	5	43039233	43043170	328	-0.00031	0.33	1.70089	0.08896
IgAV	Liver	TMEM267	ENSG00000151881.14	5	43444252	43483893	263	-0.00031	0.33	-1.0068	0.31403
IgAV	Liver	NNT	ENSG00000112992.16	5	43602692	43707405	254	-4.7e-05	0.32	1.1346	0.25654
IgAV	Liver	EMB	ENSG00000170571.11	5	50396192	50443248	182	0.091	2.4e-05	1.45828	0.14476
IgAV	Liver	PARP8	ENSG00000151883.17	5	50665899	50846519	262	0.0076	0.13	0.000613	0.99951
IgAV	Liver	CCNO	ENSG00000152669.8	5	55231152	55233608	401	0.057	0.00079	1.62409	0.10436
IgAV	Liver	SETD9	ENSG00000155542.11	5	56909260	56925532	492	0.21	9.4e-11	-0.837663	0.40222
IgAV	Liver	RAB3C	ENSG00000152932.7	5	58582221	58859394	531	0.067	0.0003	-0.259751	0.79506
IgAV	Liver	SMIM15	ENSG00000188725.7	5	61157704	61162468	347	0.038	0.0052	0.191804	0.8479
IgAV	Liver	KIF2A	ENSG00000068796.16	5	62306162	62391025	387	-0.003	0.5	-0.07441	0.94068
IgAV	Liver	PPWD1	ENSG00000113593.11	5	65563236	65587549	416	0.0071	0.13	0.655902	0.51189
IgAV	Liver	NLN	ENSG00000123213.22	5	65722205	65871725	378	0.066	0.00033	0.276188	0.7824
IgAV	Liver	CCDC125	ENSG00000183323.12	5	69280175	69332809	235	0.13	7.4e-07	-0.258506	0.79602
IgAV	Liver	OCLN	ENSG00000197822.10	5	69492292	69558104	186	0.058	0.00073	-1.12245	0.26167
IgAV	Liver	BDP1	ENSG00000145734.18	5	71455651	71567820	253	0.065	0.00035	-0.793774	0.42733
IgAV	Liver	MCCC2	ENSG00000131844.15	5	71579531	71658706	312	0.044	0.0028	-1.58769	0.11236
IgAV	Liver	FCHO2	ENSG00000157107.13	5	72956041	73090522	349	4.6e-05	0.32	1.09526	0.2734
IgAV	Liver	ARHGEF28	ENSG00000214944.9	5	73626158	73941993	544	0.39	5.9e-21	-1.53936	0.12372
IgAV	Liver	NSA2	ENSG00000164346.9	5	74766991	74780113	475	0.38	1.5e-20	-0.526114	0.59881
IgAV	Liver	GCNT4	ENSG00000176928.5	5	75025346	75052558	375	0.00063	0.29	-0.689993	0.4902
IgAV	Liver	F2RL1	ENSG00000164251.4	5	76818933	76835315	560	0.18	2.3e-09	-0.389157	0.69716
IgAV	Liver	PDE8B	ENSG00000113231.13	5	77210449	77428256	517	0.22	2.1e-11	-0.486176	0.62684
IgAV	Liver	WDR41	ENSG00000164253.13	5	77425970	77620611	528	0.075	0.00013	-0.137606	0.89055
IgAV	Liver	ARSB	ENSG00000113273.15	5	78777209	78986087	447	0.34	7e-18	-0.621187	0.53448
IgAV	Liver	BHMT	ENSG00000145692.14	5	79111809	79132288	408	0.013	0.072	-0.332815	0.73927
IgAV	Liver	MSH3	ENSG00000113318.9	5	80654652	80876815	480	0.38	6e-20	0.570271	0.56849
IgAV	Liver	ATG10	ENSG00000152348.15	5	81972023	82276857	392	0.39	4.7e-21	-0.515605	0.60613
IgAV	Liver	RPS23	ENSG00000186468.12	5	82273320	82278396	436	0.18	1.3e-09	0.336845	0.73623
IgAV	Liver	TTC37	ENSG00000198677.10	5	95461755	95555050	413	0.11	5.2e-06	0.618594	0.53618
IgAV	Liver	CAST	ENSG00000153113.23	5	96525267	96779595	460	0.09	2.9e-05	-0.881512	0.37804
IgAV	Liver	ERAP1	ENSG00000164307.12	5	96760810	96808100	495	0.29	3.2e-15	-1.28213	0.1998
IgAV	Liver	NUDT12	ENSG00000112874.9	5	103548855	103562790	385	0.09	2.7e-05	0.531187	0.59529
IgAV	Liver	CAMK4	ENSG00000152495.10	5	111223653	111494886	435	0.026	0.018	2.00055	0.04544
IgAV	Liver	EPB41L4A	ENSG00000129595.12	5	112142441	112419313	414	0.12	1.3e-06	0.996104	0.3192
IgAV	Liver	SRP19	ENSG00000153037.13	5	112861188	112898371	461	0.033	0.009	-0.922406	0.35632
IgAV	Liver	DCP2	ENSG00000172795.15	5	112976702	113022195	498	0.14	1.9e-07	-0.478442	0.63234
IgAV	Liver	MCC	ENSG00000171444.17	5	113022106	113488823	558	0.083	5.4e-05	0.141546	0.88744
IgAV	Liver	CCDC112	ENSG00000164221.12	5	115267190	115296693	420	0.028	0.015	-0.30553	0.75996
IgAV	Liver	COMMD10	ENSG00000145781.8	5	116085016	116412762	591	0.041	0.004	-0.346973	0.72861
IgAV	Liver	SEMA6A	ENSG00000092421.16	5	116443555	116574823	584	0.016	0.049	-0.297781	0.76587
IgAV	Liver	FAM170A	ENSG00000164334.15	5	119629558	119635822	375	0.25	1.2e-12	-3.12218	0.0018
IgAV	Liver	PRDM6	ENSG00000061455.10	5	123089241	123194266	420	0.039	0.0046	-1.37606	0.1688
IgAV	Liver	CSNK1G3	ENSG00000151292.17	5	123512177	123617049	478	0.035	0.0072	-1.42922	0.15294
IgAV	Liver	C5orf63	ENSG00000164241.13	5	127045235	127073506	352	0.028	0.015	0.248047	0.8041
IgAV	Liver	MEGF10	ENSG00000145794.16	5	127290796	127465737	375	0.036	0.0064	1.66425	0.09606
IgAV	Liver	SLC12A2	ENSG00000064651.13	5	128083766	128189677	377	0.015	0.054	0.040824	0.96744
IgAV	Liver	MEIKIN	ENSG00000239642.5	5	131806990	131945698	361	0.079	8.7e-05	-0.086341	0.9312
IgAV	Liver	RAD50	ENSG00000113522.13	5	132556019	132646349	410	0.023	0.026	1.02087	0.30732
IgAV	Liver	TGFBI	ENSG00000120708.16	5	136028988	136063818	486	0.09	2.8e-05	-0.385113	0.70015
IgAV	Liver	DNAJC18	ENSG00000170464.9	5	139408588	139444491	270	0.18	3.1e-09	-1.04487	0.29609
IgAV	Liver	CYSTM1	ENSG00000120306.9	5	140175156	140282052	301	0.024	0.022	-1.16681	0.24329
IgAV	Liver	PFDN1	ENSG00000113068.9	5	140245035	140303113	307	0.24	3.3e-12	-0.730181	0.46528
IgAV	Liver	SRA1	ENSG00000213523.10	5	140537340	140557677	329	0.0063	0.15	1.0361	0.30016
IgAV	Liver	WDR55	ENSG00000120314.18	5	140664868	140674124	348	0.095	1.6e-05	0.528575	0.5971
IgAV	Liver	PCDHB12	ENSG00000120328.6	5	141208697	141212571	450	0.081	7.1e-05	0.057707	0.95398
IgAV	Liver	DELE1	ENSG00000081791.8	5	141923855	141942047	525	0.11	4.8e-06	0.835325	0.40353
IgAV	Liver	RNF14	ENSG00000013561.17	5	141958328	141990292	536	0.049	0.0017	0.650764	0.5152
IgAV	Liver	GNPDA1	ENSG00000113552.15	5	141991749	142013041	551	0.018	0.042	-0.292184	0.77015
IgAV	Liver	NDFIP1	ENSG00000131507.10	5	142108779	142154440	575	0.15	4.1e-08	-0.841783	0.39991
IgAV	Liver	LARS	ENSG00000133706.17	5	146110566	146182696	430	0.29	4.5e-15	0.811864	0.41687
IgAV	Liver	SH3TC2	ENSG00000169247.11	5	148923639	149063163	514	0.086	4e-05	1.08683	0.27711
IgAV	Liver	AFAP1L1	ENSG00000157510.13	5	149271859	149343637	556	0.03	0.012	1.16287	0.24488
IgAV	Liver	PCYOX1L	ENSG00000145882.10	5	149358037	149369653	575	0.002	0.25	-0.06232	0.95031
IgAV	Liver	ARHGEF37	ENSG00000183111.11	5	149551947	149634968	548	0.17	3.8e-09	0.172035	0.86341
IgAV	Liver	HMGXB3	ENSG00000113716.12	5	150000046	150053142	567	0.043	0.0033	-0.025132	0.97995
IgAV	Liver	SLC36A1	ENSG00000123643.12	5	151437046	151492379	629	0.16	3.1e-08	0.14555	0.88428
IgAV	Liver	CYFIP2	ENSG00000055163.19	5	157266079	157395595	471	0.16	2.9e-08	2.00161	0.04533
IgAV	Liver	MAT2B	ENSG00000038274.16	5	163503114	163519558	458	0.0019	0.25	-2.68697	0.00721
IgAV	Liver	TENM2	ENSG00000145934.16	5	166979029	168264157	389	0.33	5.6e-17	0.310489	0.75619
IgAV	Liver	FBLL1	ENSG00000188573.7	5	168529305	168530634	601	0.43	2.6e-23	0.182845	0.85492
IgAV	Liver	RANBP17	ENSG00000204764.13	5	170861870	171300015	468	0.16	3.2e-08	0.202566	0.83947
IgAV	Liver	BNIP1	ENSG00000113734.17	5	173144442	173164387	567	0.23	1e-11	0.150925	0.88004
IgAV	Liver	PRELID1	ENSG00000169230.9	5	177303799	177306949	315	0.32	7.5e-17	-2.13079	0.03311
IgAV	Liver	MXD3	ENSG00000213347.10	5	177301461	177312757	311	0.0043	0.19	2.10066	0.03567
IgAV	Liver	F12	ENSG00000131187.9	5	177402133	177416583	259	0.46	1.1e-25	1.21195	0.22553
IgAV	Liver	DBN1	ENSG00000113758.13	5	177456608	177474401	254	0.11	5.3e-06	-0.753296	0.45127
IgAV	Liver	B4GALT7	ENSG00000027847.13	5	177600132	177610330	240	0.00083	0.29	-1.58451	0.11308
IgAV	Liver	FAM153A	ENSG00000170074.19	5	177707981	177784435	296	0.079	8.7e-05	-0.864974	0.38705
IgAV	Liver	RUFY1	ENSG00000176783.14	5	179550554	179610012	480	0.16	2.4e-08	-0.082438	0.9343
IgAV	Liver	CANX	ENSG00000127022.14	5	179678628	179731641	460	0.023	0.025	-0.191654	0.84801
IgAV	Liver	MGAT4B	ENSG00000161013.16	5	179797597	179806952	444	-0.0055	0.88	-0.548346	0.58345
IgAV	Liver	MAPK9	ENSG00000050748.17	5	180233143	180292099	440	0.049	0.0018	-0.214544	0.83012
IgAV	Liver	BTNL8	ENSG00000113303.11	5	180899077	180950906	329	0.038	0.0053	0.653118	0.51368
IgAV	Liver	BTNL3	ENSG00000168903.8	5	180988846	181006727	298	0.25	6.3e-13	-0.343058	0.73155
IgAV	Liver	EXOC2	ENSG00000112685.13	6	485154	693139	627	0.041	0.0038	0.55937	0.57591
IgAV	Liver	GMDS	ENSG00000112699.10	6	1623806	2245605	538	0.12	1e-06	-0.0258	0.97942
IgAV	Liver	MYLK4	ENSG00000145949.9	6	2663629	2770330	584	0.068	0.00026	-0.77695	0.43719
IgAV	Liver	NQO2	ENSG00000124588.19	6	2987987	3019755	678	0.34	4.4e-18	0.85934	0.39015
IgAV	Liver	BPHL	ENSG00000137274.12	6	3118374	3153578	641	0.27	7.7e-14	1.0238	0.30593
IgAV	Liver	TUBB2B	ENSG00000137285.9	6	3223324	3231730	610	0.32	6.7e-17	1.56446	0.11771
IgAV	Liver	PSMG4	ENSG00000180822.11	6	3231403	3303373	610	0.09	2.9e-05	0.49938	0.61751
IgAV	Liver	LYRM4	ENSG00000214113.10	6	5103629	5260950	627	0.065	0.00034	-1.97487	0.04828
IgAV	Liver	SLC35B3	ENSG00000124786.9	6	8411435	8435561	480	0.1	8e-06	-0.75429	0.45068
IgAV	Liver	ELOVL2	ENSG00000197977.3	6	10980759	11044305	470	0.11	4.4e-06	-0.57836	0.56302
IgAV	Liver	SMIM13	ENSG00000224531.5	6	11093834	11138733	493	0.056	0.00086	0.58329	0.5597
IgAV	Liver	TBC1D7	ENSG00000145979.17	6	13266542	13328583	504	0.011	0.09	0.57316	0.56654
IgAV	Liver	GFOD1	ENSG00000145990.10	6	13357830	13487662	484	0.095	1.7e-05	-0.92314	0.35593
IgAV	Liver	MBOAT1	ENSG00000172197.10	6	20099684	20212469	529	0.14	1e-07	-0.889	0.374
IgAV	Liver	DCDC2	ENSG00000146038.11	6	24171755	24358059	603	-0.0013	0.38	1.21702	0.2236
IgAV	Liver	ALDH5A1	ENSG00000112294.12	6	24494867	24537207	619	0.28	2.4e-14	-0.58208	0.56052
IgAV	Liver	ACOT13	ENSG00000112304.10	6	24667035	24705065	617	0.058	0.00072	-2.92376	0.00346
IgAV	Liver	SCGN	ENSG00000079689.13	6	25652201	25701783	628	0.053	0.0012	-0.47964	0.63148
IgAV	Liver	SLC17A4	ENSG00000146039.10	6	25754699	25781199	650	0.057	0.0008	-1.27471	0.20241
IgAV	Liver	SLC17A1	ENSG00000124568.10	6	25782915	25832052	654	0.12	1.1e-06	-0.26382	0.79192
IgAV	Liver	SLC17A3	ENSG00000124564.17	6	25833066	25882286	648	0.17	3.8e-09	-0.06293	0.94982
IgAV	Liver	ILRUN	ENSG00000196821.9	6	34587288	34696859	339	0.038	0.0055	1.72299	0.08489
IgAV	Liver	SNRPC	ENSG00000124562.9	6	34757505	34773857	354	0.079	8.2e-05	-0.28153	0.7783
IgAV	Liver	UHRF1BP1	ENSG00000065060.16	6	34792083	34877514	356	0.33	2.3e-17	2.03808	0.04154
IgAV	Liver	ZNF76	ENSG00000065029.14	6	35258909	35295985	430	0.058	0.0007	-0.82174	0.41122
IgAV	Liver	ETV7	ENSG00000010030.13	6	36354091	36387800	487	0.014	0.064	0.45602	0.64838
IgAV	Liver	STK38	ENSG00000112079.8	6	36493892	36547479	555	0.11	2.7e-06	0.03156	0.97482
IgAV	Liver	C6orf89	ENSG00000198663.16	6	36871870	36928964	528	0.0033	0.21	0.82493	0.40941
IgAV	Liver	RNF8	ENSG00000112130.16	6	37353979	37394734	552	0.019	0.038	0.28032	0.77923
IgAV	Liver	MDGA1	ENSG00000112139.14	6	37630679	37699306	472	0.45	1.2e-24	-0.87513	0.3815
IgAV	Liver	GLO1	ENSG00000124767.6	6	38675925	38703145	547	0.071	0.0002	-0.01806	0.98559
IgAV	Liver	DAAM2	ENSG00000146122.16	6	39792298	39904877	514	-0.0053	0.81	0.04646	0.96295
IgAV	Liver	UNC5CL	ENSG00000124602.9	6	41026895	41039221	578	0.00093	0.28	0.17689	0.85959
IgAV	Liver	MED20	ENSG00000124641.15	6	41905354	41921139	469	0.084	5.1e-05	1.14053	0.25407
IgAV	Liver	GUCA1B	ENSG00000112599.8	6	42183284	42194956	405	0.31	3.7e-16	-1.30931	0.19043
IgAV	Liver	MRPS10	ENSG00000048544.5	6	42206807	42217861	407	0.3	2.7e-15	-1.47976	0.13894
IgAV	Liver	GNMT	ENSG00000124713.5	6	42960754	42963880	368	0.27	4.7e-14	-1.17284	0.24086
IgAV	Liver	PEX6	ENSG00000124587.13	6	42963865	42979181	370	0.5	2.4e-28	0.86466	0.38722
IgAV	Liver	CUL7	ENSG00000044090.8	6	43037617	43053943	366	0.075	0.00012	0.39856	0.69022
IgAV	Liver	CRIP3	ENSG00000146215.13	6	43299710	43308826	381	0.098	1.2e-05	-2.49757	0.0125
IgAV	Liver	LRRC73	ENSG00000204052.4	6	43506968	43510346	426	0.0049	0.17	-1.29759	0.19443
IgAV	Liver	MRPL14	ENSG00000180992.6	6	44113451	44127452	548	0.19	1.1e-09	-0.04046	0.96773
IgAV	Liver	SLC25A27	ENSG00000153291.15	6	46652915	46678190	497	0.23	1e-11	0.36071	0.71832
IgAV	Liver	TDRD6	ENSG00000180113.15	6	46687875	46704319	504	0.13	3.2e-07	-1.30772	0.19097
IgAV	Liver	MMUT	ENSG00000146085.7	6	49430360	49463253	347	0.028	0.015	-0.50506	0.61352
IgAV	Liver	CENPQ	ENSG00000031691.6	6	49463370	49493107	347	0.17	5.9e-09	-0.54667	0.58461
IgAV	Liver	C6orf141	ENSG00000197261.11	6	49550666	49561907	332	0.16	2.7e-08	1.92534	0.05419
IgAV	Liver	PKHD1	ENSG00000170927.14	6	51615299	52087613	536	0.017	0.043	-0.29721	0.76631
IgAV	Liver	TMEM14A	ENSG00000096092.5	6	52671113	52686588	582	0.035	0.007	-0.59062	0.55477
IgAV	Liver	GSTA2	ENSG00000244067.2	6	52750087	52763475	566	0.29	7.5e-15	1.68734	0.09154
IgAV	Liver	GSTA1	ENSG00000243955.5	6	52791371	52803860	562	0.15	5.9e-08	-2.27936	0.02265
IgAV	Liver	GSTA5	ENSG00000182793.11	6	52831655	52840843	562	0.0035	0.21	-0.75085	0.45274
IgAV	Liver	GSTA4	ENSG00000170899.10	6	52977948	52995304	530	0.064	0.00037	0.51427	0.60706
IgAV	Liver	MLIP	ENSG00000146147.14	6	53929982	54266280	557	0.49	7.1e-28	-1.67555	0.09383
IgAV	Liver	COL21A1	ENSG00000124749.16	6	56056590	56394094	420	0.041	0.0041	-0.34225	0.73216
IgAV	Liver	MTO1	ENSG00000135297.15	6	73461578	73509236	376	0.28	3e-14	1.08771	0.27672
IgAV	Liver	SLC17A5	ENSG00000119899.12	6	73593379	73653992	382	0.14	1.6e-07	0.70189	0.48275
IgAV	Liver	MYO6	ENSG00000196586.13	6	75749201	75919537	328	0.028	0.015	0.69342	0.48805
IgAV	Liver	IRAK1BP1	ENSG00000146243.13	6	78867551	78946440	375	0.2	1.5e-10	0.54643	0.58477
IgAV	Liver	IBTK	ENSG00000005700.14	6	82169986	82247754	384	0.058	0.00068	-1.60619	0.10823
IgAV	Liver	DOP1A	ENSG00000083097.14	6	83067666	83171350	350	0.25	7.7e-13	0.36079	0.71826
IgAV	Liver	PRSS35	ENSG00000146250.6	6	83512534	83525704	308	0.25	6.9e-13	0.75398	0.45086
IgAV	Liver	CEP162	ENSG00000135315.11	6	84124241	84227643	384	0.00032	0.31	0.44246	0.65816
IgAV	Liver	NT5E	ENSG00000135318.11	6	85449584	85495791	431	0.094	2e-05	-1.34035	0.18013
IgAV	Liver	SYNCRIP	ENSG00000135316.17	6	85607779	85644063	334	0.0066	0.14	-1.93969	0.05242
IgAV	Liver	SMIM8	ENSG00000111850.10	6	87322583	87399749	406	0.17	4.7e-09	-1.10564	0.26888
IgAV	Liver	CFAP206	ENSG00000272514.5	6	87407972	87464465	423	0.047	0.0022	-1.19922	0.23044
IgAV	Liver	GABRR2	ENSG00000111886.10	6	89254464	89315299	444	0.033	0.0091	-1.45177	0.14657
IgAV	Liver	MDN1	ENSG00000112159.11	6	89642498	89819794	429	0.22	3e-11	0.08205	0.9346
IgAV	Liver	MANEA	ENSG00000172469.15	6	95577485	95609470	292	0.035	0.0072	-0.34575	0.72953
IgAV	Liver	FBXL4	ENSG00000112234.8	6	98868535	98948006	453	0.052	0.0012	1.96186	0.04978
IgAV	Liver	ASCC3	ENSG00000112249.13	6	100508194	100881372	304	0.16	1.6e-08	-0.60916	0.54242
IgAV	Liver	HACE1	ENSG00000085382.11	6	104728094	104859919	372	-0.0023	0.44	0.12765	0.89843
IgAV	Liver	PREP	ENSG00000085377.13	6	105273218	105454062	438	0.069	0.00023	-0.53907	0.58984
IgAV	Liver	CRYBG1	ENSG00000112297.14	6	106360717	106572017	586	0.4	3.5e-21	-0.56144	0.57449
IgAV	Liver	QRSL1	ENSG00000130348.11	6	106629578	106668417	506	0.38	3.2e-20	0.55049	0.58199
IgAV	Liver	PDSS2	ENSG00000164494.11	6	107152562	107459564	429	-0.0047	0.68	-0.72248	0.47
IgAV	Liver	SCML4	ENSG00000146285.13	6	107702154	107824317	428	0.27	7.7e-14	1.97387	0.0484
IgAV	Liver	SMPD2	ENSG00000135587.8	6	109440724	109443919	386	0.083	5.6e-05	-1.48012	0.13884
IgAV	Liver	WASF1	ENSG00000112290.12	6	110099819	110180004	449	0.0078	0.12	2.1276	0.03337
IgAV	Liver	DDO	ENSG00000203797.9	6	110391771	110415575	407	0.07	0.00022	-0.70931	0.47813
IgAV	Liver	MFSD4B	ENSG00000173214.5	6	111259327	111445354	382	0.087	4e-05	0.09632	0.92327
IgAV	Liver	FAM229B	ENSG00000203778.7	6	112087591	112102790	499	0.21	8.5e-11	-2.13257	0.03296
IgAV	Liver	DSE	ENSG00000111817.16	6	116254173	116444861	375	0.056	0.00088	1.52413	0.12748
IgAV	Liver	FAM162B	ENSG00000183807.7	6	116752197	116765719	375	0.25	7.5e-13	-0.97444	0.32984
IgAV	Liver	GOPC	ENSG00000047932.13	6	117560269	117602542	420	0.016	0.05	0.00245	0.99804
IgAV	Liver	CEP85L	ENSG00000111860.13	6	118460772	118710075	391	0.18	3.5e-09	0.02154	0.98281
IgAV	Liver	FAM184A	ENSG00000111879.18	6	118959763	119149387	416	0.5	9.5e-29	0.07071	0.94363
IgAV	Liver	HSF2	ENSG00000025156.12	6	122399551	122433119	414	0.1	8.8e-06	0.44207	0.65844
IgAV	Liver	L3MBTL3	ENSG00000198945.7	6	130013699	130141449	561	0.31	3.9e-16	-0.36529	0.7149
IgAV	Liver	SMLR1	ENSG00000256162.2	6	130827406	130837135	468	0.17	9.1e-09	0.29145	0.77071
IgAV	Liver	MOXD1	ENSG00000079931.14	6	132296055	132401475	549	0.0078	0.12	-0.40344	0.68662
IgAV	Liver	VNN1	ENSG00000112299.7	6	132680849	132714055	520	0.14	2.4e-07	1.09494	0.27354
IgAV	Liver	SLC18B1	ENSG00000146409.10	6	132769370	132813339	538	0.055	0.00096	0.99858	0.318
IgAV	Liver	HBS1L	ENSG00000112339.14	6	134960378	135103056	345	0.13	3.7e-07	-1.6856	0.09187
IgAV	Liver	AHI1	ENSG00000135541.20	6	135283407	135498434	357	0.33	4.4e-17	2.02412	0.04296
IgAV	Liver	PEX7	ENSG00000112357.12	6	136822564	136913934	401	0.2	2.1e-10	-0.6447	0.51912
IgAV	Liver	PERP	ENSG00000112378.11	6	138088505	138107419	469	0.13	3.1e-07	0.63141	0.52777
IgAV	Liver	REPS1	ENSG00000135597.18	6	138903493	138988261	462	0.00099	0.28	-1.15575	0.24779
IgAV	Liver	ADAT2	ENSG00000189007.15	6	143422832	143450695	511	0.14	1.6e-07	-0.13419	0.89325
IgAV	Liver	SF3B5	ENSG00000169976.6	6	144094884	144095573	413	0.065	0.00036	1.07666	0.28163
IgAV	Liver	RAB32	ENSG00000118508.4	6	146543833	146554953	374	-0.0055	0.84	1.96283	0.04967
IgAV	Liver	STXBP5	ENSG00000164506.14	6	147204180	147391010	430	0.076	0.00011	-0.23547	0.81385
IgAV	Liver	SAMD5	ENSG00000203727.3	6	147508690	147737547	482	0.068	0.00026	-1.06435	0.28717
IgAV	Liver	TAB2	ENSG00000055208.18	6	149218641	149411613	473	0.33	3e-17	0.82953	0.4068
IgAV	Liver	LATS1	ENSG00000131023.12	6	149658153	149718105	456	0.00058	0.3	2.13064	0.03312
IgAV	Liver	RAET1G	ENSG00000203722.7	6	149916878	149923121	518	0.081	6.7e-05	1.22433	0.22083
IgAV	Liver	CCDC170	ENSG00000120262.9	6	151494017	151621193	562	0.047	0.0021	-1.67177	0.09457
IgAV	Liver	SYNE1	ENSG00000131018.22	6	152121687	152637801	627	0.11	4.5e-06	0.16747	0.867
IgAV	Liver	MTRF1L	ENSG00000112031.15	6	152987362	153002709	540	0.43	1.3e-23	0.39279	0.69448
IgAV	Liver	IPCEF1	ENSG00000074706.13	6	154154496	154356803	488	0.0097	0.1	2.38951	0.01687
IgAV	Liver	SYNJ2	ENSG00000078269.14	6	157981863	158099176	560	0.023	0.023	0.94323	0.34556
IgAV	Liver	GTF2H5	ENSG00000272047.1	6	158168350	158199344	526	0.085	4.8e-05	1.63555	0.10193
IgAV	Liver	DYNLT1	ENSG00000146425.10	6	158636474	158644743	495	0.098	1.3e-05	-1.75024	0.08008
IgAV	Liver	EZR	ENSG00000092820.17	6	158765741	158819368	535	0.19	5.2e-10	-0.51392	0.60731
IgAV	Liver	SLC22A3	ENSG00000146477.5	6	160348378	160452577	542	0.15	3.9e-08	0.82353	0.41021
IgAV	Liver	LPA	ENSG00000198670.11	6	160531482	160664275	530	0.22	2.8e-11	-0.11765	0.90635
IgAV	Liver	KIF25	ENSG00000125337.16	6	167996241	168045091	466	0.11	6e-06	0.08723	0.93049
IgAV	Liver	DACT2	ENSG00000164488.11	6	168292830	168319777	640	0.25	1e-12	1.79448	0.07274
IgAV	Liver	WDR27	ENSG00000184465.15	6	169457212	169702067	444	0.17	9.4e-09	-0.27057	0.78672
IgAV	Liver	PHF10	ENSG00000130024.14	6	169703902	169725566	429	0.034	0.0077	-0.62509	0.53191
IgAV	Liver	ERMARD	ENSG00000130023.15	6	169751622	169781600	429	0.067	0.00028	-1.23735	0.21596
IgAV	Liver	FAM120B	ENSG00000112584.13	6	170290703	170407067	340	0.031	0.011	0.61329	0.53968
IgAV	Liver	DNAAF5	ENSG00000164818.15	7	726699	786475	297	0.37	7.2e-20	0.07469	0.94046
IgAV	Liver	PRKAR1B	ENSG00000188191.14	7	549197	727650	295	0.32	7.1e-17	0.66751	0.50445
IgAV	Liver	ZFAND2A	ENSG00000178381.11	7	1152071	1160759	396	0.14	1.5e-07	1.36153	0.17335
IgAV	Liver	INTS1	ENSG00000164880.15	7	1470277	1504389	369	0.23	1.1e-11	0.79719	0.42534
IgAV	Liver	RADIL	ENSG00000157927.16	7	4797055	4883716	377	0.018	0.041	0.01752	0.98602
IgAV	Liver	SLC29A4	ENSG00000164638.10	7	5274369	5306912	361	0.24	2.1e-12	-0.43577	0.663
IgAV	Liver	ACTB	ENSG00000075624.13	7	5526409	5563902	339	0.062	0.00045	-1.06908	0.28503
IgAV	Liver	CCZ1	ENSG00000122674.11	7	5898725	5926550	343	0.15	8.4e-08	-0.75528	0.45008
IgAV	Liver	DAGLB	ENSG00000164535.14	7	6409126	6484190	303	0.23	1.1e-11	0.56523	0.57192
IgAV	Liver	CCZ1B	ENSG00000146574.15	7	6794134	6826770	402	0.3	2.6e-15	-0.39326	0.69413
IgAV	Liver	C1GALT1	ENSG00000106392.10	7	7156934	7248616	465	0.31	4.9e-16	-1.11356	0.26547
IgAV	Liver	ICA1	ENSG00000003147.17	7	8113184	8262687	725	0.62	3e-39	1.62228	0.10474
IgAV	Liver	VWDE	ENSG00000146530.11	7	12330885	12403941	616	0.0069	0.14	0.89732	0.36955
IgAV	Liver	SP4	ENSG00000105866.13	7	21428043	21514822	673	0.0054	0.16	-2.75083	0.00594
IgAV	Liver	DNAH11	ENSG00000105877.17	7	21543039	21901839	701	0.25	1.1e-12	-2.10809	0.03502
IgAV	Liver	RAPGEF5	ENSG00000136237.18	7	22118236	22357154	662	0.17	4.2e-09	-1.46189	0.14377
IgAV	Liver	TOMM7	ENSG00000196683.10	7	22812628	22822849	496	0.17	8e-09	-1.30513	0.19185
IgAV	Liver	GPNMB	ENSG00000136235.15	7	23235967	23275108	413	-0.0049	0.71	0.84876	0.39602
IgAV	Liver	MALSU1	ENSG00000156928.4	7	23298739	23311729	404	0.043	0.003	0.3924	0.69477
IgAV	Liver	SKAP2	ENSG00000005020.12	7	26667068	26995239	501	0.048	0.0019	-0.37576	0.7071
IgAV	Liver	HIBADH	ENSG00000106049.8	7	27525442	27662883	476	0.014	0.061	1.19748	0.23112
IgAV	Liver	JAZF1	ENSG00000153814.11	7	27830573	28180795	547	0.13	5.7e-07	-0.38565	0.69976
IgAV	Liver	PRR15	ENSG00000176532.3	7	29563835	29567293	630	0.17	6.5e-09	0.13095	0.89581
IgAV	Liver	INMT	ENSG00000241644.2	7	30697985	30757602	473	0.1	9.4e-06	0.20844	0.83488
IgAV	Liver	MINDY4	ENSG00000106125.14	7	30771417	30892387	485	0.15	7.9e-08	0.0591	0.95287
IgAV	Liver	ADCYAP1R1	ENSG00000078549.14	7	31052308	31111474	573	0.39	1.4e-20	-0.4426	0.65805
IgAV	Liver	LSM5	ENSG00000106355.9	7	32485338	32495283	487	0.045	0.0026	-0.32202	0.74744
IgAV	Liver	FKBP9	ENSG00000122642.10	7	32957404	33006930	328	0.03	0.011	-0.13508	0.89255
IgAV	Liver	NT5C3A	ENSG00000122643.18	7	33014130	33062796	341	0.017	0.043	-0.67866	0.49736
IgAV	Liver	HERPUD2	ENSG00000122557.9	7	35632659	35697459	543	0.14	2.4e-07	0.91176	0.36189
IgAV	Liver	AOAH	ENSG00000136250.11	7	36512941	36724549	579	0.14	1e-07	-0.63956	0.52246
IgAV	Liver	NME8	ENSG00000086288.11	7	37848597	37900397	584	0.022	0.026	1.56017	0.11872
IgAV	Liver	POLM	ENSG00000122678.16	7	44072062	44082530	348	0.29	3.2e-15	0.6259	0.53138
IgAV	Liver	NUDCD3	ENSG00000015676.17	7	44379119	44490658	347	0.12	2e-06	-0.56255	0.57374
IgAV	Liver	TMED4	ENSG00000158604.14	7	44577894	44582287	363	0.026	0.018	-1.06572	0.28655
IgAV	Liver	TBRG4	ENSG00000136270.13	7	45100100	45112047	440	0.057	0.0008	-0.84927	0.39573
IgAV	Liver	HUS1	ENSG00000136273.11	7	47963288	47979615	523	0.016	0.051	0.41825	0.67576
IgAV	Liver	FIGNL1	ENSG00000132436.11	7	50444128	50542535	505	0.28	2.3e-14	-1.76221	0.07803
IgAV	Liver	LANCL2	ENSG00000132434.9	7	55365337	55433737	407	0.011	0.085	0.13197	0.895
IgAV	Liver	MRPS17	ENSG00000239789.5	7	55951877	55956500	285	0.018	0.041	-0.7106	0.47733
IgAV	Liver	PSPH	ENSG00000146733.13	7	56011051	56051604	277	0.11	4.4e-06	0.37312	0.70906
IgAV	Liver	SUMF2	ENSG00000129103.17	7	56064002	56080670	279	0.072	0.00017	-3.04311	0.00234
IgAV	Liver	CHCHD2	ENSG00000106153.12	7	56101573	56106476	269	0.014	0.064	1.78419	0.07439
IgAV	Liver	NUPR2	ENSG00000185290.3	7	56114681	56116417	276	0.33	2.6e-17	1.48134	0.13851
IgAV	Liver	ZNF736	ENSG00000234444.9	7	64307459	64356634	305	-0.0038	0.57	0.5862	0.55774
IgAV	Liver	ZNF107	ENSG00000196247.11	7	64666099	64711577	284	0.38	1.8e-20	1.4793	0.13906
IgAV	Liver	ZNF138	ENSG00000197008.9	7	64794388	64833681	275	0.079	8.6e-05	0.45893	0.64628
IgAV	Liver	ZNF117	ENSG00000152926.14	7	64971772	65006684	257	0.068	0.00025	-0.54613	0.58498
IgAV	Liver	ERV3-1	ENSG00000213462.4	7	64990356	65006743	253	0.094	1.9e-05	-0.98273	0.32574
IgAV	Liver	TPST1	ENSG00000169902.13	7	66205317	66420543	216	0.031	0.011	0.31108	0.75574
IgAV	Liver	TYW1	ENSG00000198874.12	7	66995173	67239514	252	0.17	1.1e-08	0.35845	0.72001
IgAV	Liver	TYW1B	ENSG00000277149.4	7	72558744	72828200	106	0.47	3e-26	0.92388	0.35555
IgAV	Liver	POM121	ENSG00000196313.11	7	72879349	72951440	117	0.083	6e-05	0.95331	0.34043
IgAV	Liver	VPS37D	ENSG00000176428.5	7	73667831	73672112	260	0.044	0.0029	0.08666	0.93094
IgAV	Liver	CLDN3	ENSG00000165215.6	7	73768997	73770270	284	0.039	0.0046	-1.3932	0.16356
IgAV	Liver	METTL27	ENSG00000165171.10	7	73834590	73842516	294	0.45	3.7e-25	-1.31019	0.19013
IgAV	Liver	GTF2I	ENSG00000263001.5	7	74650231	74760692	155	0.28	2.1e-14	-1.27223	0.20329
IgAV	Liver	GTF2IRD2	ENSG00000196275.13	7	74796151	74851605	103	0.24	2.6e-12	-1.60751	0.10794
IgAV	Liver	POM121C	ENSG00000272391.5	7	75416786	75486299	200	0.084	5e-05	-0.24997	0.80261
IgAV	Liver	STYXL1	ENSG00000127952.16	7	75996338	76048004	321	0.19	6.6e-10	0.66706	0.50473
IgAV	Liver	ZP3	ENSG00000188372.14	7	76397518	76442071	225	0.29	2.9e-15	0.64744	0.51734
IgAV	Liver	UPK3B	ENSG00000243566.6	7	76510525	76516522	192	0.22	1.6e-11	0.29214	0.77018
IgAV	Liver	POMZP3	ENSG00000146707.14	7	76609986	76627279	166	0.23	1.2e-11	0.0232	0.98149
IgAV	Liver	GSAP	ENSG00000186088.15	7	77310751	77416349	324	0.41	4.9e-22	-1.24413	0.21345
IgAV	Liver	PTPN12	ENSG00000127947.15	7	77537295	77640069	372	0.19	1.2e-09	-0.57639	0.56435
IgAV	Liver	TMEM60	ENSG00000135211.5	7	77793728	77798434	519	0.1	8.3e-06	-1.19613	0.23165
IgAV	Liver	PHTF2	ENSG00000006576.16	7	77798773	77957503	518	0.076	0.00012	0.03348	0.97329
IgAV	Liver	STEAP1	ENSG00000164647.8	7	90154456	90164829	477	0.13	4.5e-07	0.93433	0.35013
IgAV	Liver	GATAD1	ENSG00000157259.6	7	92447482	92460075	307	0.072	0.00018	-1.25737	0.20862
IgAV	Liver	SAMD9L	ENSG00000177409.11	7	93130056	93148385	348	-0.00049	0.34	-0.64197	0.52089
IgAV	Liver	PON1	ENSG00000005421.8	7	95297676	95324532	440	0.37	8.9e-20	-0.36613	0.71427
IgAV	Liver	PON2	ENSG00000105854.12	7	95404862	95435329	466	0.2	3e-10	0.09094	0.92754
IgAV	Liver	ASNS	ENSG00000070669.16	7	97851677	97872542	364	0.12	8e-07	0.25492	0.79878
IgAV	Liver	BRI3	ENSG00000164713.9	7	98252379	98310441	351	0.36	7.5e-19	0.20843	0.8349
IgAV	Liver	CYP3A5	ENSG00000106258.13	7	99648194	99679998	310	0.021	0.029	1.28617	0.19838
IgAV	Liver	CYP3A7-CYP3A51P	ENSG00000282301.1	7	99684957	99735102	307	0.026	0.018	-2.05033	0.04033
IgAV	Liver	CYP3A43	ENSG00000021461.16	7	99828013	99866093	281	0.028	0.014	-0.0701	0.94411
IgAV	Liver	TRIM4	ENSG00000146833.15	7	99876958	99919531	268	0.32	1.3e-16	-0.20155	0.84027
IgAV	Liver	AP4M1	ENSG00000221838.9	7	100101549	100110345	274	0.1	7.8e-06	0.40403	0.68619
IgAV	Liver	PILRB	ENSG00000121716.20	7	100352176	100367831	294	0.45	4.5e-25	0.50307	0.61492
IgAV	Liver	PILRA	ENSG00000085514.15	7	100367530	100400096	302	0.47	2.7e-26	0.71865	0.47236
IgAV	Liver	TSC22D4	ENSG00000166925.8	7	100463359	100479232	307	0.0042	0.19	-0.164	0.86973
IgAV	Liver	SAP25	ENSG00000205307.11	7	100572228	100573900	306	0.078	9.9e-05	-1.00618	0.31433
IgAV	Liver	TFR2	ENSG00000106327.12	7	100620416	100642779	309	0.069	0.00024	-0.27504	0.78329
IgAV	Liver	GIGYF1	ENSG00000146830.9	7	100679507	100694250	320	0.055	0.00094	0.04687	0.96261
IgAV	Liver	EPHB4	ENSG00000196411.9	7	100802565	100827523	354	0.093	2.2e-05	-0.25259	0.80059
IgAV	Liver	TRIP6	ENSG00000087077.13	7	100867387	100873454	360	0.1	9.4e-06	-0.11099	0.91163
IgAV	Liver	SRRT	ENSG00000087087.18	7	100875103	100888664	358	0.11	3.8e-06	0.11033	0.91215
IgAV	Liver	ACHE	ENSG00000087085.13	7	100889994	100896974	357	0.23	7.5e-12	1.19192	0.23329
IgAV	Liver	MUC3A	ENSG00000169894.17	7	100949534	100968347	354	0.47	5.8e-26	1.13236	0.25748
IgAV	Liver	COL26A1	ENSG00000160963.13	7	101362875	101559024	384	0.29	5e-15	0.60839	0.54293
IgAV	Liver	SPDYE6	ENSG00000260097.2	7	102345746	102356444	243	0.02	0.035	-0.5496	0.5826
IgAV	Liver	RASA4B	ENSG00000170667.14	7	102479976	102517777	238	0.079	8.4e-05	-0.10895	0.91324
IgAV	Liver	POLR2J3	ENSG00000168255.19	7	102537918	102572653	225	0.089	3.1e-05	0.29826	0.76551
IgAV	Liver	RASA4	ENSG00000105808.17	7	102579646	102616756	211	0.011	0.085	-0.15835	0.87418
IgAV	Liver	UPK3BL1	ENSG00000267368.1	7	102637025	102642791	206	0.12	1.9e-06	0.29991	0.76424
IgAV	Liver	POLR2J2	ENSG00000228049.7	7	102665368	102671663	207	0.13	3.1e-07	-0.17036	0.86473
IgAV	Liver	CDHR3	ENSG00000128536.15	7	105876796	106036432	514	0.15	4.2e-08	0.3993	0.68967
IgAV	Liver	SLC26A3	ENSG00000091138.12	7	107765467	107803225	444	0.046	0.0023	2.50601	0.01221
IgAV	Liver	LAMB1	ENSG00000091136.13	7	107923799	108003213	541	0.12	7.9e-07	-1.46758	0.14222
IgAV	Liver	THAP5	ENSG00000177683.13	7	108554543	108569750	453	0.021	0.03	-0.15167	0.87945
IgAV	Liver	IMMP2L	ENSG00000184903.9	7	110662644	111562517	317	0.05	0.0015	0.23029	0.81786
IgAV	Liver	IFRD1	ENSG00000006652.13	7	112422887	112481017	389	0.18	2.7e-09	1.02582	0.30498
IgAV	Liver	SMIM30	ENSG00000214194.8	7	113116718	113118560	314	0.04	0.0041	-0.23281	0.81591
IgAV	Liver	TES	ENSG00000135269.17	7	116210506	116258783	363	0.075	0.00012	-1.68192	0.09258
IgAV	Liver	CAV2	ENSG00000105971.14	7	116287380	116508541	368	0.009	0.11	1.99109	0.04647
IgAV	Liver	CTTNBP2	ENSG00000077063.10	7	117710651	117874139	343	-0.0045	0.65	-0.31292	0.75434
IgAV	Liver	GPR37	ENSG00000170775.2	7	124743885	124765792	365	0.22	1.7e-11	0.79437	0.42698
IgAV	Liver	GRM8	ENSG00000179603.17	7	126438598	127253093	481	0.095	1.7e-05	-0.81367	0.41584
IgAV	Liver	ARF5	ENSG00000004059.10	7	127588386	127591700	469	0.082	6.4e-05	0.65895	0.50993
IgAV	Liver	GCC1	ENSG00000179562.2	7	127580628	127593611	470	0.2	2.7e-10	0.57915	0.56249
IgAV	Liver	METTL2B	ENSG00000165055.15	7	128476729	128506602	378	0.22	4.1e-11	-0.27986	0.77958
IgAV	Liver	IRF5	ENSG00000128604.19	7	128937457	128950038	333	0.25	5.6e-13	-0.90033	0.36794
IgAV	Liver	TSPAN33	ENSG00000158457.5	7	129144707	129169699	374	0.39	1.2e-20	0.24335	0.80774
IgAV	Liver	MEST	ENSG00000106484.14	7	130486171	130506465	423	0.16	1.8e-08	0.00235	0.99813
IgAV	Liver	COPG2	ENSG00000158623.14	7	130506238	130668748	436	0.067	0.00028	-0.68574	0.49288
IgAV	Liver	EXOC4	ENSG00000131558.14	7	133253073	134066589	292	0.15	7.7e-08	-0.39311	0.69424
IgAV	Liver	LRGUK	ENSG00000155530.2	7	134127299	134264595	436	0.16	3.1e-08	1.63274	0.10252
IgAV	Liver	CALD1	ENSG00000122786.19	7	134744252	134970729	540	0.028	0.015	0.00932	0.99256
IgAV	Liver	CYREN	ENSG00000122783.16	7	135092363	135170795	453	0.092	2.3e-05	1.4856	0.13738
IgAV	Liver	WDR91	ENSG00000105875.13	7	135183839	135211555	439	0.1	6.5e-06	0.64482	0.51904
IgAV	Liver	STMP1	ENSG00000243317.7	7	135662496	135693418	458	0.23	6.8e-12	0.61881	0.53604
IgAV	Liver	KIAA1549	ENSG00000122778.9	7	138831381	138981389	402	0.1	7.4e-06	1.11721	0.2639
IgAV	Liver	TAS2R4	ENSG00000127364.3	7	141776674	141781691	482	0.29	5.9e-15	0.69489	0.48712
IgAV	Liver	TAS2R5	ENSG00000127366.5	7	141790217	141791367	478	0.024	0.022	-0.3155	0.75239
IgAV	Liver	TMEM139	ENSG00000178826.10	7	143279957	143288048	339	0.057	0.00076	0.15878	0.87384
IgAV	Liver	TCAF1	ENSG00000198420.9	7	143851375	143902198	228	0.07	0.00022	-0.76382	0.44497
IgAV	Liver	ARHGEF35	ENSG00000213214.4	7	144186083	144195879	294	0.4	2.4e-21	-0.75944	0.44759
IgAV	Liver	OR2A7	ENSG00000243896.3	7	144257663	144264792	309	0.11	2.8e-06	-0.06745	0.94623
IgAV	Liver	TPK1	ENSG00000196511.14	7	144451941	144836395	383	0.18	1.7e-09	-0.28743	0.77378
IgAV	Liver	ZNF786	ENSG00000197362.14	7	149069641	149090782	378	0.34	4.2e-18	-1.94644	0.0516
IgAV	Liver	ZNF425	ENSG00000204947.8	7	149102784	149126324	375	0.04	0.0044	-0.73193	0.46421
IgAV	Liver	ZNF212	ENSG00000170260.8	7	149239651	149255606	379	0.064	0.00039	0.32619	0.74428
IgAV	Liver	LRRC61	ENSG00000127399.14	7	150323263	150338156	349	0.48	5.8e-27	-0.92294	0.35604
IgAV	Liver	ACTR3C	ENSG00000106526.10	7	150243916	150323725	349	0.072	0.00017	1.45667	0.14521
IgAV	Liver	ZNF775	ENSG00000196456.11	7	150368790	150398630	375	0.03	0.011	2.57337	0.01007
IgAV	Liver	GIMAP2	ENSG00000106560.10	7	150685697	150693641	480	0.12	9e-07	-0.06866	0.94526
IgAV	Liver	TMEM176A	ENSG00000002933.7	7	150800403	150805118	532	0.32	1.8e-16	0.30099	0.76342
IgAV	Liver	TMEM176B	ENSG00000106565.17	7	150791285	150801360	533	0.25	1.2e-12	1.32076	0.18658
IgAV	Liver	AOC1	ENSG00000002726.20	7	150824627	150861504	542	0.46	7.7e-26	0.67709	0.49835
IgAV	Liver	WDR86	ENSG00000187260.15	7	151375909	151410727	521	-0.0055	0.86	-0.67304	0.50092
IgAV	Liver	LMBR1	ENSG00000105983.20	7	156668946	156893216	403	0.15	4.7e-08	0.0509	0.95941
IgAV	Liver	WDR60	ENSG00000126870.15	7	158856558	158956747	397	0.26	1.2e-13	0.2002	0.84132
IgAV	Liver	MYOM2	ENSG00000036448.9	8	2045046	2165552	631	0.14	1.6e-07	-1.5435	0.1227
IgAV	Liver	DEFA3	ENSG00000239839.6	8	7015869	7018297	511	0.15	3.8e-08	0.0861	0.9314
IgAV	Liver	PRAG1	ENSG00000275342.4	8	8317736	8386439	438	0.013	0.071	-0.4229	0.6724
IgAV	Liver	CLDN23	ENSG00000253958.1	8	8701937	8704096	627	0.093	2e-05	0.6101	0.5418
IgAV	Liver	TNKS	ENSG00000173273.15	8	9555912	9782346	586	0.13	6.8e-07	-0.8492	0.3958
IgAV	Liver	SOX7	ENSG00000171056.7	8	10723768	10730511	682	0.043	0.0032	-0.4531	0.6505
IgAV	Liver	NEIL2	ENSG00000154328.15	8	11769639	11787345	476	0.015	0.054	0.8425	0.3995
IgAV	Liver	TRMT9B	ENSG00000250305.8	8	12945642	13031503	544	0.2	1.9e-10	0.0593	0.9527
IgAV	Liver	TUSC3	ENSG00000104723.20	8	15417215	15766649	823	0.1	8.6e-06	-0.7166	0.4736
IgAV	Liver	ZDHHC2	ENSG00000104219.12	8	17156482	17224799	693	0.18	3.4e-09	1.7978	0.0722
IgAV	Liver	FGL1	ENSG00000104760.16	8	17864380	17910365	865	0.0044	0.18	0.9133	0.3611
IgAV	Liver	PCM1	ENSG00000078674.17	8	17922842	18029948	872	0.01	0.096	-0.5856	0.5581
IgAV	Liver	CSGALNACT1	ENSG00000147408.14	8	19404161	19758029	673	0.037	0.0056	0.7398	0.4594
IgAV	Liver	NPM2	ENSG00000158806.13	8	22024125	22036897	436	0.12	1.1e-06	-2.4195	0.0155
IgAV	Liver	DMTN	ENSG00000158856.17	8	22048995	22082527	436	0.51	1.2e-29	-2.1516	0.0314
IgAV	Liver	FAM160B2	ENSG00000158863.21	8	22089150	22104911	434	0.23	6.8e-12	-1.7846	0.0743
IgAV	Liver	NUDT18	ENSG00000275074.1	8	22106874	22109419	433	0.1	8.9e-06	-1.3782	0.1681
IgAV	Liver	TNFRSF10A	ENSG00000104689.9	8	23190452	23225102	622	0.17	8.5e-09	-2.1853	0.0289
IgAV	Liver	PNMA2	ENSG00000240694.8	8	26504701	26514092	668	0.046	0.0023	-1.2376	0.2159
IgAV	Liver	ADRA1A	ENSG00000120907.17	8	26748150	26867278	647	0.036	0.0064	1.6126	0.1068
IgAV	Liver	EPHX2	ENSG00000120915.13	8	27490781	27545564	635	0.21	4.8e-11	0.9846	0.3248
IgAV	Liver	ESCO2	ENSG00000171320.14	8	27771949	27812640	626	0.23	5.1e-12	0.1476	0.8826
IgAV	Liver	CCDC25	ENSG00000147419.17	8	27733316	27772653	626	0.38	2.7e-20	0.7845	0.4328
IgAV	Liver	NUGGC	ENSG00000189233.11	8	28021964	28083936	562	0.11	2.6e-06	-0.4581	0.6469
IgAV	Liver	FZD3	ENSG00000104290.10	8	28494205	28574267	439	0.12	1.8e-06	0.7261	0.4678
IgAV	Liver	SARAF	ENSG00000133872.13	8	30063003	30083208	381	0.022	0.026	0.3381	0.7353
IgAV	Liver	FUT10	ENSG00000172728.15	8	33370824	33473146	251	0.2	2.4e-10	1.0461	0.2955
IgAV	Liver	BRF2	ENSG00000104221.12	8	37843268	37849861	224	0.033	0.0091	0.1498	0.8809
IgAV	Liver	DDHD2	ENSG00000085788.13	8	38225218	38275558	273	0.11	3.3e-06	1.8613	0.0627
IgAV	Liver	SFRP1	ENSG00000104332.11	8	41261962	41309473	466	0.11	4.5e-06	-1.5612	0.1185
IgAV	Liver	AP3M2	ENSG00000070718.11	8	42152946	42171673	360	0.17	5.8e-09	0.2627	0.7928
IgAV	Liver	SMIM19	ENSG00000176209.11	8	42541155	42555195	263	0.14	1.3e-07	0.9503	0.342
IgAV	Liver	HGSNAT	ENSG00000165102.14	8	43140464	43202855	190	0.0018	0.25	0.4399	0.66
IgAV	Liver	EFCAB1	ENSG00000034239.10	8	48710789	48735311	292	0.1	7.8e-06	0.5331	0.5939
IgAV	Liver	UBXN2B	ENSG00000215114.8	8	58411359	58451501	516	0.17	6.3e-09	0.5498	0.5825
IgAV	Liver	RAB2A	ENSG00000104388.14	8	60516936	60623644	401	0.11	5.9e-06	1.4199	0.1556
IgAV	Liver	ADHFE1	ENSG00000147576.15	8	66432492	66468907	301	0.19	6.4e-10	-0.439	0.6607
IgAV	Liver	VXN	ENSG00000169085.11	8	66492326	66518524	296	0.24	2e-12	0.7051	0.4807
IgAV	Liver	XKR9	ENSG00000221947.7	8	70669339	70790371	308	0.61	5.1e-38	0.786	0.4319
IgAV	Liver	TERF1	ENSG00000147601.13	8	73008856	73048123	571	0.057	0.00075	1.5635	0.1179
IgAV	Liver	IL7	ENSG00000104432.13	8	78675743	78805523	322	0.021	0.03	0.7449	0.4563
IgAV	Liver	ZNF704	ENSG00000164684.13	8	80628451	80874781	384	0.15	6.4e-08	-0.3664	0.7141
IgAV	Liver	IMPA1	ENSG00000133731.9	8	81656914	81686331	343	0.00071	0.29	-0.8525	0.3939
IgAV	Liver	CHMP4C	ENSG00000164695.4	8	81732448	81759515	341	0.39	9.8e-21	-0.3099	0.7567
IgAV	Liver	SNX16	ENSG00000104497.13	8	81799581	81842866	313	0.26	1.5e-13	0.742	0.4581
IgAV	Liver	CA3	ENSG00000164879.6	8	85373436	85449040	207	0.014	0.064	-1.5665	0.1172
IgAV	Liver	RMDN1	ENSG00000176623.11	8	86468257	86514357	439	0.14	1.2e-07	0.9105	0.3626
IgAV	Liver	CPNE3	ENSG00000085719.12	8	86514435	86561498	439	0.061	0.00051	-0.9335	0.3505
IgAV	Liver	OSGIN2	ENSG00000164823.9	8	89901849	89927888	360	0.16	1.5e-08	-1.8647	0.0622
IgAV	Liver	DECR1	ENSG00000104325.6	8	90001405	90053633	375	0.34	9.5e-18	1.328	0.1842
IgAV	Liver	LAPTM4B	ENSG00000104341.16	8	97775057	97853013	508	0.35	1.4e-18	-2.0571	0.0397
IgAV	Liver	SPAG1	ENSG00000104450.12	8	100157906	100259278	370	0.0063	0.15	1.1556	0.2478
IgAV	Liver	FZD6	ENSG00000164930.11	8	103298433	103332866	426	0.069	0.00024	0.3214	0.7479
IgAV	Liver	TRPS1	ENSG00000104447.12	8	115408496	115809673	287	0.022	0.026	-0.4496	0.653
IgAV	Liver	UTP23	ENSG00000147679.11	8	116766505	116849463	422	0.052	0.0013	-0.1237	0.9016
IgAV	Liver	SAMD12	ENSG00000177570.13	8	118189455	118622112	548	0.069	0.00022	-0.2228	0.8237
IgAV	Liver	DSCC1	ENSG00000136982.5	8	119833976	119855894	454	0.18	2.4e-09	0.5948	0.552
IgAV	Liver	SNTB1	ENSG00000172164.13	8	120535745	120813273	432	0.15	5.1e-08	0.7745	0.4386
IgAV	Liver	WDYHV1	ENSG00000156795.6	8	123416726	123470028	537	0.098	1.2e-05	-0.5039	0.6143
IgAV	Liver	ANXA13	ENSG00000104537.16	8	123680794	123737402	492	0.45	6.9e-25	-0.3668	0.7138
IgAV	Liver	ASAP1	ENSG00000153317.14	8	130052104	130443674	542	0.044	0.0029	-0.9322	0.3513
IgAV	Liver	SLA	ENSG00000155926.13	8	133036728	133102912	711	0.037	0.0057	0.7539	0.4509
IgAV	Liver	CHRAC1	ENSG00000104472.9	8	140511311	140517154	381	0.024	0.021	-1.4375	0.1506
IgAV	Liver	LYNX1	ENSG00000180155.19	8	142771197	142777810	405	0.36	1e-18	0.3077	0.7583
IgAV	Liver	LY6E	ENSG00000160932.10	8	143017982	143023832	406	0.17	4.7e-09	-0.148	0.8823
IgAV	Liver	TOP1MT	ENSG00000184428.12	8	143304384	143359979	369	0.038	0.005	-0.9241	0.3555
IgAV	Liver	ZC3H3	ENSG00000014164.6	8	143437659	143541447	349	0.48	4.1e-27	-0.0459	0.9634
IgAV	Liver	GSDMD	ENSG00000104518.10	8	143553207	143563062	349	0.2	1.7e-10	-1.3105	0.19
IgAV	Liver	MROH6	ENSG00000204839.8	8	143566192	143572772	346	0.2	2.3e-10	-1.407	0.1594
IgAV	Liver	NAPRT	ENSG00000147813.15	8	143574785	143578649	347	0.095	1.6e-05	-0.7378	0.4607
IgAV	Liver	PLEC	ENSG00000178209.14	8	143915153	143976734	297	0.11	2.7e-06	-0.0654	0.9479
IgAV	Liver	WDR97	ENSG00000179698.13	8	144107726	144118328	264	0.32	1.8e-16	-0.3818	0.7026
IgAV	Liver	CPSF1	ENSG00000071894.16	8	144393229	144409335	232	0.66	2.9e-43	1.3342	0.1821
IgAV	Liver	SLC39A4	ENSG00000147804.9	8	144409742	144416844	229	0.15	5.2e-08	2.4861	0.0129
IgAV	Liver	VPS28	ENSG00000160948.13	8	144423601	144428563	229	0.19	9e-10	0.0964	0.9232
IgAV	Liver	TONSL	ENSG00000160949.16	8	144428775	144444440	228	-0.002	0.42	0.7612	0.4465
IgAV	Liver	ZNF34	ENSG00000196378.11	8	144772224	144787345	212	0.1	1.1e-05	0.072	0.9426
IgAV	Liver	RPL8	ENSG00000161016.17	8	144789765	144792587	209	0.21	1.3e-10	-0.5699	0.5688
IgAV	Liver	WASHC1	ENSG00000181404.15	9	14475	73865	305	0.084	5.1e-05	1.72758	0.0841
IgAV	Liver	CBWD1	ENSG00000172785.18	9	120837	179147	454	0.25	5.3e-13	-0.69986	0.484
IgAV	Liver	DOCK8	ENSG00000107099.15	9	214854	465259	494	0.14	2.5e-07	2.20549	0.0274
IgAV	Liver	PLGRKT	ENSG00000107020.9	9	5357971	5437925	443	0.094	1.8e-05	-0.89289	0.3719
IgAV	Liver	GLDC	ENSG00000178445.9	9	6532467	6645729	554	0.26	1.9e-13	-0.25392	0.7996
IgAV	Liver	ZDHHC21	ENSG00000175893.11	9	14611071	14693432	698	0.1	7.9e-06	0.15608	0.876
IgAV	Liver	TTC39B	ENSG00000155158.20	9	15163622	15307360	461	0.17	7.3e-09	-1.14735	0.2512
IgAV	Liver	CNTLN	ENSG00000044459.14	9	17134982	17503923	547	0.27	1e-13	0.5974	0.5502
IgAV	Liver	SH3GL2	ENSG00000107295.9	9	17579066	17797124	547	-0.003	0.49	-0.54655	0.5847
IgAV	Liver	IFT74	ENSG00000096872.15	9	26947039	27066134	625	0.02	0.035	0.70298	0.4821
IgAV	Liver	C9orf72	ENSG00000147894.14	9	27535640	27573866	718	0.086	4.2e-05	1.01487	0.3102
IgAV	Liver	APTX	ENSG00000137074.18	9	32886601	33025130	478	0.16	1.5e-08	0.98703	0.3236
IgAV	Liver	NUDT2	ENSG00000164978.17	9	34329506	34343711	341	0.5	7e-29	-1.55268	0.1205
IgAV	Liver	C9orf24	ENSG00000164972.12	9	34379019	34397828	351	0.043	0.0031	1.25234	0.2104
IgAV	Liver	FANCG	ENSG00000221829.9	9	35073835	35080004	344	0.15	3.8e-08	-1.13278	0.2573
IgAV	Liver	TPM2	ENSG00000198467.13	9	35681992	35690056	402	0.17	3.9e-09	-1.21605	0.224
IgAV	Liver	TLN1	ENSG00000137076.20	9	35696948	35732195	416	0.1	1e-05	-0.22397	0.8228
IgAV	Liver	NPR2	ENSG00000159899.14	9	35791003	35809732	416	0.35	1.5e-18	-0.66629	0.5052
IgAV	Liver	POLR1E	ENSG00000137054.15	9	37485948	37503697	435	0.054	0.001	-0.38726	0.6986
IgAV	Liver	FRMPD1	ENSG00000070601.9	9	37650954	37746904	441	0.052	0.0013	-0.66828	0.504
IgAV	Liver	TRMT10B	ENSG00000165275.9	9	37753803	37778972	477	-0.0022	0.43	0.82798	0.4077
IgAV	Liver	SLC25A51	ENSG00000122696.13	9	37879400	37904353	526	0.17	8.5e-09	1.03229	0.3019
IgAV	Liver	NMRK1	ENSG00000106733.20	9	75060573	75088217	442	0.2	1.4e-10	0.22418	0.8226
IgAV	Liver	PRUNE2	ENSG00000106772.17	9	76611376	76906114	532	0.047	0.0022	0.25712	0.7971
IgAV	Liver	VPS13A	ENSG00000197969.11	9	77177445	77421537	527	-0.0053	0.81	-0.5277	0.5977
IgAV	Liver	GKAP1	ENSG00000165113.12	9	83739425	83829516	549	0.087	3.9e-05	-0.22824	0.8195
IgAV	Liver	RMI1	ENSG00000178966.16	9	83980798	84004074	525	0.022	0.027	-0.66558	0.5057
IgAV	Liver	CDK20	ENSG00000156345.17	9	87966441	87974753	535	0.025	0.02	0.81832	0.4132
IgAV	Liver	CKS2	ENSG00000123975.4	9	89311195	89316703	499	0.00076	0.29	0.19947	0.8419
IgAV	Liver	SEMA4D	ENSG00000187764.11	9	89360787	89498130	473	-0.00078	0.35	0.98542	0.3244
IgAV	Liver	SPTLC1	ENSG00000090054.13	9	92000087	92115413	456	0.023	0.025	-1.04444	0.2963
IgAV	Liver	NOL8	ENSG00000198000.11	9	92297358	92325636	406	0.14	1.2e-07	0.75541	0.45
IgAV	Liver	CENPP	ENSG00000188312.13	9	92325953	92620529	406	0.065	0.00035	-1.09596	0.2731
IgAV	Liver	ECM2	ENSG00000106823.12	9	92493554	92536655	381	0.2	2.9e-10	0.10462	0.9167
IgAV	Liver	FBP2	ENSG00000130957.4	9	94558720	94593824	377	0.19	6.6e-10	-0.29585	0.7673
IgAV	Liver	ERCC6L2	ENSG00000182150.15	9	95871264	96121154	526	0.099	1.2e-05	0.55958	0.5758
IgAV	Liver	HSD17B3	ENSG00000130948.9	9	96235306	96302176	371	0.17	8.9e-09	-0.45415	0.6497
IgAV	Liver	CCDC180	ENSG00000197816.13	9	97307304	97378751	306	0.01	0.094	0.16634	0.8679
IgAV	Liver	TRMO	ENSG00000136932.13	9	97904489	97922500	499	0.013	0.067	0.01021	0.9919
IgAV	Liver	TBC1D2	ENSG00000095383.19	9	98199011	98255649	601	0.028	0.015	0.68222	0.4951
IgAV	Liver	ANKS6	ENSG00000165138.17	9	98731329	98796965	582	0.0057	0.16	1.81992	0.0688
IgAV	Liver	STX17	ENSG00000136874.10	9	99906654	99974534	268	0.062	0.00047	-0.5294	0.5965
IgAV	Liver	INVS	ENSG00000119509.12	9	100099243	100302175	288	0.22	1.7e-11	-0.33022	0.7412
IgAV	Liver	SMC2	ENSG00000136824.18	9	104094260	104141419	502	0.12	9e-07	0.11559	0.908
IgAV	Liver	NIPSNAP3A	ENSG00000136783.9	9	104747683	104760120	607	0.083	5.5e-05	-0.61758	0.5369
IgAV	Liver	SLC44A1	ENSG00000070214.15	9	105244622	105439171	529	0.024	0.021	1.47654	0.1398
IgAV	Liver	ELP1	ENSG00000070061.14	9	108866898	108934328	609	0.046	0.0024	0.7816	0.4344
IgAV	Liver	CTNNAL1	ENSG00000119326.14	9	108942569	109013522	622	0.2	2.5e-10	0.96158	0.3363
IgAV	Liver	TMEM245	ENSG00000106771.12	9	109015135	109119947	609	0.018	0.04	-0.78796	0.4307
IgAV	Liver	PTPN3	ENSG00000070159.13	9	109375466	109498313	578	0.059	0.00065	-0.28188	0.778
IgAV	Liver	C9orf152	ENSG00000188959.9	9	110190048	110208159	659	0.35	2.9e-18	0.03848	0.9693
IgAV	Liver	GNG10	ENSG00000242616.3	9	111661605	111670226	505	0.23	1.3e-11	0.24635	0.8054
IgAV	Liver	SUSD1	ENSG00000106868.16	9	112040783	112175297	485	0.044	0.0029	1.33554	0.1817
IgAV	Liver	CDC26	ENSG00000176386.8	9	113255835	113275572	606	0.075	0.00012	-1.00691	0.314
IgAV	Liver	PRPF4	ENSG00000136875.12	9	113275642	113294009	606	0.42	1.4e-22	0.86989	0.3844
IgAV	Liver	WDR31	ENSG00000148225.15	9	113313222	113340298	600	0.043	0.0033	0.75567	0.4498
IgAV	Liver	ALAD	ENSG00000148218.15	9	113386312	113401290	568	0.0054	0.16	0.68016	0.4964
IgAV	Liver	WHRN	ENSG00000095397.13	9	114402080	114505473	672	0.15	3.7e-08	0.39757	0.6909
IgAV	Liver	TNC	ENSG00000041982.15	9	115019575	115118207	627	0.15	3.5e-08	-0.00601	0.9952
IgAV	Liver	CDK5RAP2	ENSG00000136861.17	9	120388875	120580170	339	0.03	0.012	0.34724	0.7284
IgAV	Liver	PSMD5	ENSG00000095261.13	9	120815496	120842951	372	0.37	8.7e-20	-0.58578	0.558
IgAV	Liver	TRAF1	ENSG00000056558.10	9	120902393	120929173	347	0.045	0.0025	0.82641	0.4086
IgAV	Liver	TTLL11	ENSG00000175764.14	9	121815674	122093606	519	0.044	0.0028	2.46549	0.0137
IgAV	Liver	GOLGA1	ENSG00000136935.13	9	124878275	124948492	298	0.041	0.0039	0.58373	0.5594
IgAV	Liver	PPP6C	ENSG00000119414.11	9	125146573	125189939	323	0.059	0.00067	-0.89523	0.3707
IgAV	Liver	RALGPS1	ENSG00000136828.18	9	126914774	127223166	399	-0.0041	0.6	-0.33251	0.7395
IgAV	Liver	SLC2A8	ENSG00000136856.17	9	127397138	127408424	360	0.27	5.2e-14	0.27488	0.7834
IgAV	Liver	ZNF79	ENSG00000196152.10	9	127424374	127445372	357	0.39	5.1e-21	0.15172	0.8794
IgAV	Liver	RPL12	ENSG00000197958.12	9	127447674	127451406	359	0.18	3.3e-09	0.24384	0.8074
IgAV	Liver	PTRH1	ENSG00000187024.13	9	127690348	127724873	366	0.12	1.9e-06	1.25972	0.2078
IgAV	Liver	PIP5KL1	ENSG00000167103.11	9	127920881	127930785	341	0.041	0.0037	-0.69653	0.4861
IgAV	Liver	PTGES2	ENSG00000148334.14	9	128120693	128128462	315	0.00021	0.31	-1.92876	0.0538
IgAV	Liver	DNM1	ENSG00000106976.20	9	128191655	128255248	314	0.12	2.1e-06	-0.45627	0.6482
IgAV	Liver	CIZ1	ENSG00000148337.20	9	128161251	128204383	313	0.18	3e-09	0.26499	0.791
IgAV	Liver	PKN3	ENSG00000160447.6	9	128702503	128720916	275	0.59	2.1e-36	1.00158	0.3165
IgAV	Liver	ENDOG	ENSG00000167136.6	9	128818500	128822676	311	0.14	1.2e-07	0.66493	0.5061
IgAV	Liver	SPOUT1	ENSG00000198917.12	9	128819651	128829794	317	0.044	0.0028	0.76102	0.4466
IgAV	Liver	LRRC8A	ENSG00000136802.11	9	128882133	128918039	322	0.11	2.9e-06	0.64017	0.5221
IgAV	Liver	KYAT1	ENSG00000171097.13	9	128832942	128882494	322	0.061	0.00052	-1.15421	0.2484
IgAV	Liver	PHYHD1	ENSG00000175287.18	9	128920966	128942041	343	0.08	7.5e-05	-0.10475	0.9166
IgAV	Liver	SH3GLB2	ENSG00000148341.17	9	129007036	129028331	348	0.095	1.7e-05	0.99819	0.3182
IgAV	Liver	TOR1A	ENSG00000136827.11	9	129812942	129824244	459	0.01	0.092	0.73833	0.4603
IgAV	Liver	HMCN2	ENSG00000148357.16	9	130265760	130434123	472	0.063	0.00043	-0.37101	0.7106
IgAV	Liver	DDX31	ENSG00000125485.17	9	132592997	132670401	534	0.42	7.6e-23	0.3936	0.6939
IgAV	Liver	TSC1	ENSG00000165699.13	9	132891348	132946874	545	0.0044	0.18	-0.19471	0.8456
IgAV	Liver	ABO	ENSG00000175164.13	9	133233278	133276024	566	0.13	6.4e-07	-0.74016	0.4592
IgAV	Liver	SURF6	ENSG00000148296.6	9	133328776	133336188	581	0.048	0.0019	0.62256	0.5336
IgAV	Liver	STKLD1	ENSG00000198870.7	9	133376366	133406096	571	0.046	0.0023	-1.36047	0.1737
IgAV	Liver	REXO4	ENSG00000148300.11	9	133406059	133418096	577	0.076	0.00012	0.08106	0.9354
IgAV	Liver	CACFD1	ENSG00000160325.14	9	133459965	133470848	593	0.017	0.045	-0.66816	0.504
IgAV	Liver	FAM163B	ENSG00000196990.8	9	133577081	133609389	591	0.22	2.6e-11	0.34201	0.7323
IgAV	Liver	DBH	ENSG00000123454.10	9	133636363	133659329	587	0.22	3e-11	0.44445	0.6567
IgAV	Liver	BRD3OS	ENSG00000235106.9	9	134025481	134034666	580	0.12	8.2e-07	0.28955	0.7722
IgAV	Liver	CAMSAP1	ENSG00000130559.18	9	135808487	135907546	430	-0.0053	0.8	0.34984	0.7265
IgAV	Liver	DNLZ	ENSG00000213221.4	9	136359480	136363744	372	0.2	1.5e-10	-0.27697	0.7818
IgAV	Liver	SNAPC4	ENSG00000165684.4	9	136375567	136400176	365	0.0012	0.27	-2.18453	0.0289
IgAV	Liver	ENTR1	ENSG00000165689.16	9	136401922	136410614	368	0.081	7.3e-05	1.32857	0.184
IgAV	Liver	PMPCA	ENSG00000165688.11	9	136410630	136427992	368	0.25	7e-13	2.18567	0.0288
IgAV	Liver	SEC16A	ENSG00000148396.18	9	136440096	136483759	374	0.058	0.00069	-1.3847	0.1661
IgAV	Liver	C8G	ENSG00000176919.11	9	136945185	136946975	388	0.027	0.016	0.9307	0.352
IgAV	Liver	MAN1B1	ENSG00000177239.14	9	137086857	137109189	369	0.066	0.00033	1.7832	0.0746
IgAV	Liver	SSNA1	ENSG00000176101.11	9	137188660	137190370	355	0.018	0.039	0.24193	0.8088
IgAV	Liver	FAM166A	ENSG00000188163.7	9	137243584	137247770	361	0.49	1e-27	-0.55979	0.5756
IgAV	Liver	STPG3	ENSG00000197768.10	9	137251261	137253483	363	0.18	3.3e-09	-0.19487	0.8455
IgAV	Liver	NOXA1	ENSG00000188747.8	9	137423350	137434406	360	0.14	1.4e-07	-1.48015	0.1388
IgAV	Liver	NSMF	ENSG00000165802.21	9	137447570	137459334	346	0.0069	0.14	-1.54535	0.1223
IgAV	Liver	PNPLA7	ENSG00000130653.15	9	137459952	137550402	336	0.12	1.3e-06	-0.03587	0.9714
IgAV	Liver	MRPL41	ENSG00000182154.7	9	137551879	137552555	336	0.13	7e-07	-0.00413	0.9967
IgAV	Liver	ARRDC1	ENSG00000197070.13	9	137605685	137615360	341	0.019	0.037	-1.31167	0.1896
IgAV	Liver	ADARB2	ENSG00000185736.15	10	1177313	1737525	747	0.19	6.7e-10	-0.1553	0.87661
IgAV	Liver	PITRM1	ENSG00000107959.15	10	3137728	3172841	728	0.011	0.086	-1.4779	0.13944
IgAV	Liver	AKR1C8P	ENSG00000264006.6	10	5153920	5185187	684	-0.0048	0.69	-2.4118	0.01587
IgAV	Liver	FBH1	ENSG00000134452.19	10	5890203	5937594	697	0.12	9.8e-07	-1.7936	0.07288
IgAV	Liver	ECHDC3	ENSG00000134463.14	10	11742366	11764070	472	0.19	4.7e-10	0.2662	0.79008
IgAV	Liver	FAM171A1	ENSG00000148468.16	10	15211643	15371289	484	0.09	2.8e-05	0.112	0.91084
IgAV	Liver	C1QL3	ENSG00000165985.9	10	16513734	16521879	593	0.5	1.2e-28	-0.2643	0.79155
IgAV	Liver	TMEM236	ENSG00000148483.8	10	17752201	17800868	533	0.048	0.002	1.5246	0.12736
IgAV	Liver	NSUN6	ENSG00000241058.3	10	18545561	18659285	580	0.007	0.14	-1.4695	0.14168
IgAV	Liver	PIP4K2A	ENSG00000150867.13	10	22534854	22714578	343	0.056	0.00087	-0.1814	0.85608
IgAV	Liver	OTUD1	ENSG00000165312.6	10	23439075	23442377	351	0.28	1.2e-14	-0.2287	0.81909
IgAV	Liver	APBB1IP	ENSG00000077420.15	10	26438341	26567803	437	0.089	3.2e-05	0.1184	0.90572
IgAV	Liver	MASTL	ENSG00000120539.14	10	27154824	27187953	454	0.28	2.7e-14	0.9133	0.36106
IgAV	Liver	MPP7	ENSG00000150054.18	10	28050993	28334486	511	0.14	1.5e-07	-0.2922	0.77011
IgAV	Liver	CCDC7	ENSG00000216937.13	10	32446140	32882874	318	0.11	3.8e-06	-0.7504	0.45302
IgAV	Liver	ZNF33A	ENSG00000189180.15	10	38010650	38065088	269	0.032	0.0094	0.2748	0.78348
IgAV	Liver	CSGALNACT2	ENSG00000169826.7	10	43138445	43185302	390	0.13	2.8e-07	-0.8332	0.40473
IgAV	Liver	ZNF239	ENSG00000196793.13	10	43556344	43574618	470	0.062	0.00047	1.2169	0.22365
IgAV	Liver	ALOX5	ENSG00000012779.10	10	45374176	45446119	343	0.0052	0.17	0.6951	0.48698
IgAV	Liver	MARCH8	ENSG00000165406.15	10	45454585	45594906	260	0.0025	0.23	-0.6654	0.50582
IgAV	Liver	WASHC2C	ENSG00000172661.17	10	45727200	45792964	223	-0.0055	0.86	-0.68	0.49653
IgAV	Liver	AGAP4	ENSG00000188234.13	10	45825594	45853875	218	0.32	1.1e-16	-0.8486	0.39611
IgAV	Liver	AGAP9	ENSG00000204172.12	10	47501854	47523638	185	0.32	1.2e-16	0.0746	0.94054
IgAV	Liver	TMEM273	ENSG00000204161.13	10	49154725	49188585	637	0.097	1.4e-05	0.4996	0.61737
IgAV	Liver	TIMM23B	ENSG00000204152.10	10	49942049	49974850	347	0.17	5.6e-09	0.5753	0.56506
IgAV	Liver	AGAP6	ENSG00000204149.10	10	49982190	50011654	351	0.26	1.6e-13	1.321	0.18649
IgAV	Liver	ASAH2	ENSG00000188611.14	10	50182778	50279720	305	0.33	1.8e-17	-1.0403	0.29821
IgAV	Liver	ASAH2B	ENSG00000204147.9	10	50739318	50816495	450	0.31	5.1e-16	0.0659	0.94747
IgAV	Liver	MBL2	ENSG00000165471.6	10	52765380	52772784	578	0.3	1.2e-15	1.2154	0.22423
IgAV	Liver	CISD1	ENSG00000122873.11	10	58269162	58289586	430	0.16	2.3e-08	-0.07	0.94422
IgAV	Liver	CABCOCO1	ENSG00000183346.6	10	61662929	61766766	422	0.067	0.00027	1.8098	0.07033
IgAV	Liver	ATOH7	ENSG00000179774.8	10	68230595	68232113	385	0.33	5e-17	-0.8707	0.38393
IgAV	Liver	PBLD	ENSG00000108187.15	10	68282660	68333049	382	0.14	2.6e-07	0.4056	0.68503
IgAV	Liver	RUFY2	ENSG00000204130.12	10	68341107	68407294	390	0.035	0.0068	0.2466	0.80521
IgAV	Liver	DNA2	ENSG00000138346.14	10	68414064	68472121	378	0.39	4.2e-21	-0.0555	0.95574
IgAV	Liver	STOX1	ENSG00000165730.14	10	68827531	68895432	388	0.27	9.8e-14	0.9654	0.33436
IgAV	Liver	HKDC1	ENSG00000156510.12	10	69220332	69267552	545	0.12	1.7e-06	0.162	0.87131
IgAV	Liver	PPA1	ENSG00000180817.11	10	70202835	70233911	695	0.012	0.077	1.2844	0.199
IgAV	Liver	ADAMTS14	ENSG00000138316.10	10	70672506	70762441	678	0.058	0.00068	1.3469	0.17801
IgAV	Liver	CDH23	ENSG00000107736.19	10	71396920	71815947	691	0.14	2.7e-07	-0.4101	0.68174
IgAV	Liver	PSAP	ENSG00000197746.13	10	71816298	71851251	576	0.025	0.02	1.2033	0.22888
IgAV	Liver	DNAJB12	ENSG00000148719.14	10	72332830	72355149	359	0.013	0.073	-1.2225	0.22153
IgAV	Liver	NUDT13	ENSG00000166321.13	10	73110375	73131828	220	0.12	7.8e-07	1.1159	0.26446
IgAV	Liver	FAM149B1	ENSG00000138286.14	10	73168119	73244504	225	0.019	0.036	-1.1911	0.23363
IgAV	Liver	CFAP70	ENSG00000156042.17	10	73253762	73358864	222	0.011	0.083	-0.0149	0.98809
IgAV	Liver	AGAP5	ENSG00000172650.13	10	73674287	73698109	250	0.083	5.6e-05	0.9987	0.31795
IgAV	Liver	ADK	ENSG00000156110.13	10	74151202	74709963	235	0.022	0.027	-0.7695	0.4416
IgAV	Liver	KCNMA1	ENSG00000156113.22	10	76869601	77638369	524	0.036	0.0065	-1.1117	0.26627
IgAV	Liver	DLG5	ENSG00000151208.16	10	77790791	77926755	506	0.48	5.3e-27	0.2532	0.80015
IgAV	Liver	PPIF	ENSG00000108179.13	10	79347469	79355334	395	0.19	7.4e-10	-1.0341	0.30109
IgAV	Liver	ZCCHC24	ENSG00000165424.6	10	79382325	79445624	376	0.18	2e-09	0.1688	0.86594
IgAV	Liver	NUTM2B	ENSG00000188199.10	10	79703227	79714681	323	0.17	8.4e-09	-1.268	0.20479
IgAV	Liver	PLAC9	ENSG00000189129.13	10	80131682	80145359	401	0.063	0.00041	-1.5905	0.11172
IgAV	Liver	DYDC2	ENSG00000133665.12	10	80344745	80368073	529	0.22	2.3e-11	-1.0767	0.2816
IgAV	Liver	TSPAN14	ENSG00000108219.14	10	80454265	80533124	546	0.027	0.017	-0.8645	0.38733
IgAV	Liver	GHITM	ENSG00000165678.20	10	84139482	84154841	556	0.19	8.6e-10	0.1739	0.86191
IgAV	Liver	GRID1	ENSG00000182771.18	10	85599552	86366795	482	0.046	0.0023	1.1128	0.26582
IgAV	Liver	BMPR1A	ENSG00000107779.13	10	86756601	86932825	338	0.039	0.0047	-0.7264	0.4676
IgAV	Liver	SHLD2	ENSG00000122376.11	10	87094161	87191465	243	0.18	3.7e-09	0.468	0.63977
IgAV	Liver	NUTM2A	ENSG00000184923.12	10	87225448	87236908	266	0.11	2.5e-06	-1.0834	0.27861
IgAV	Liver	IFIT5	ENSG00000152778.8	10	89414568	89421605	558	0.15	4.6e-08	-1.169	0.24241
IgAV	Liver	TNKS2	ENSG00000107854.5	10	91798426	91865475	304	0.062	0.00045	-0.1261	0.89966
IgAV	Liver	MARCH5	ENSG00000198060.9	10	92291167	92353964	302	0.0028	0.22	0.755	0.45027
IgAV	Liver	MYOF	ENSG00000138119.16	10	93306429	93482334	568	-0.0024	0.45	0.0435	0.96529
IgAV	Liver	CYP2C19	ENSG00000165841.9	10	94762681	94855547	362	-0.0045	0.65	0.2565	0.79753
IgAV	Liver	ALDH18A1	ENSG00000059573.8	10	95605941	95656711	494	0.34	7e-18	0.0145	0.98839
IgAV	Liver	TCTN3	ENSG00000119977.20	10	95659823	95694143	501	0.074	0.00014	-0.13	0.89657
IgAV	Liver	ENTPD1	ENSG00000138185.18	10	95711779	95877266	503	0.027	0.016	0.4353	0.66336
IgAV	Liver	ZDHHC16	ENSG00000171307.18	10	97446170	97457370	504	0.03	0.012	1.8955	0.05803
IgAV	Liver	MORN4	ENSG00000171160.17	10	97614553	97633500	472	0.2	1.3e-10	0.1459	0.88396
IgAV	Liver	PYROXD2	ENSG00000119943.12	10	98383565	98415182	492	0.39	8e-21	1.5995	0.10971
IgAV	Liver	HPS1	ENSG00000107521.18	10	98410939	98446963	476	0.11	2.7e-06	1.1759	0.23962
IgAV	Liver	CNNM1	ENSG00000119946.10	10	99329356	99394330	416	0.18	1.8e-09	-0.0109	0.99129
IgAV	Liver	CWF19L1	ENSG00000095485.16	10	100232298	100267680	391	0.3	1e-15	1.599	0.10981
IgAV	Liver	BLOC1S2	ENSG00000196072.11	10	100273280	100286680	400	0.1	6.8e-06	0.5803	0.56169
IgAV	Liver	SEC31B	ENSG00000075826.16	10	100486646	100519864	420	0.018	0.041	0.2943	0.76852
IgAV	Liver	KCNIP2	ENSG00000120049.18	10	101825974	101843920	255	0.0061	0.15	-1.6247	0.10423
IgAV	Liver	MFSD13A	ENSG00000138111.14	10	102461395	102477045	338	0.2	2.4e-10	0.7356	0.46197
IgAV	Liver	TRIM8	ENSG00000171206.13	10	102644479	102658318	362	0.03	0.012	-1.4667	0.14245
IgAV	Liver	ARL3	ENSG00000138175.8	10	102673731	102714397	365	0.017	0.043	1.04	0.29836
IgAV	Liver	SFXN2	ENSG00000156398.12	10	102714538	102743492	365	0.12	2.2e-06	0.8373	0.40244
IgAV	Liver	BORCS7	ENSG00000166275.15	10	102854259	102864961	344	0.21	5.2e-11	1.5177	0.1291
IgAV	Liver	AS3MT	ENSG00000214435.7	10	102869470	102901899	344	-0.0013	0.38	0.0632	0.9496
IgAV	Liver	STN1	ENSG00000107960.10	10	103856806	103918332	423	0.026	0.018	-0.7704	0.44104
IgAV	Liver	GSTO2	ENSG00000065621.14	10	104268873	104304950	419	0.14	1.3e-07	-1.7985	0.07209
IgAV	Liver	ITPRIP	ENSG00000148841.15	10	104309698	104338465	427	0.054	0.001	-0.2364	0.81313
IgAV	Liver	ADD3	ENSG00000148700.14	10	109996368	110135565	333	0.06	0.00055	1.0228	0.30641
IgAV	Liver	BBIP1	ENSG00000214413.7	10	110898730	110919201	504	0.014	0.06	0.7255	0.46814
IgAV	Liver	TECTB	ENSG00000119913.4	10	112283400	112305038	453	0.11	2.7e-06	0.2561	0.79787
IgAV	Liver	CASP7	ENSG00000165806.19	10	113679162	113730907	598	0.38	2.9e-20	-1.7883	0.07372
IgAV	Liver	FAM160B1	ENSG00000151553.14	10	114821744	114899832	372	0.15	5e-08	-0.0115	0.99085
IgAV	Liver	HSPA12A	ENSG00000165868.13	10	116671192	116850251	435	-0.002	0.42	1.4862	0.13723
IgAV	Liver	PDZD8	ENSG00000165650.11	10	117277274	117375440	536	0.064	0.00038	1.708	0.08764
IgAV	Liver	CACUL1	ENSG00000151893.14	10	118674167	118755249	509	0.091	2.6e-05	-1.5067	0.13188
IgAV	Liver	SFXN4	ENSG00000183605.16	10	119140767	119165714	490	0.28	2.5e-14	-0.2582	0.79627
IgAV	Liver	PLEKHA1	ENSG00000107679.14	10	122374696	122432354	615	0.0054	0.16	0.966	0.33407
IgAV	Liver	CPXM2	ENSG00000121898.12	10	123706207	123940267	545	0.29	7.8e-15	-1.0554	0.29125
IgAV	Liver	CHST15	ENSG00000182022.17	10	124007668	124093598	526	0.29	4.4e-15	-0.1139	0.90935
IgAV	Liver	EEF1AKMT2	ENSG00000203791.14	10	124748149	124791887	560	0.37	1.4e-19	0.681	0.49588
IgAV	Liver	UROS	ENSG00000188690.12	10	125784980	125823258	585	0.37	1.5e-19	-1.0315	0.30231
IgAV	Liver	DHX32	ENSG00000089876.11	10	125836337	125896436	596	-0.0028	0.48	-0.6717	0.50177
IgAV	Liver	MGMT	ENSG00000170430.9	10	129467190	129770983	595	0.51	1.3e-29	-0.3559	0.7219
IgAV	Liver	EBF3	ENSG00000108001.13	10	129835233	129973053	601	0.11	2.3e-06	-0.0578	0.95395
IgAV	Liver	JAKMIP3	ENSG00000188385.11	10	132036336	132184858	483	0.099	1.1e-05	-1.1436	0.25278
IgAV	Liver	DPYSL4	ENSG00000151640.12	10	132186948	132205759	444	0.19	5.1e-10	1.2699	0.20413
IgAV	Liver	CFAP46	ENSG00000171811.13	10	132808392	132942823	415	0.059	0.00065	0.8123	0.41664
IgAV	Liver	ADGRA1	ENSG00000197177.15	10	133087924	133131675	450	0.085	4.5e-05	0.2095	0.83409
IgAV	Liver	ADAM8	ENSG00000151651.15	10	133262420	133276868	398	0.044	0.0028	0.4218	0.6732
IgAV	Liver	PAOX	ENSG00000148832.15	10	133379261	133391694	340	0.005	0.17	-0.911	0.36229
IgAV	Liver	SPRN	ENSG00000203772.7	10	133420666	133424625	323	0.27	9.4e-14	-0.1257	0.89995
IgAV	Liver	RIC8A	ENSG00000177963.14	11	207708	215113	281	0.12	9.4e-07	0.15499	0.87683
IgAV	Liver	SIRT3	ENSG00000142082.14	11	215030	236931	295	0.0095	0.1	0.40487	0.685576
IgAV	Liver	PGGHG	ENSG00000142102.15	11	289126	296107	318	0.15	5.9e-08	0.98074	0.326719
IgAV	Liver	HRAS	ENSG00000174775.16	11	532242	537321	432	0.04	0.0041	-0.50028	0.616878
IgAV	Liver	EPS8L2	ENSG00000177106.14	11	694438	727727	480	0.1	8.1e-06	1.0957	0.27321
IgAV	Liver	TMEM80	ENSG00000177042.14	11	695591	705028	480	0.13	7.7e-07	1.76884	0.076921
IgAV	Liver	PIDD1	ENSG00000177595.17	11	799179	809753	424	0.12	1.6e-06	1.33311	0.182497
IgAV	Liver	CD151	ENSG00000177697.17	11	832887	839831	420	0.46	7.2e-26	0.40673	0.684205
IgAV	Liver	TSPAN4	ENSG00000214063.10	11	842812	867116	417	0.0034	0.21	-0.41974	0.674672
IgAV	Liver	AP2A2	ENSG00000183020.13	11	924881	1012245	410	0.0038	0.2	-0.19422	0.846003
IgAV	Liver	MRPL23	ENSG00000214026.10	11	1947278	1984522	422	0.25	8.8e-13	-1.32347	0.185681
IgAV	Liver	TSPAN32	ENSG00000064201.15	11	2301997	2318204	426	-0.0033	0.51	-1.50292	0.132859
IgAV	Liver	ZNF195	ENSG00000005801.16	11	3339261	3379222	413	0.16	2.5e-08	0.55627	0.578025
IgAV	Liver	NUP98	ENSG00000110713.15	11	3671083	3797792	354	0.14	1.2e-07	0.10393	0.917224
IgAV	Liver	UBQLNL	ENSG00000175518.6	11	5514393	5518431	876	0.22	2.4e-11	-1.26489	0.205911
IgAV	Liver	OR52N4	ENSG00000181074.3	11	5754243	5755958	811	0.027	0.015	-0.65562	0.512068
IgAV	Liver	TRIM3	ENSG00000110171.19	11	6448613	6474459	650	0.081	6.7e-05	0.50579	0.613001
IgAV	Liver	ZNF215	ENSG00000149054.15	11	6926404	7001004	649	0.4	2.1e-21	0.89781	0.369288
IgAV	Liver	NLRP14	ENSG00000158077.4	11	7020479	7071526	672	-0.0043	0.62	-1.57312	0.11569
IgAV	Liver	RIC3	ENSG00000166405.14	11	8106056	8169055	612	0.08	7.9e-05	1.49761	0.134234
IgAV	Liver	TRIM66	ENSG00000166436.15	11	8612037	8682694	503	0.39	8e-21	0.57745	0.563635
IgAV	Liver	AKIP1	ENSG00000166452.11	11	8911139	8920084	369	0.016	0.053	0.64413	0.519489
IgAV	Liver	SPON1	ENSG00000262655.3	11	13962723	14268133	425	0.21	8.3e-11	-1.44793	0.147637
IgAV	Liver	SOX6	ENSG00000110693.17	11	15966449	16739591	355	0.1	8.8e-06	0.17987	0.857257
IgAV	Liver	NUCB2	ENSG00000070081.15	11	17208153	17349980	536	0.19	4.3e-10	0.62466	0.532197
IgAV	Liver	KCNJ11	ENSG00000187486.5	11	17365172	17389331	519	0.094	1.8e-05	-1.37068	0.170475
IgAV	Liver	SERGEF	ENSG00000129158.10	11	17788048	18013047	482	0.16	1.3e-08	-0.05712	0.954452
IgAV	Liver	SAA2	ENSG00000134339.8	11	18239223	18248668	432	0.012	0.075	0.50028	0.616875
IgAV	Liver	GTF2H1	ENSG00000110768.11	11	18322295	18367045	438	0.15	8.3e-08	0.28822	0.773179
IgAV	Liver	LDHC	ENSG00000166796.11	11	18412318	18452063	445	0.49	4.2e-28	2.27944	0.022641
IgAV	Liver	ANO5	ENSG00000171714.10	11	21782659	22283567	373	0.26	3.6e-13	-0.83178	0.405534
IgAV	Liver	GAS2	ENSG00000148935.10	11	22625509	22813001	396	0.26	2.7e-13	-0.30255	0.762234
IgAV	Liver	SVIP	ENSG00000198168.8	11	22813799	22830299	437	0.047	0.0022	0.76277	0.445601
IgAV	Liver	FIBIN	ENSG00000176971.3	11	26994112	26997087	522	-0.0026	0.46	1.44863	0.147441
IgAV	Liver	BBOX1	ENSG00000129151.8	11	27040725	27127809	498	0.039	0.0046	-0.49998	0.61709
IgAV	Liver	LGR4	ENSG00000205213.13	11	27365961	27472790	393	-0.0022	0.44	0.23698	0.812669
IgAV	Liver	LIN7C	ENSG00000148943.11	11	27494418	27506769	382	0.0079	0.12	0.96777	0.333161
IgAV	Liver	ARL14EP	ENSG00000152219.4	11	30323104	30338223	388	0.083	5.9e-05	1.41692	0.156506
IgAV	Liver	RCN1	ENSG00000049449.8	11	32091074	32105722	381	0.0043	0.19	1.39196	0.163934
IgAV	Liver	TCP11L1	ENSG00000176148.15	11	33039417	33105943	307	0.054	0.001	-0.13808	0.890179
IgAV	Liver	APIP	ENSG00000149089.12	11	34853094	34916379	687	0.42	1.3e-22	-0.32674	0.743868
IgAV	Liver	HSD17B12	ENSG00000149084.12	11	43680680	43856617	502	0.24	2.4e-12	-0.97038	0.331857
IgAV	Liver	ACCS	ENSG00000110455.13	11	44065925	44084237	540	0.31	4.3e-16	-0.45481	0.649249
IgAV	Liver	SYT13	ENSG00000019505.7	11	45240302	45286341	554	0.055	0.00091	0.02841	0.977337
IgAV	Liver	SLC35C1	ENSG00000181830.8	11	45804072	45813016	395	0.11	3.1e-06	-0.59697	0.550526
IgAV	Liver	LARGE2	ENSG00000165905.17	11	45921621	45929096	361	0.00093	0.28	-0.93799	0.348252
IgAV	Liver	ARHGAP1	ENSG00000175220.11	11	46677080	46700619	238	0.12	8.7e-07	-0.08675	0.930872
IgAV	Liver	ZNF408	ENSG00000175213.2	11	46701030	46705912	238	0.12	7.8e-07	0.56493	0.572121
IgAV	Liver	LRP4	ENSG00000134569.9	11	46856717	46918642	279	0.028	0.014	0.96313	0.335481
IgAV	Liver	C11orf49	ENSG00000149179.13	11	46936689	47164385	281	0.03	0.011	-0.28177	0.778118
IgAV	Liver	NR1H3	ENSG00000025434.18	11	47248300	47269033	296	0.033	0.0084	-1.29783	0.194344
IgAV	Liver	ACP2	ENSG00000134575.9	11	47239302	47248906	297	0.00017	0.31	2.35713	0.018417
IgAV	Liver	PSMC3	ENSG00000165916.8	11	47418769	47426473	288	0.14	1.4e-07	-0.00359	0.997134
IgAV	Liver	C1QTNF4	ENSG00000172247.3	11	47589667	47594411	286	0.31	2.3e-16	-0.64068	0.521734
IgAV	Liver	AGBL2	ENSG00000165923.15	11	47659591	47715389	279	0.075	0.00013	0.34695	0.72863
IgAV	Liver	FOLH1	ENSG00000086205.16	11	49145092	49208638	170	0.03	0.012	-0.02602	0.979239
IgAV	Liver	P2RX3	ENSG00000109991.8	11	57338352	57372396	411	0.046	0.0023	0.3936	0.693876
IgAV	Liver	PRG2	ENSG00000186652.9	11	57386780	57390650	382	0.1	9.7e-06	-1.33731	0.18112
IgAV	Liver	TIMM10	ENSG00000134809.8	11	57528464	57530803	378	0.43	1.7e-23	-0.43213	0.665646
IgAV	Liver	SMTNL1	ENSG00000214872.8	11	57537595	57550272	379	0.24	3.3e-12	0.15923	0.873489
IgAV	Liver	MED19	ENSG00000156603.15	11	57703710	57712221	386	0.16	1.8e-08	0.40079	0.688572
IgAV	Liver	SELENOH	ENSG00000211450.9	11	57741491	57743554	391	-0.0023	0.44	-0.26607	0.790186
IgAV	Liver	FAM111A	ENSG00000166801.15	11	59142748	59155039	330	0.076	0.00011	-0.23248	0.816166
IgAV	Liver	PATL1	ENSG00000166889.13	11	59636716	59669037	330	0.015	0.059	-0.58778	0.55668
IgAV	Liver	ENSG00000166928	ENSG00000166928.10	11	60378530	60417756	459	0.36	6.7e-19	0.80787	0.419166
IgAV	Liver	MYRF	ENSG00000124920.13	11	61752636	61788518	406	0.58	1.8e-35	0.27882	0.780383
IgAV	Liver	FADS1	ENSG00000149485.18	11	61799627	61829318	426	0.022	0.027	0.84114	0.40027
IgAV	Liver	FADS3	ENSG00000221968.8	11	61873519	61892051	436	0.057	0.00075	0.42943	0.667607
IgAV	Liver	ASRGL1	ENSG00000162174.12	11	62337448	62393412	424	0.054	0.001	1.56387	0.117849
IgAV	Liver	BSCL2	ENSG00000168000.14	11	62689289	62709845	344	0.22	1.8e-11	0.03647	0.970909
IgAV	Liver	SLC22A10	ENSG00000184999.11	11	63268022	63311783	304	0.41	3.8e-22	0.26461	0.79131
IgAV	Liver	PLAAT2	ENSG00000133328.3	11	63552770	63563379	291	0.016	0.052	1.14867	0.250694
IgAV	Liver	TRPT1	ENSG00000149743.13	11	64223799	64226254	343	0.062	0.00045	1.72301	0.084887
IgAV	Liver	SLC22A11	ENSG00000168065.15	11	64555690	64572875	360	0.084	5e-05	2.17539	0.029601
IgAV	Liver	NRXN2	ENSG00000110076.18	11	64606174	64723197	359	0.22	1.4e-11	2.61506	0.008921
IgAV	Liver	RNASEH2C	ENSG00000172922.8	11	65714005	65720818	327	0.066	0.00032	-0.71879	0.472268
IgAV	Liver	EFEMP2	ENSG00000172638.12	11	65866441	65873592	350	0.02	0.035	-2.23417	0.025472
IgAV	Liver	CTSW	ENSG00000172543.7	11	65879809	65883741	349	0.34	1.4e-17	-0.22281	0.823682
IgAV	Liver	EIF1AD	ENSG00000175376.8	11	65996545	66002176	347	0.015	0.058	-0.11122	0.911445
IgAV	Liver	SF3B2	ENSG00000087365.15	11	66050729	66069308	359	0.15	5.5e-08	-0.4867	0.626469
IgAV	Liver	KLC2	ENSG00000174996.11	11	66257294	66267860	328	0.031	0.011	-1.68271	0.092432
IgAV	Liver	DPP3	ENSG00000254986.7	11	66480013	66509657	283	0.035	0.0068	-0.12559	0.900054
IgAV	Liver	ANKRD13D	ENSG00000172932.14	11	67289300	67302485	271	0.07	0.0002	1.85275	0.063919
IgAV	Liver	RPS6KB2	ENSG00000175634.14	11	67428460	67435401	239	0.19	6.1e-10	-2.23337	0.025524
IgAV	Liver	CDK2AP2	ENSG00000167797.7	11	67506497	67508649	243	0.19	7e-10	1.0147	0.310248
IgAV	Liver	NUDT8	ENSG00000167799.9	11	67627938	67629937	254	0.43	1.5e-23	1.88427	0.059528
IgAV	Liver	TBX10	ENSG00000167800.9	11	67631303	67639763	255	0.12	1e-06	0.84626	0.397408
IgAV	Liver	CHKA	ENSG00000110721.11	11	68052859	68121444	274	0.014	0.065	-0.09018	0.92814
IgAV	Liver	PPP6R3	ENSG00000110075.14	11	68460731	68615334	358	0.0052	0.17	-1.94485	0.051793
IgAV	Liver	MRPL21	ENSG00000197345.12	11	68891276	68903835	425	0.16	2e-08	0.04538	0.963801
IgAV	Liver	IGHMBP2	ENSG00000132740.8	11	68903863	68940602	425	0.59	3.4e-36	-0.47175	0.637103
IgAV	Liver	PPFIA1	ENSG00000131626.16	11	70270690	70385312	444	0.21	5.5e-11	-0.84704	0.396972
IgAV	Liver	NADSYN1	ENSG00000172890.11	11	71453109	71524107	315	0.064	0.00038	0.19147	0.848161
IgAV	Liver	KRTAP5-9	ENSG00000254997.3	11	71548420	71549608	350	0.054	0.0011	0.47795	0.632685
IgAV	Liver	FOLR3	ENSG00000110203.8	11	72114869	72139892	255	0.13	7.1e-07	-0.29183	0.770413
IgAV	Liver	STARD10	ENSG00000214530.8	11	72754729	72794047	321	0.12	1.9e-06	0.62986	0.528785
IgAV	Liver	MRPL48	ENSG00000175581.13	11	73787872	73865133	330	0.1	8.2e-06	0.01012	0.991923
IgAV	Liver	PGM2L1	ENSG00000165434.7	11	74330316	74398433	411	0.058	0.00068	-0.09178	0.926875
IgAV	Liver	XRRA1	ENSG00000166435.15	11	74807739	74949200	456	0.54	2.3e-31	0.09175	0.9269
IgAV	Liver	MOGAT2	ENSG00000166391.14	11	75717838	75732958	411	0.15	7.5e-08	0.90915	0.36327
IgAV	Liver	CAPN5	ENSG00000149260.15	11	77066961	77126155	432	-0.0057	0.94	0.44902	0.653417
IgAV	Liver	AAMDC	ENSG00000087884.14	11	77821109	77918432	352	0.022	0.027	-1.3999	0.161545
IgAV	Liver	GAB2	ENSG00000033327.12	11	78215293	78418348	385	0.15	6.6e-08	1.97541	0.048222
IgAV	Liver	DDIAS	ENSG00000165490.12	11	82899975	82958277	412	0.051	0.0014	-0.9374	0.348555
IgAV	Liver	TMEM126B	ENSG00000171204.12	11	85628573	85636539	342	0.005	0.17	-1.02174	0.306904
IgAV	Liver	EED	ENSG00000074266.19	11	86201212	86278813	532	0.016	0.052	0.22038	0.825577
IgAV	Liver	HIKESHI	ENSG00000149196.15	11	86302211	86345943	545	0.1	7e-06	0.4893	0.624631
IgAV	Liver	RAB38	ENSG00000123892.11	11	88113251	88175443	548	0.057	0.00075	-0.52884	0.596917
IgAV	Liver	CTSC	ENSG00000109861.15	11	88265069	88359684	568	0.068	0.00025	-0.24733	0.804656
IgAV	Liver	C11orf54	ENSG00000182919.14	11	93741591	93764749	407	0.19	4.9e-10	-1.18219	0.23713
IgAV	Liver	PANX1	ENSG00000110218.8	11	94128841	94181968	415	0.1	7e-06	-0.23687	0.812759
IgAV	Liver	GPR83	ENSG00000123901.8	11	94377316	94401419	435	0.0034	0.21	0.41692	0.676734
IgAV	Liver	MRE11	ENSG00000020922.12	11	94415570	94493885	430	0.4	1.1e-21	1.92225	0.054575
IgAV	Liver	CWC15	ENSG00000150316.11	11	94962620	94973586	494	0.12	1.2e-06	0.91918	0.358
IgAV	Liver	CEP57	ENSG00000166037.10	11	95789965	95832693	613	0.11	2.8e-06	0.65833	0.510323
IgAV	Liver	FAM76B	ENSG00000077458.12	11	95768953	95790409	614	0.011	0.087	-0.19815	0.842929
IgAV	Liver	CCDC82	ENSG00000149231.11	11	96349241	96389956	541	0.16	2.9e-08	0.76973	0.441462
IgAV	Liver	MMP27	ENSG00000137675.4	11	102691487	102705769	516	0.38	1.8e-20	0.83342	0.40461
IgAV	Liver	AASDHPPT	ENSG00000149313.10	11	106075501	106098699	363	0.033	0.0089	-1.17713	0.239142
IgAV	Liver	CWF19L2	ENSG00000152404.15	11	107326360	107457825	469	0.015	0.057	-1.63998	0.101008
IgAV	Liver	ALKBH8	ENSG00000137760.14	11	107502727	107565742	464	0.059	0.00065	0.50957	0.610351
IgAV	Liver	ELMOD1	ENSG00000110675.12	11	107591091	107666779	461	0.26	2e-13	0.66225	0.507814
IgAV	Liver	ACAT1	ENSG00000075239.13	11	108116695	108147603	366	0.074	0.00015	-0.61513	0.538467
IgAV	Liver	FDX1	ENSG00000137714.2	11	110429948	110464884	433	0.054	0.001	1.62142	0.104928
IgAV	Liver	POU2AF1	ENSG00000110777.11	11	111352255	111455630	406	0.035	0.007	-0.48767	0.625781
IgAV	Liver	PPP2R1B	ENSG00000137713.15	11	111726908	111766389	366	0.032	0.0092	-0.29121	0.770887
IgAV	Liver	PIH1D2	ENSG00000150773.10	11	112063218	112074274	344	0.017	0.046	0.35416	0.723216
IgAV	Liver	IL18	ENSG00000150782.11	11	112143253	112164096	377	0.0013	0.27	1.40849	0.158987
IgAV	Liver	BCO2	ENSG00000197580.11	11	112175510	112224699	381	0.4	2.1e-21	0.18199	0.855591
IgAV	Liver	PTS	ENSG00000150787.7	11	112226367	112269955	401	0.23	1.2e-11	0.62926	0.52918
IgAV	Liver	NCAM1	ENSG00000149294.16	11	112961247	113278436	543	0.033	0.009	0.44831	0.653931
IgAV	Liver	TTC12	ENSG00000149292.16	11	113314579	113383544	519	0.36	2.9e-19	1.85521	0.063566
IgAV	Liver	ANKK1	ENSG00000170209.4	11	113387779	113400416	510	0.098	1.2e-05	-0.94749	0.34339
IgAV	Liver	RBM7	ENSG00000076053.10	11	114400030	114414203	584	-0.0024	0.45	1.74803	0.080458
IgAV	Liver	TAGLN	ENSG00000149591.16	11	117199370	117207464	534	0.048	0.0019	0.35325	0.723899
IgAV	Liver	PCSK7	ENSG00000160613.12	11	117204337	117232525	532	0.074	0.00014	-1.57064	0.116266
IgAV	Liver	CEP164	ENSG00000110274.15	11	117314557	117413266	526	0.12	8.5e-07	-0.20741	0.835691
IgAV	Liver	SMIM35	ENSG00000255274.9	11	118003634	118088299	577	0.11	3.6e-06	0.38539	0.699947
IgAV	Liver	MPZL3	ENSG00000160588.9	11	118226690	118252365	537	0.069	0.00024	0.35201	0.724829
IgAV	Liver	MPZL2	ENSG00000149573.8	11	118253416	118264536	535	0.08	8e-05	-0.09875	0.921338
IgAV	Liver	CD3E	ENSG00000198851.9	11	118304730	118316175	519	0.031	0.011	-0.09439	0.924798
IgAV	Liver	KMT2A	ENSG00000118058.20	11	118436456	118526832	454	0.025	0.02	-0.67622	0.4989
IgAV	Liver	TREH	ENSG00000118094.11	11	118657316	118679690	397	0.47	1.3e-26	2.00215	0.045269
IgAV	Liver	DDX6	ENSG00000110367.11	11	118747763	118791164	363	0.069	0.00024	3.78829	0.000152
IgAV	Liver	HMBS	ENSG00000256269.7	11	119084866	119093834	376	0.17	9.8e-09	2.53622	0.011206
IgAV	Liver	HINFP	ENSG00000172273.12	11	119121580	119136059	376	0.052	0.0013	-0.50706	0.612113
IgAV	Liver	CCDC153	ENSG00000248712.7	11	119190250	119196769	376	0.0048	0.18	-0.19203	0.847718
IgAV	Liver	THY1	ENSG00000154096.13	11	119415476	119424985	431	0.019	0.038	0.40894	0.682586
IgAV	Liver	TRIM29	ENSG00000137699.16	11	120111286	120185529	537	0.14	2.1e-07	1.54632	0.122026
IgAV	Liver	POU2F3	ENSG00000137709.9	11	120236640	120319945	544	0.27	5e-14	-0.65609	0.511763
IgAV	Liver	TMEM136	ENSG00000181264.8	11	120325296	120333686	549	0.041	0.0039	0.32738	0.743378
IgAV	Liver	SC5D	ENSG00000109929.9	11	121292681	121313410	523	0.024	0.022	-1.43843	0.150313
IgAV	Liver	ZNF202	ENSG00000166261.10	11	123723914	123741675	607	0.021	0.031	-1.66793	0.09533
IgAV	Liver	ROBO3	ENSG00000154134.14	11	124865432	124881471	498	0.014	0.061	-0.78287	0.433702
IgAV	Liver	HEPACAM	ENSG00000165478.6	11	124919205	124936412	506	0.11	3.4e-06	0.17016	0.864886
IgAV	Liver	CCDC15	ENSG00000149548.14	11	124954121	125041489	508	0.084	5e-05	-0.51161	0.608925
IgAV	Liver	FAM118B	ENSG00000197798.8	11	126211724	126262984	630	0.014	0.062	0.30522	0.760199
IgAV	Liver	FOXRED1	ENSG00000110074.10	11	126269024	126278131	650	0.5	2.2e-28	-0.07841	0.937503
IgAV	Liver	ST3GAL4	ENSG00000110080.18	11	126355640	126440344	702	0.19	6.1e-10	-0.67187	0.501667
IgAV	Liver	TP53AIP1	ENSG00000120471.15	11	128934731	128943399	547	0.0065	0.14	0.78856	0.43037
IgAV	Liver	NFRKB	ENSG00000170322.14	11	129863636	129895590	461	0.2	2.1e-10	-0.05396	0.956967
IgAV	Liver	SNX19	ENSG00000120451.10	11	130866250	130916479	643	0.5	2.6e-28	0.03906	0.968839
IgAV	Liver	B3GAT1	ENSG00000109956.12	11	134378504	134412242	628	0.17	1e-08	0.44849	0.653799
IgAV	Liver	IQSEC3	ENSG00000120645.11	12	66767	178455	253	0.11	6.1e-06	1.10716	0.268225
IgAV	Liver	SLC6A13	ENSG00000010379.15	12	220621	262873	340	0.4	1.9e-21	-0.13555	0.892175
IgAV	Liver	NINJ2	ENSG00000171840.11	12	564296	663589	441	0.027	0.016	-1.29671	0.19473
IgAV	Liver	RAD52	ENSG00000002016.17	12	911736	990053	406	0.054	0.001	-0.98092	0.326634
IgAV	Liver	CRACR2A	ENSG00000130038.9	12	3606633	3764819	624	-0.0056	0.89	-0.76451	0.444564
IgAV	Liver	AKAP3	ENSG00000111254.7	12	4615508	4649051	692	0.17	6.4e-09	1.45936	0.144466
IgAV	Liver	TAPBPL	ENSG00000139192.11	12	6451690	6466517	412	0.3	1.1e-15	-0.16628	0.867935
IgAV	Liver	COPS7A	ENSG00000111652.9	12	6724014	6731875	263	0.029	0.013	-0.36494	0.715159
IgAV	Liver	LRRC23	ENSG00000010626.14	12	6873569	6914241	196	0.33	3.2e-17	-0.63551	0.525094
IgAV	Liver	RBP5	ENSG00000139194.7	12	7115736	7128889	74	0.0031	0.21	0.1125	0.910425
IgAV	Liver	CLEC12A	ENSG00000172322.13	12	9951316	9995694	338	0.37	7.6e-20	-3.85189	0.000117
IgAV	Liver	KLRK1	ENSG00000213809.8	12	10372353	10391874	501	0.045	0.0027	-0.00739	0.9941
IgAV	Liver	KLRC2	ENSG00000205809.9	12	10426854	10442300	490	0.077	0.0001	-0.07576	0.939609
IgAV	Liver	YBX3	ENSG00000060138.12	12	10699089	10723323	400	0.035	0.0072	-1.24161	0.214382
IgAV	Liver	PRH1	ENSG00000231887.6	12	10824960	11171608	367	0.29	8.4e-15	-0.28852	0.772949
IgAV	Liver	TAS2R14	ENSG00000212127.5	12	10937408	11171573	366	0.2	3.8e-10	-0.51851	0.604104
IgAV	Liver	TAS2R20	ENSG00000255837.1	12	10995961	10998304	380	0.18	2e-09	-0.47	0.638354
IgAV	Liver	PRR4	ENSG00000111215.11	12	10845849	10849475	363	0.15	3.3e-08	-0.20626	0.836587
IgAV	Liver	SMIM10L1	ENSG00000256537.4	12	11171194	11176016	356	0.00018	0.31	0.90321	0.366415
IgAV	Liver	DUSP16	ENSG00000111266.8	12	12473282	12562863	513	0.034	0.0081	0.36418	0.715727
IgAV	Liver	HEBP1	ENSG00000013583.8	12	12974870	13000265	602	0.032	0.0096	-0.82136	0.411439
IgAV	Liver	H2AFJ	ENSG00000246705.4	12	14774405	14778002	369	0.23	8.8e-12	-0.33118	0.740511
IgAV	Liver	C12orf60	ENSG00000182993.3	12	14803666	14906586	367	0.068	0.00025	0.16455	0.869298
IgAV	Liver	SMCO3	ENSG00000179256.2	12	14804650	14814182	366	0.056	0.00088	0.01464	0.988322
IgAV	Liver	ERP27	ENSG00000139055.6	12	14914039	14938537	384	0.073	0.00015	-1.10796	0.26788
IgAV	Liver	PTPRO	ENSG00000151490.13	12	15322257	15602175	380	0.0015	0.26	0.20481	0.837717
IgAV	Liver	LMO3	ENSG00000048540.14	12	16548372	16610594	388	0.13	6.9e-07	-1.91972	0.054894
IgAV	Liver	IAPP	ENSG00000121351.7	12	21354959	21379980	574	-0.0055	0.86	-0.31464	0.753035
IgAV	Liver	PYROXD1	ENSG00000121350.15	12	21437615	21471250	549	0.44	2.2e-24	0.6685	0.503815
IgAV	Liver	SPX	ENSG00000134548.9	12	21526296	21541249	539	0.18	1.7e-09	-0.91318	0.361147
IgAV	Liver	ETNK1	ENSG00000139163.15	12	22625075	22690665	445	0.057	0.0008	1.28548	0.198625
IgAV	Liver	LRMP	ENSG00000118308.15	12	25004342	25108335	570	0.06	0.00055	0.54251	0.587469
IgAV	Liver	TM7SF3	ENSG00000064115.10	12	26971579	27014434	526	0.31	4.4e-16	-0.06647	0.947005
IgAV	Liver	ARNTL2	ENSG00000029153.14	12	27332836	27425289	506	0.089	3e-05	0.69096	0.489592
IgAV	Liver	PPFIBP1	ENSG00000110841.13	12	27523431	27695564	497	0.04	0.0042	1.66845	0.095225
IgAV	Liver	TMTC1	ENSG00000133687.15	12	29500840	29784759	637	0.22	3.1e-11	1.59013	0.111804
IgAV	Liver	CAPRIN2	ENSG00000110888.17	12	30709552	30823302	559	0.038	0.0053	0.90905	0.363323
IgAV	Liver	DDX11	ENSG00000013573.16	12	31073860	31104799	455	0.69	2.4e-47	-0.78451	0.43274
IgAV	Liver	RESF1	ENSG00000174718.11	12	31959370	31993107	525	0.023	0.024	0.95011	0.342054
IgAV	Liver	ALG10	ENSG00000139133.6	12	34022468	34029694	225	0.044	0.003	-0.81866	0.412978
IgAV	Liver	LRRK2	ENSG00000188906.14	12	40196744	40369285	538	0.28	3.3e-14	-0.1762	0.860139
IgAV	Liver	PFKM	ENSG00000152556.15	12	48105139	48146404	519	0.034	0.0082	-2.12797	0.03334
IgAV	Liver	KANSL2	ENSG00000139620.12	12	48653211	48682238	378	0.37	1.5e-19	-0.52031	0.602846
IgAV	Liver	FKBP11	ENSG00000134285.10	12	48921518	48926474	333	0.15	7.3e-08	-2.79098	0.005255
IgAV	Liver	DNAJC22	ENSG00000178401.14	12	49346888	49357546	302	0.088	3.4e-05	0.93076	0.351978
IgAV	Liver	SPATS2	ENSG00000123352.17	12	49366584	49527425	301	0.004	0.19	0.97474	0.32969
IgAV	Liver	RACGAP1	ENSG00000161800.12	12	49976923	50033136	327	-0.0053	0.79	-0.48357	0.628691
IgAV	Liver	COX14	ENSG00000178449.8	12	50112082	50120457	310	0.035	0.0068	0.84438	0.398459
IgAV	Liver	METTL7A	ENSG00000185432.11	12	50923472	50932510	354	-0.0052	0.77	-0.11025	0.912208
IgAV	Liver	SLC11A2	ENSG00000110911.14	12	50979401	51028566	383	0.16	1.8e-08	-0.80881	0.418624
IgAV	Liver	KRT72	ENSG00000170486.10	12	52585589	52601538	801	0.091	2.6e-05	-0.41137	0.680799
IgAV	Liver	ESPL1	ENSG00000135476.11	12	53268299	53293638	442	0.31	3.2e-16	0.37093	0.710693
IgAV	Liver	TARBP2	ENSG00000139546.10	12	53500921	53506431	416	0.017	0.044	0.78717	0.431185
IgAV	Liver	ATP5MC2	ENSG00000135390.17	12	53632726	53677408	415	0.087	3.7e-05	-0.15991	0.872953
IgAV	Liver	SMUG1	ENSG00000123415.15	12	54121277	54189008	452	0.1	6.7e-06	1.38377	0.16643
IgAV	Liver	GTSF1	ENSG00000170627.10	12	54455950	54473602	407	0.11	2.6e-06	-0.09867	0.9214
IgAV	Liver	SUOX	ENSG00000139531.12	12	55997180	56006641	292	0.15	5.7e-08	1.15598	0.247691
IgAV	Liver	IKZF4	ENSG00000123411.14	12	56007659	56038435	284	0.022	0.026	0.85246	0.393956
IgAV	Liver	RPS26	ENSG00000197728.9	12	56041351	56044697	289	0.67	3.3e-44	-1.32883	0.183904
IgAV	Liver	IL23A	ENSG00000110944.8	12	56334174	56340410	264	0.069	0.00024	1.00921	0.312873
IgAV	Liver	STAT2	ENSG00000170581.13	12	56341597	56360203	266	0.32	1.7e-16	0.46946	0.638743
IgAV	Liver	EEF1AKMT3	ENSG00000123427.16	12	57771492	57782541	347	0.013	0.071	1.82326	0.068264
IgAV	Liver	TSFM	ENSG00000123297.17	12	57782761	57808071	348	0.14	1e-07	-1.20002	0.230133
IgAV	Liver	ATP23	ENSG00000166896.7	12	57906039	57959148	411	0.37	1.4e-19	-0.5477	0.5839
IgAV	Liver	SLC16A7	ENSG00000118596.11	12	59596029	59789855	350	0.25	1e-12	-0.52193	0.601719
IgAV	Liver	TBK1	ENSG00000183735.9	12	64452090	64502114	320	0.035	0.0074	0.23888	0.811196
IgAV	Liver	RASSF3	ENSG00000153179.12	12	64507001	64697564	332	0.16	2.2e-08	0.65384	0.513213
IgAV	Liver	TMBIM4	ENSG00000155957.17	12	66135846	66170027	492	0.4	2.5e-21	-1.62759	0.103613
IgAV	Liver	HELB	ENSG00000127311.9	12	66302493	66343643	499	0.13	4.7e-07	-0.37542	0.707347
IgAV	Liver	CAND1	ENSG00000111530.12	12	67269358	67319953	527	0.07	0.00022	1.05478	0.291525
IgAV	Liver	NUP107	ENSG00000111581.9	12	68686951	68745809	524	0.27	7.9e-14	-0.82027	0.412063
IgAV	Liver	LYZ	ENSG00000090382.6	12	69348381	69354234	533	0.099	1.1e-05	-0.00459	0.996336
IgAV	Liver	YEATS4	ENSG00000127337.6	12	69359710	69390870	525	0.35	1.9e-18	-1.68758	0.091493
IgAV	Liver	RAB3IP	ENSG00000127328.21	12	69738860	69823204	559	0.11	4.3e-06	-0.55697	0.577547
IgAV	Liver	MYRFL	ENSG00000166268.10	12	69825227	69959097	546	0.2	2.5e-10	0.1606	0.872409
IgAV	Liver	PTPRB	ENSG00000127329.15	12	70515870	70637440	525	0.03	0.012	-0.64614	0.518191
IgAV	Liver	TSPAN8	ENSG00000127324.8	12	71125085	71441898	431	0.2	2e-10	-1.18187	0.237257
IgAV	Liver	KCNC2	ENSG00000166006.12	12	75040077	75209839	412	0.15	4.9e-08	-1.70481	0.08823
IgAV	Liver	GLIPR1L1	ENSG00000173401.9	12	75334670	75370560	434	0.068	0.00027	-1.21119	0.225824
IgAV	Liver	GLIPR1L2	ENSG00000180481.10	12	75391089	75432688	468	0.37	8.7e-20	1.68775	0.091459
IgAV	Liver	GLIPR1	ENSG00000139278.9	12	75480753	75503863	505	-0.0054	0.82	1.38647	0.165602
IgAV	Liver	KRR1	ENSG00000111615.13	12	75490863	75511636	522	0.012	0.076	0.20411	0.838267
IgAV	Liver	TMTC2	ENSG00000179104.8	12	82686880	83134870	376	0.11	5.3e-06	0.18465	0.853507
IgAV	Liver	CCDC38	ENSG00000165972.12	12	95867048	95942635	547	0.17	1e-08	-1.56343	0.117952
IgAV	Liver	LTA4H	ENSG00000111144.9	12	96000753	96043520	553	0.063	0.00041	1.3647	0.172347
IgAV	Liver	IKBIP	ENSG00000166130.14	12	98613405	98645113	442	0.31	2.7e-16	1.93745	0.05269
IgAV	Liver	GNPTAB	ENSG00000111670.14	12	101745499	101830959	451	0.052	0.0012	-0.1812	0.856212
IgAV	Liver	WASHC3	ENSG00000120860.10	12	102012840	102062149	446	0.12	1.8e-06	0.84528	0.397952
IgAV	Liver	NT5DC3	ENSG00000111696.11	12	103770453	103841234	611	0.4	2.5e-21	-0.34731	0.728355
IgAV	Liver	CORO1C	ENSG00000110880.10	12	108645109	108731526	485	0.073	0.00015	0.62671	0.53085
IgAV	Liver	UNG	ENSG00000076248.10	12	109097597	109126725	438	-0.0056	0.93	0.61038	0.541609
IgAV	Liver	C12orf76	ENSG00000174456.13	12	110027028	110073636	274	0.0099	0.097	1.36464	0.172366
IgAV	Liver	FAM216A	ENSG00000204856.11	12	110468415	110490385	239	-0.0016	0.4	0.24929	0.803133
IgAV	Liver	TMEM116	ENSG00000198270.12	12	111931282	112013185	196	0.27	1.1e-13	1.76863	0.076955
IgAV	Liver	NAA25	ENSG00000111300.9	12	112026689	112108796	203	0.046	0.0024	1.76204	0.078062
IgAV	Liver	RITA1	ENSG00000139405.15	12	113185526	113192368	480	0.13	7e-07	-0.29244	0.769947
IgAV	Liver	PLBD2	ENSG00000151176.7	12	113358566	113391629	499	0.065	0.00034	0.08384	0.933182
IgAV	Liver	FBXW8	ENSG00000174989.12	12	116910950	117031148	452	0.11	4.7e-06	0.61534	0.538328
IgAV	Liver	SUDS3	ENSG00000111707.11	12	118376555	118418033	445	0.066	0.00033	-1.23689	0.216128
IgAV	Liver	TMEM233	ENSG00000224982.3	12	119593774	119643075	480	0.2	4e-10	0.62239	0.533687
IgAV	Liver	GATC	ENSG00000257218.5	12	120446444	120463749	391	0.24	1.6e-12	-0.86575	0.386625
IgAV	Liver	COQ5	ENSG00000110871.14	12	120503279	120534434	407	0.14	1e-07	1.38062	0.167395
IgAV	Liver	POP5	ENSG00000167272.10	12	120578764	120581402	411	0.02	0.033	-0.1555	0.876429
IgAV	Liver	P2RX7	ENSG00000089041.16	12	121132819	121188032	440	0.021	0.029	-0.17333	0.862392
IgAV	Liver	P2RX4	ENSG00000135124.14	12	121210065	121234106	412	0.065	0.00034	0.46852	0.639415
IgAV	Liver	ABCB9	ENSG00000150967.17	12	122920951	122981649	319	0.25	5.4e-13	-0.25854	0.795986
IgAV	Liver	CDK2AP1	ENSG00000111328.6	12	123250112	123272334	347	0.13	3.1e-07	-1.02053	0.307479
IgAV	Liver	DDX55	ENSG00000111364.15	12	123602077	123620943	379	0.2	1.8e-10	-0.49357	0.621613
IgAV	Liver	TCTN2	ENSG00000168778.11	12	123671110	123708399	389	0.11	2.6e-06	1.5271	0.126736
IgAV	Liver	CCDC92	ENSG00000119242.8	12	123918660	123972831	433	0.11	3.6e-06	1.21453	0.224547
IgAV	Liver	SLC15A4	ENSG00000139370.11	12	128793194	128823958	708	0.17	4.9e-09	0.65771	0.510722
IgAV	Liver	GLT1D1	ENSG00000151948.11	12	128853427	128984968	707	0.5	7.4e-29	0.48827	0.625357
IgAV	Liver	STX2	ENSG00000111450.13	12	130789600	130839254	641	0.26	1.4e-13	-0.91872	0.358241
IgAV	Liver	DDX51	ENSG00000185163.9	12	132136594	132144319	318	0.016	0.05	0.57803	0.563245
IgAV	Liver	ZNF605	ENSG00000196458.10	12	132918306	132956306	209	0.073	0.00016	-1.3434	0.179143
IgAV	Liver	ZNF84	ENSG00000198040.10	12	133037292	133063304	194	0.088	3.3e-05	0.58796	0.55656
IgAV	Liver	ZNF268	ENSG00000090612.20	12	133181409	133214832	130	0.042	0.0035	-0.14537	0.884419
IgAV	Liver	TUBA3C	ENSG00000198033.11	13	19173772	19181824	334	0.092	2.3e-05	-0.2893	0.77236
IgAV	Liver	MPHOSPH8	ENSG00000196199.13	13	19633659	19673441	291	0.057	0.00079	-0.5475	0.58407
IgAV	Liver	IFT88	ENSG00000032742.17	13	20567138	20691444	508	0.032	0.0099	-0.6857	0.49288
IgAV	Liver	PARP4	ENSG00000102699.5	13	24420931	24512778	655	0.017	0.046	1.3353	0.18177
IgAV	Liver	MTMR6	ENSG00000139505.11	13	25246222	25287510	482	0.02	0.033	-0.5437	0.58663
IgAV	Liver	WASF3	ENSG00000132970.12	13	26557683	26688948	624	0.15	3.5e-08	0.2152	0.82961
IgAV	Liver	USP12	ENSG00000152484.13	13	27066156	27171811	618	0.083	5.7e-05	0.5247	0.59976
IgAV	Liver	FLT3	ENSG00000122025.14	13	28003274	28100592	520	0.069	0.00022	-2.9803	0.00288
IgAV	Liver	MTUS2	ENSG00000132938.19	13	28820339	29505947	499	0.23	6.3e-12	0.9259	0.35449
IgAV	Liver	STARD13	ENSG00000133121.20	13	33103137	33350630	615	0.054	0.0011	-0.4293	0.66773
IgAV	Liver	SPART	ENSG00000133104.12	13	36301638	36370180	523	0.12	1.6e-06	-0.7473	0.45491
IgAV	Liver	ALG5	ENSG00000120697.8	13	36949738	37000763	528	-0.00081	0.36	0.8323	0.40527
IgAV	Liver	EPSTI1	ENSG00000133106.14	13	42886388	42992271	586	0.16	2.2e-08	0.2052	0.8374
IgAV	Liver	DNAJC15	ENSG00000120675.5	13	43023203	43114213	597	0.56	9.3e-34	-1.1476	0.25114
IgAV	Liver	CCDC122	ENSG00000151773.12	13	43823909	43879740	524	0.15	7.1e-08	0.7776	0.43678
IgAV	Liver	LACC1	ENSG00000179630.10	13	43879284	43893932	524	0.17	9.5e-09	0.2977	0.76595
IgAV	Liver	ZC3H13	ENSG00000123200.16	13	45954465	46052759	519	0.043	0.0031	-1.2411	0.21458
IgAV	Liver	CPB2	ENSG00000080618.13	13	46053186	46105033	508	0.072	0.00017	1.8919	0.0585
IgAV	Liver	SUCLA2	ENSG00000136143.14	13	47745736	48037968	362	0.0087	0.11	0.5289	0.59689
IgAV	Liver	CAB39L	ENSG00000102547.18	13	49308650	49444064	405	0.13	3.8e-07	1.5048	0.13237
IgAV	Liver	SETDB2	ENSG00000136169.16	13	49444274	49495003	405	0.11	3.9e-06	0.457	0.64766
IgAV	Liver	PHF11	ENSG00000136147.17	13	49495610	49528981	398	0.13	3.2e-07	-0.0274	0.97812
IgAV	Liver	EBPL	ENSG00000123179.13	13	49660674	49691486	398	0.054	0.0011	1.1036	0.26976
IgAV	Liver	KCNRG	ENSG00000198553.8	13	50015254	50020922	399	0.15	3.6e-08	0.7219	0.47033
IgAV	Liver	RNASEH2B	ENSG00000136104.19	13	50909747	51024120	529	0.21	1.1e-10	-0.9208	0.35713
IgAV	Liver	ALG11	ENSG00000253710.2	13	52012391	52079232	350	0.0065	0.14	0.0235	0.98122
IgAV	Liver	UTP14C	ENSG00000253797.2	13	52024691	52033600	344	0.022	0.026	-0.4952	0.62048
IgAV	Liver	CKAP2	ENSG00000136108.14	13	52455429	52476628	359	0.18	1.4e-09	2.0755	0.03794
IgAV	Liver	DIS3	ENSG00000083520.14	13	72752169	72782096	516	0.046	0.0023	-0.7051	0.48075
IgAV	Liver	MYCBP2	ENSG00000005810.17	13	77042474	77327094	398	-0.0055	0.85	-0.3637	0.71609
IgAV	Liver	DCT	ENSG00000080166.15	13	94436811	94479682	562	0.15	7.6e-08	-0.8286	0.40732
IgAV	Liver	TGDS	ENSG00000088451.10	13	94574054	94596242	630	0.34	6e-18	-0.5083	0.61121
IgAV	Liver	GPR180	ENSG00000152749.7	13	94601857	94634661	632	0.29	5.4e-15	-0.7056	0.48042
IgAV	Liver	DZIP1	ENSG00000134874.17	13	95578202	95644706	514	0.078	9.5e-05	1.821	0.06861
IgAV	Liver	UGGT2	ENSG00000102595.19	13	95801580	96053482	326	0.21	5.7e-11	1.554	0.12018
IgAV	Liver	CLYBL	ENSG00000125246.15	13	99606669	99909459	482	0.0054	0.16	0.0875	0.93026
IgAV	Liver	POGLUT2	ENSG00000134901.12	13	102784281	102799040	680	-0.0022	0.44	1.1457	0.25192
IgAV	Liver	BIVM	ENSG00000134897.13	13	102799119	102841533	680	0.015	0.056	0.4802	0.63111
IgAV	Liver	ARGLU1	ENSG00000134884.13	13	106541673	106568137	492	0.081	6.9e-05	-0.8624	0.38846
IgAV	Liver	NAXD	ENSG00000213995.11	13	110615545	110639996	730	0.088	3.4e-05	0.2455	0.80607
IgAV	Liver	CARS2	ENSG00000134905.16	13	110641412	110713603	678	0.16	1.3e-08	-0.272	0.78566
IgAV	Liver	ANKRD10	ENSG00000088448.14	13	110878540	110915069	643	0.2	3.6e-10	-0.5876	0.55678
IgAV	Liver	TUBGCP3	ENSG00000126216.13	13	112485011	112588205	514	0.12	1.5e-06	-1.4143	0.15728
IgAV	Liver	ATP11A	ENSG00000068650.18	13	112690038	112887168	500	0.17	4.6e-09	1.1582	0.24677
IgAV	Liver	MCF2L	ENSG00000126217.20	13	112894378	113099742	442	0.32	8.8e-17	0.7584	0.44822
IgAV	Liver	PROZ	ENSG00000126231.13	13	113158648	113172386	433	0.43	1.6e-23	-1.1071	0.26826
IgAV	Liver	GRTP1	ENSG00000139835.13	13	113324163	113364148	415	0.18	1.4e-09	2.4444	0.01451
IgAV	Liver	GAS6	ENSG00000183087.14	13	113820549	113864076	381	0.077	0.0001	-1.1903	0.23391
IgAV	Liver	RASA3	ENSG00000185989.10	13	113977783	114132623	251	0.17	1e-08	0.3148	0.75288
IgAV	Liver	CDC16	ENSG00000130177.14	13	114234887	114272723	235	0.19	4.3e-10	0.3575	0.72074
IgAV	Liver	UPF3A	ENSG00000169062.14	13	114281601	114305817	218	0.092	2.3e-05	-0.6405	0.52183
IgAV	Liver	ANG	ENSG00000214274.9	14	20684177	20698971	675	0.014	0.059	1.3815	0.16713
IgAV	Liver	METTL17	ENSG00000165792.17	14	20989973	20997035	544	0.01	0.093	-0.121	0.9037
IgAV	Liver	RPGRIP1	ENSG00000092200.12	14	21280083	21351301	481	0.19	7.3e-10	-0.1511	0.87993
IgAV	Liver	HAUS4	ENSG00000092036.18	14	22946228	22957161	566	0.22	2.7e-11	3.0311	0.00244
IgAV	Liver	JPH4	ENSG00000092051.16	14	23568038	23578790	440	-0.0049	0.71	-0.2716	0.78595
IgAV	Liver	DHRS4L2	ENSG00000187630.15	14	23969874	24006408	489	0.17	9.5e-09	0.1273	0.89868
IgAV	Liver	EMC9	ENSG00000100908.13	14	24138959	24141591	514	0.34	8.7e-18	0.4553	0.64891
IgAV	Liver	DHRS1	ENSG00000157379.13	14	24290598	24299780	494	0.15	6.9e-08	-1.7133	0.08665
IgAV	Liver	LTB4R	ENSG00000213903.8	14	24311450	24318036	505	0.19	1e-09	-0.4013	0.68823
IgAV	Liver	NYNRIN	ENSG00000205978.5	14	24399003	24419283	548	0.19	6.1e-10	0.954	0.34009
IgAV	Liver	STXBP6	ENSG00000168952.15	14	24809454	25050147	549	0.13	7.6e-07	0.7704	0.44105
IgAV	Liver	ENSG00000203546	ENSG00000203546.7	14	31334312	31457441	308	0.091	2.5e-05	0.4945	0.62096
IgAV	Liver	NUBPL	ENSG00000151413.16	14	31489956	31861224	336	0.031	0.011	0.0233	0.98139
IgAV	Liver	SPTSSA	ENSG00000165389.6	14	34432788	34462240	451	0.17	8.9e-09	1.9651	0.0494
IgAV	Liver	SRP54	ENSG00000100883.11	14	34981957	35029686	378	0.035	0.0075	-0.4463	0.65535
IgAV	Liver	PPP2R3C	ENSG00000092020.10	14	35085467	35122517	367	0.19	6.5e-10	0.1294	0.89706
IgAV	Liver	RALGAPA1	ENSG00000174373.16	14	35538352	35809304	400	0.15	4.5e-08	-0.0411	0.96723
IgAV	Liver	TTC6	ENSG00000139865.16	14	37595629	38041442	313	0.00071	0.29	-0.174	0.86187
IgAV	Liver	RPL36AL	ENSG00000165502.6	14	49618530	49620626	380	0.037	0.0056	-0.7985	0.42455
IgAV	Liver	SOS2	ENSG00000100485.11	14	50117130	50231578	355	0.018	0.042	-1.0505	0.2935
IgAV	Liver	L2HGDH	ENSG00000087299.11	14	50237563	50312229	392	0.03	0.012	-0.7521	0.45202
IgAV	Liver	SAV1	ENSG00000151748.14	14	50632058	50668306	467	0.081	7e-05	0.8846	0.37638
IgAV	Liver	TRIM9	ENSG00000100505.13	14	50975262	51096061	605	0.23	1.2e-11	0.0974	0.92244
IgAV	Liver	TMX1	ENSG00000139921.12	14	51240162	51257655	643	0.27	1.2e-13	-1.4915	0.13582
IgAV	Liver	NID2	ENSG00000087303.17	14	52004809	52069059	626	0.053	0.0012	0.0769	0.9387
IgAV	Liver	GNPNAT1	ENSG00000100522.8	14	52775193	52791668	325	0.17	6.3e-09	0.5177	0.60467
IgAV	Liver	LGALS3	ENSG00000131981.15	14	55124110	55145423	415	0.062	0.00045	1.3774	0.16839
IgAV	Liver	EXOC5	ENSG00000070367.15	14	57200507	57268905	426	0.16	2e-08	-0.6797	0.49672
IgAV	Liver	GPR135	ENSG00000181619.11	14	59429022	59465380	461	-0.0018	0.41	-1.0859	0.27752
IgAV	Liver	L3HYPDH	ENSG00000126790.11	14	59460363	59484408	454	0.077	0.00011	0.0875	0.93027
IgAV	Liver	JKAMP	ENSG00000050130.17	14	59484443	59505410	454	0.039	0.0046	-0.3258	0.74457
IgAV	Liver	DHRS7	ENSG00000100612.13	14	60144119	60169856	288	0.13	3.3e-07	-1.6486	0.09922
IgAV	Liver	PPP2R5E	ENSG00000154001.13	14	63371364	63543377	364	0.031	0.01	-1.2078	0.22711
IgAV	Liver	ZBTB25	ENSG00000089775.11	14	64449106	64505213	493	0.04	0.0042	-1.6005	0.10948
IgAV	Liver	HSPA2	ENSG00000126803.9	14	64535905	64546173	498	-0.00094	0.36	0.0148	0.98821
IgAV	Liver	CHURC1	ENSG00000258289.8	14	64914361	64944591	493	0.46	3.3e-25	-1.1838	0.23648
IgAV	Liver	ATP6V1D	ENSG00000100554.11	14	67294371	67360265	397	0.018	0.039	-0.9656	0.33422
IgAV	Liver	PLEK2	ENSG00000100558.8	14	67386984	67412167	398	0.012	0.079	-0.0492	0.96076
IgAV	Liver	COX16	ENSG00000133983.14	14	70325081	70416984	565	0.096	1.5e-05	-0.6615	0.50831
IgAV	Liver	TTC9	ENSG00000133985.2	14	70641916	70675366	429	0.17	5.1e-09	-0.9398	0.34734
IgAV	Liver	DCAF4	ENSG00000119599.16	14	72926377	72959703	464	-0.0028	0.48	-0.2006	0.84103
IgAV	Liver	PSEN1	ENSG00000080815.18	14	73136418	73223691	405	0.052	0.0013	-0.1136	0.90956
IgAV	Liver	ACOT1	ENSG00000184227.7	14	73537143	73543796	354	0.31	4.7e-16	-0.4957	0.62014
IgAV	Liver	HEATR4	ENSG00000187105.8	14	73478484	73558947	360	0.21	1.1e-10	-0.8778	0.38003
IgAV	Liver	ACOT2	ENSG00000119673.14	14	73567620	73575658	359	0.2	1.4e-10	-0.2151	0.82971
IgAV	Liver	ACOT4	ENSG00000177465.4	14	73591873	73595766	374	0.034	0.008	-0.5974	0.55022
IgAV	Liver	PTGR2	ENSG00000140043.11	14	73851831	73885726	386	0.3	2.8e-15	-0.0317	0.97473
IgAV	Liver	ZNF410	ENSG00000119725.18	14	73886617	73932521	386	-0.0034	0.53	1.0601	0.28911
IgAV	Liver	FAM161B	ENSG00000156050.8	14	73931501	73950414	407	-0.0053	0.8	-0.2737	0.78428
IgAV	Liver	ENTPD5	ENSG00000187097.12	14	73958010	74019399	393	0.12	9e-07	-0.5228	0.60109
IgAV	Liver	BBOF1	ENSG00000119636.15	14	74019349	74082863	393	0.042	0.0035	1.1779	0.23882
IgAV	Liver	ALDH6A1	ENSG00000119711.12	14	74056847	74084492	416	0.082	6.5e-05	0.0707	0.94361
IgAV	Liver	RPS6KL1	ENSG00000198208.11	14	74903951	74923302	378	0.068	0.00026	-0.2742	0.78396
IgAV	Liver	EIF2B2	ENSG00000119718.10	14	75002921	75012366	414	0.021	0.029	0.2405	0.80991
IgAV	Liver	GSTZ1	ENSG00000100577.18	14	77320996	77331597	540	0.24	2.1e-12	-1.2181	0.22319
IgAV	Liver	TMED8	ENSG00000100580.7	14	77335029	77377094	540	0.24	4.2e-12	-0.8401	0.40084
IgAV	Liver	GALC	ENSG00000054983.16	14	87837820	87993665	462	0.5	1.9e-28	0.1791	0.85783
IgAV	Liver	ENSG00000042317	ENSG00000042317.16	14	88384924	88470350	444	0.12	8.4e-07	-1.1239	0.26106
IgAV	Liver	EFCAB11	ENSG00000140025.15	14	89794669	89954777	428	0.02	0.033	-0.9273	0.35376
IgAV	Liver	CCDC88C	ENSG00000015133.18	14	91271323	91417844	392	0.014	0.062	0.3463	0.7291
IgAV	Liver	CATSPERB	ENSG00000133962.7	14	91580696	91780707	462	0.043	0.0033	-0.9372	0.34867
IgAV	Liver	TC2N	ENSG00000165929.12	14	91779746	91867536	458	0.19	9.9e-10	-0.7516	0.45231
IgAV	Liver	ATXN3	ENSG00000066427.21	14	92044496	92106621	524	-0.001	0.37	-0.6632	0.50721
IgAV	Liver	IFI27L1	ENSG00000165948.10	14	94081301	94103846	707	0.073	0.00016	-0.4561	0.64831
IgAV	Liver	IFI27L2	ENSG00000119632.3	14	94127779	94130253	751	0.026	0.018	-0.7912	0.42885
IgAV	Liver	SERPINA10	ENSG00000140093.9	14	94280460	94293268	802	-0.0021	0.43	-0.201	0.84066
IgAV	Liver	SERPINA11	ENSG00000186910.3	14	94442464	94452800	802	0.097	1.4e-05	1.9664	0.04925
IgAV	Liver	GSKIP	ENSG00000100744.14	14	96363452	96387288	559	0.13	6.1e-07	-0.0958	0.9237
IgAV	Liver	WARS	ENSG00000140105.17	14	100333790	100376805	430	0.081	6.8e-05	0.9813	0.32644
IgAV	Liver	BEGAIN	ENSG00000183092.16	14	100537147	100587417	427	0.11	3.4e-06	0.2965	0.76687
IgAV	Liver	AMN	ENSG00000166126.10	14	102922663	102933596	341	0.29	3.9e-15	-0.0315	0.97487
IgAV	Liver	MARK3	ENSG00000075413.17	14	103385377	103503831	358	0.017	0.047	1.1441	0.25258
IgAV	Liver	CKB	ENSG00000166165.12	14	103519667	103522833	356	0.16	2.6e-08	0.8535	0.3934
IgAV	Liver	BAG5	ENSG00000166170.9	14	103556545	103562657	360	0.0008	0.29	-1.7155	0.08625
IgAV	Liver	APOPT1	ENSG00000256053.7	14	103562960	103607523	360	0.16	1.5e-08	0.7819	0.43429
IgAV	Liver	CLBA1	ENSG00000140104.13	14	104985775	105010482	314	0.15	5.7e-08	0.1829	0.85491
IgAV	Liver	TEX22	ENSG00000226174.6	14	105398538	105450106	174	0.051	0.0015	-0.7362	0.46158
IgAV	Liver	TMEM121	ENSG00000184986.10	14	105526583	105530202	129	0.13	6.3e-07	2.2645	0.02354
IgAV	Liver	NIPA1	ENSG00000170113.15	15	22773063	22829789	175	0.17	5e-09	0.87334	0.3825
IgAV	Liver	GOLGA8Q	ENSG00000178115.11	15	30552050	30565684	150	-0.0039	0.58	-0.21071	0.8331
IgAV	Liver	FAN1	ENSG00000198690.9	15	30890559	30943108	321	0.02	0.032	-0.33784	0.7355
IgAV	Liver	GOLGA8N	ENSG00000232653.8	15	32593456	32607310	394	0.17	9.2e-09	1.56375	0.1179
IgAV	Liver	SCG5	ENSG00000166922.8	15	32641676	32697098	419	0.16	2.3e-08	1.98706	0.0469
IgAV	Liver	GREM1	ENSG00000166923.10	15	32718004	32745106	463	0.26	2.4e-13	0.82549	0.4091
IgAV	Liver	GOLGA8A	ENSG00000175265.17	15	34378935	34437808	415	0.15	4.5e-08	-1.22846	0.2193
IgAV	Liver	GOLGA8B	ENSG00000215252.11	15	34525095	34588503	401	-0.00012	0.32	0.6366	0.5244
IgAV	Liver	SRP14	ENSG00000140319.10	15	40035690	40039181	445	0.1	8.4e-06	-1.40925	0.1588
IgAV	Liver	DISP2	ENSG00000140323.5	15	40358219	40378621	396	0.25	9.6e-13	-0.60237	0.5469
IgAV	Liver	KNSTRN	ENSG00000128944.13	15	40382721	40394288	390	0.27	9.9e-14	-0.21603	0.829
IgAV	Liver	CCDC32	ENSG00000128891.15	15	40528683	40565054	331	0.38	1.8e-20	-1.31948	0.187
IgAV	Liver	ZFYVE19	ENSG00000166140.17	15	40807086	40815084	288	0.34	7e-18	0.54009	0.5891
IgAV	Liver	OIP5	ENSG00000104147.8	15	41309273	41332591	277	0.014	0.06	-0.72744	0.467
IgAV	Liver	NDUFAF1	ENSG00000137806.8	15	41387218	41409403	300	0.11	3.1e-06	1.98444	0.0472
IgAV	Liver	PLA2G4B	ENSG00000243708.10	15	41837775	41848147	403	0.069	0.00024	-1.31656	0.188
IgAV	Liver	SPTBN5	ENSG00000137877.9	15	41848146	41894053	415	0.15	5.4e-08	-1.07133	0.284
IgAV	Liver	CCNDBP1	ENSG00000166946.13	15	43185118	43197177	289	0.081	6.9e-05	-0.54255	0.5874
IgAV	Liver	ZSCAN29	ENSG00000140265.12	15	43358172	43371043	267	0.09	2.9e-05	0.57055	0.5683
IgAV	Liver	STRC	ENSG00000242866.9	15	43599563	43618800	255	0.1	1e-05	-0.475	0.6348
IgAV	Liver	CATSPER2	ENSG00000166762.16	15	43628503	43668118	256	-0.005	0.73	0.84164	0.4
IgAV	Liver	SPG11	ENSG00000104133.14	15	44554818	44663688	236	0.012	0.074	-1.71697	0.086
IgAV	Liver	SLC28A2	ENSG00000137860.11	15	45252234	45277846	337	-0.0029	0.48	0.65799	0.5105
IgAV	Liver	SPATA5L1	ENSG00000171763.18	15	45402336	45421415	336	0.031	0.011	-0.46354	0.643
IgAV	Liver	SPPL2A	ENSG00000138600.9	15	50702266	50765948	400	0.29	3.5e-15	1.12544	0.2604
IgAV	Liver	MYO5C	ENSG00000128833.12	15	52192322	52295804	385	0.15	5.1e-08	-0.64206	0.5208
IgAV	Liver	RAB27A	ENSG00000069974.15	15	55202966	55319113	443	0.15	4.1e-08	1.71607	0.0861
IgAV	Liver	PIGB	ENSG00000069943.9	15	55318960	55355648	442	0.0047	0.18	0.12825	0.8979
IgAV	Liver	LIPC	ENSG00000166035.10	15	58410569	58569844	562	0.23	1.1e-11	0.41534	0.6779
IgAV	Liver	ALDH1A2	ENSG00000128918.14	15	57953424	58497866	525	0.11	4.5e-06	1.76955	0.0768
IgAV	Liver	CCNB2	ENSG00000157456.7	15	59105126	59125045	411	-0.0035	0.54	0.82906	0.4071
IgAV	Liver	TLN2	ENSG00000171914.16	15	62390526	62844631	512	0.11	4.9e-06	1.54808	0.1216
IgAV	Liver	TPM1	ENSG00000140416.19	15	63042632	63071915	518	0.037	0.0058	-1.7075	0.0877
IgAV	Liver	PLEKHO2	ENSG00000241839.9	15	64841883	64868002	293	0.055	0.00095	-0.39754	0.691
IgAV	Liver	SPG21	ENSG00000090487.10	15	64963022	64990310	304	0.22	3e-11	0.27592	0.7826
IgAV	Liver	DIS3L	ENSG00000166938.12	15	66293217	66333898	490	0.17	5.7e-09	-1.3101	0.1902
IgAV	Liver	TIPIN	ENSG00000075131.9	15	66336191	66386746	520	0.00059	0.29	2.5406	0.0111
IgAV	Liver	SKOR1	ENSG00000188779.10	15	67819704	67834582	340	0.063	0.00043	-0.69897	0.4846
IgAV	Liver	FEM1B	ENSG00000169018.5	15	68277745	68295862	464	0.06	0.00057	0.25458	0.799
IgAV	Liver	CD276	ENSG00000103855.17	15	73683966	73714514	362	0.3	1.1e-15	0.1004	0.92
IgAV	Liver	SEMA7A	ENSG00000138623.9	15	74409289	74433958	373	-0.0051	0.74	2.07854	0.0377
IgAV	Liver	ULK3	ENSG00000140474.12	15	74836118	74843346	289	0.094	1.8e-05	1.76697	0.0772
IgAV	Liver	RPP25	ENSG00000178718.6	15	74954418	74956772	264	0.048	0.0018	0.07312	0.9417
IgAV	Liver	SCAMP5	ENSG00000198794.11	15	74957219	75021495	264	0.45	9.5e-25	2.12079	0.0339
IgAV	Liver	PPCDC	ENSG00000138621.11	15	75023586	75117462	269	0.15	8.7e-08	1.84918	0.0644
IgAV	Liver	MAN2C1	ENSG00000140400.16	15	75355207	75368612	231	0.45	7.5e-25	-1.11606	0.2644
IgAV	Liver	SNUPN	ENSG00000169371.13	15	75598083	75626469	220	0.004	0.19	-0.92585	0.3545
IgAV	Liver	SNX33	ENSG00000173548.8	15	75647912	75662301	228	0.05	0.0015	1.28664	0.1982
IgAV	Liver	UBE2Q2	ENSG00000140367.11	15	75843307	75901078	282	0.04	0.0042	1.05369	0.292
IgAV	Liver	NRG4	ENSG00000169752.16	15	75935969	76059795	297	0.056	0.00088	0.10475	0.9166
IgAV	Liver	TMEM266	ENSG00000169758.12	15	76059958	76229121	297	-0.0034	0.53	-1.01531	0.31
IgAV	Liver	SCAPER	ENSG00000140386.12	15	76347904	76905444	232	0.33	2.9e-17	0.30795	0.7581
IgAV	Liver	PSTPIP1	ENSG00000140368.12	15	76993359	77037475	230	0.019	0.038	-1.19019	0.234
IgAV	Liver	PEAK1	ENSG00000173517.10	15	77100656	77420144	326	0.018	0.04	-0.88233	0.3776
IgAV	Liver	CIB2	ENSG00000136425.12	15	78104606	78131535	413	0.19	6e-10	-0.31158	0.7554
IgAV	Liver	PSMA4	ENSG00000041357.15	15	78540405	78552417	426	0.039	0.0047	-1.01106	0.312
IgAV	Liver	CTSH	ENSG00000103811.15	15	78921058	78949574	436	0.25	5.1e-13	1.12908	0.2589
IgAV	Liver	CTXND1	ENSG00000259417.2	15	80195481	80252213	500	-0.0029	0.48	1.41681	0.1565
IgAV	Liver	EFL1	ENSG00000140598.13	15	82130206	82262773	322	0.025	0.021	-0.56401	0.5727
IgAV	Liver	SAXO2	ENSG00000188659.9	15	82262810	82284930	322	0.27	3.9e-14	-1.00213	0.3163
IgAV	Liver	GOLGA6L10	ENSG00000278662.4	15	82339993	82349475	322	0.26	1.7e-13	-0.69721	0.4857
IgAV	Liver	GOLGA6L9	ENSG00000197978.9	15	82429816	82439153	327	0.21	7.6e-11	0.74821	0.4543
IgAV	Liver	FSD2	ENSG00000186628.12	15	82755362	82806070	258	0.023	0.025	-1.35106	0.1767
IgAV	Liver	WHAMM	ENSG00000156232.7	15	82809628	82836108	258	0.38	3.5e-20	-1.07557	0.2821
IgAV	Liver	C15orf40	ENSG00000169609.13	15	82988441	83011641	321	0.33	1.7e-17	-0.36612	0.7143
IgAV	Liver	ADAMTSL3	ENSG00000156218.12	15	83654088	84039842	334	0.081	7.2e-05	-0.49521	0.6205
IgAV	Liver	GOLGA6L4	ENSG00000184206.11	15	84235773	84245358	201	0.25	8.8e-13	-0.07763	0.9381
IgAV	Liver	NMB	ENSG00000197696.9	15	84655129	84658563	347	0.032	0.0096	-0.59211	0.5538
IgAV	Liver	ZNF592	ENSG00000166716.9	15	84748592	84806445	358	0.045	0.0026	0.32038	0.7487
IgAV	Liver	FANCI	ENSG00000140525.17	15	89243945	89317261	446	-0.0039	0.57	-0.44458	0.6566
IgAV	Liver	MESP2	ENSG00000188095.4	15	89760591	89778754	392	-0.0057	1	0.20883	0.8346
IgAV	Liver	AP3S2	ENSG00000157823.16	15	89830599	89894638	409	0.4	2.6e-21	0.07908	0.937
IgAV	Liver	IDH2	ENSG00000182054.9	15	90083045	90102477	416	0.038	0.0052	1.7915	0.0732
IgAV	Liver	CIB1	ENSG00000185043.10	15	90229975	90234047	395	0.25	5.4e-13	0.42616	0.67
IgAV	Liver	TTLL13P	ENSG00000213471.9	15	90249530	90265482	397	0.026	0.019	-0.01362	0.9891
IgAV	Liver	ZNF774	ENSG00000196391.10	15	90352284	90369146	384	0.22	2.6e-11	-1.04255	0.2972
IgAV	Liver	IQGAP1	ENSG00000140575.12	15	90388242	90502239	394	0.33	3.6e-17	-0.12656	0.8993
IgAV	Liver	RCCD1	ENSG00000166965.12	15	90954881	90963125	475	0.022	0.026	-1.20648	0.2276
IgAV	Liver	TTC23	ENSG00000103852.12	15	99136323	99251223	543	0.076	0.00011	-0.06681	0.9467
IgAV	Liver	LYSMD4	ENSG00000183060.15	15	99715697	99733561	506	0.33	5.5e-17	0.14911	0.8815
IgAV	Liver	LINS1	ENSG00000140471.16	15	100559369	100603230	589	-0.0022	0.44	0.31892	0.7498
IgAV	Liver	ALDH1A3	ENSG00000184254.16	15	100877714	100916626	580	0.14	1e-07	0.71448	0.4749
IgAV	Liver	SNRNP25	ENSG00000161981.10	16	53828	57669	231	0.17	5.8e-09	0.41143	0.68076
IgAV	Liver	NPRL3	ENSG00000103148.15	16	84271	138677	272	0.19	6.3e-10	0.84013	0.40084
IgAV	Liver	TMEM8A	ENSG00000129925.10	16	370788	387113	381	0.068	0.00025	-0.39313	0.69422
IgAV	Liver	NME4	ENSG00000103202.12	16	396725	410367	384	0.27	4.1e-14	-0.13069	0.89602
IgAV	Liver	DECR2	ENSG00000242612.6	16	401858	412487	387	0.34	1.5e-17	-0.25375	0.79969
IgAV	Liver	RAB40C	ENSG00000197562.9	16	589357	629272	469	0.061	0.00053	0.56279	0.57358
IgAV	Liver	WFIKKN1	ENSG00000127578.6	16	629239	634117	460	0.22	1.7e-11	-0.22803	0.81962
IgAV	Liver	WDR90	ENSG00000161996.18	16	649311	667833	453	0.18	3.5e-09	-1.4106	0.15836
IgAV	Liver	RHBDL1	ENSG00000103269.13	16	675671	678268	445	0.065	0.00033	-1.17994	0.23802
IgAV	Liver	CIAO3	ENSG00000103245.13	16	729760	741329	463	0.08	7.3e-05	-1.49734	0.1343
IgAV	Liver	MSLN	ENSG00000102854.15	16	760734	768865	458	0.069	0.00023	-1.28246	0.19968
IgAV	Liver	RPUSD1	ENSG00000007376.7	16	784974	788397	452	0.041	0.0038	0.59051	0.55485
IgAV	Liver	LMF1	ENSG00000103227.18	16	853634	981318	439	0.094	1.9e-05	1.42596	0.15388
IgAV	Liver	CACNA1H	ENSG00000196557.12	16	1153106	1221771	457	0.036	0.0064	0.52376	0.60044
IgAV	Liver	TPSB2	ENSG00000197253.13	16	1227272	1230184	446	0.069	0.00023	0.21963	0.82616
IgAV	Liver	TPSD1	ENSG00000095917.13	16	1256059	1259008	439	0.33	4.6e-17	-0.3279	0.74298
IgAV	Liver	CCDC154	ENSG00000197599.12	16	1434383	1444556	470	0.059	0.00065	0.8959	0.37031
IgAV	Liver	CLCN7	ENSG00000103249.17	16	1444934	1475077	478	0.069	0.00024	-0.28837	0.77307
IgAV	Liver	TELO2	ENSG00000100726.14	16	1493344	1510457	488	0.31	6.8e-16	-1.69341	0.09038
IgAV	Liver	MRPS34	ENSG00000074071.14	16	1771890	1773150	465	0.1	9.5e-06	0.20446	0.838
IgAV	Liver	FAHD1	ENSG00000180185.11	16	1826967	1840207	466	0.55	1.5e-32	-0.07536	0.93992
IgAV	Liver	MLST8	ENSG00000167965.17	16	2204248	2209453	352	0.042	0.0034	0.24794	0.80418
IgAV	Liver	FLYWCH1	ENSG00000059122.16	16	2911931	2951208	340	0.62	2.8e-39	0.65231	0.5142
IgAV	Liver	TNFRSF12A	ENSG00000006327.13	16	3018445	3022383	359	0.0012	0.27	1.17968	0.23813
IgAV	Liver	IL32	ENSG00000008517.16	16	3065297	3082192	374	0.044	0.0027	0.19626	0.84441
IgAV	Liver	ZNF263	ENSG00000006194.9	16	3283283	3301401	383	0.12	1.6e-06	-0.48868	0.62507
IgAV	Liver	ZNF597	ENSG00000167981.5	16	3432414	3443504	346	0.084	5.1e-05	0.56476	0.57224
IgAV	Liver	CLUAP1	ENSG00000103351.12	16	3500976	3539048	364	0.14	1.4e-07	0.8463	0.39738
IgAV	Liver	PAM16	ENSG00000217930.7	16	4331549	4355607	396	0.031	0.01	-0.41867	0.67546
IgAV	Liver	DNAJA3	ENSG00000103423.13	16	4425805	4456775	430	0.012	0.078	-1.32273	0.18592
IgAV	Liver	NMRAL1	ENSG00000153406.13	16	4461691	4495763	419	0.12	1.4e-06	-0.67904	0.49711
IgAV	Liver	MGRN1	ENSG00000102858.12	16	4616493	4690974	413	0.12	1.6e-06	0.10651	0.91518
IgAV	Liver	SEPT12	ENSG00000140623.13	16	4777606	4788398	384	0.14	1.4e-07	0.87651	0.38075
IgAV	Liver	TEKT5	ENSG00000153060.7	16	10627501	10694930	530	0.13	3.7e-07	-1.04578	0.29566
IgAV	Liver	CLEC16A	ENSG00000038532.14	16	10944539	11182186	556	0.075	0.00013	-1.61989	0.10526
IgAV	Liver	RMI2	ENSG00000175643.8	16	11249619	11381662	511	0.14	1.8e-07	-0.5427	0.58734
IgAV	Liver	LITAF	ENSG00000189067.12	16	11547722	11636381	468	0.13	2.7e-07	1.26278	0.20667
IgAV	Liver	TXNDC11	ENSG00000153066.12	16	11679083	11742857	470	0.099	1.1e-05	-0.1107	0.91186
IgAV	Liver	NPIPB2	ENSG00000234719.8	16	11927259	11976643	451	0.35	2.8e-18	1.74573	0.08086
IgAV	Liver	NPIPA1	ENSG00000183426.16	16	14922802	14952060	102	0.3	1.6e-15	-0.67883	0.49725
IgAV	Liver	NTAN1	ENSG00000157045.8	16	15037854	15056079	104	0.12	1.7e-06	-1.26192	0.20698
IgAV	Liver	RRN3	ENSG00000085721.12	16	15060033	15094311	102	0.23	1.2e-11	-0.90123	0.36747
IgAV	Liver	NPIPA5	ENSG00000183793.13	16	15363628	15381047	237	0.41	2.1e-22	1.38559	0.16587
IgAV	Liver	SMG1	ENSG00000157106.16	16	18804860	18926408	312	0.073	0.00016	-0.53636	0.59171
IgAV	Liver	TMC7	ENSG00000170537.12	16	18983934	19063942	340	-0.0036	0.55	-0.42572	0.67031
IgAV	Liver	KNOP1	ENSG00000103550.13	16	19701937	19718235	444	0.31	2.4e-16	-2.10824	0.03501
IgAV	Liver	ACSM5	ENSG00000183549.10	16	20409534	20441336	397	0.2	1.6e-10	2.3443	0.01906
IgAV	Liver	ACSM3	ENSG00000005187.11	16	20610243	20797581	397	0.041	0.0038	-1.42697	0.15359
IgAV	Liver	ACSM1	ENSG00000166743.9	16	20623235	20698890	393	0.16	1.3e-08	-0.52904	0.59677
IgAV	Liver	POLR3E	ENSG00000058600.15	16	22297375	22335101	161	0.04	0.0042	-0.60063	0.54809
IgAV	Liver	EARS2	ENSG00000103356.15	16	23520754	23557731	431	0.068	0.00025	0.3103	0.75634
IgAV	Liver	DCTN5	ENSG00000166847.9	16	23641466	23677472	438	0.16	2.8e-08	-0.07301	0.9418
IgAV	Liver	SLC5A11	ENSG00000158865.12	16	24845841	24911628	395	0.12	1.5e-06	-1.06414	0.28727
IgAV	Liver	ZKSCAN2	ENSG00000155592.15	16	25236001	25257845	433	0.17	7e-09	1.61385	0.10656
IgAV	Liver	IL4R	ENSG00000077238.13	16	27313668	27364778	495	0.13	6.4e-07	-1.36314	0.17284
IgAV	Liver	IL27	ENSG00000197272.2	16	28499362	28512051	209	0.46	1.9e-25	0.37618	0.70678
IgAV	Liver	NFATC2IP	ENSG00000176953.12	16	28950807	28967092	185	0.024	0.022	-0.70826	0.47878
IgAV	Liver	MVP	ENSG00000013364.18	16	29820394	29848039	153	0.037	0.0058	-0.26613	0.79014
IgAV	Liver	INO80E	ENSG00000169592.14	16	29995715	30005793	201	0.18	3.5e-09	2.61801	0.00884
IgAV	Liver	TBX6	ENSG00000149922.10	16	30085793	30091924	223	0.017	0.045	1.17735	0.23905
IgAV	Liver	YPEL3	ENSG00000090238.11	16	30092314	30096915	223	0.077	0.0001	-2.30984	0.0209
IgAV	Liver	GDPD3	ENSG00000102886.14	16	30104810	30113537	224	0.033	0.0089	-0.64593	0.51832
IgAV	Liver	CD2BP2	ENSG00000169217.8	16	30350773	30355308	203	0.074	0.00013	-0.77722	0.43703
IgAV	Liver	RNF40	ENSG00000103549.21	16	30761745	30776307	208	0.068	0.00027	-0.00013	0.9999
IgAV	Liver	HSD3B7	ENSG00000099377.13	16	30985207	30989147	234	0.087	4e-05	-0.87131	0.38358
IgAV	Liver	STX1B	ENSG00000099365.10	16	30989256	31010638	232	0.018	0.039	0.56394	0.57279
IgAV	Liver	ZNF646	ENSG00000167395.10	16	31074422	31084196	243	0.13	4.2e-07	0.35078	0.72575
IgAV	Liver	PRSS53	ENSG00000151006.7	16	31083437	31089628	240	0.5	1.2e-28	0.24388	0.80733
IgAV	Liver	VKORC1	ENSG00000167397.14	16	31090842	31095980	242	0.64	4.5e-41	0.30157	0.76298
IgAV	Liver	KAT8	ENSG00000103510.19	16	31114489	31131393	244	0.21	1.1e-10	0.56095	0.57483
IgAV	Liver	ITGAD	ENSG00000156886.11	16	31393335	31426505	278	0.13	5.5e-07	0.78344	0.43337
IgAV	Liver	COX6A2	ENSG00000156885.5	16	31427731	31428360	282	0.079	8.9e-05	-0.14478	0.88489
IgAV	Liver	ZNF267	ENSG00000185947.14	16	31873807	31917357	157	0.035	0.0069	0.9723	0.3309
IgAV	Liver	ABCC11	ENSG00000121270.15	16	48165773	48247568	235	0.32	2e-16	1.12952	0.25868
IgAV	Liver	CBLN1	ENSG00000102924.11	16	49277917	49281838	483	0.17	1e-08	0.95022	0.342
IgAV	Liver	HEATR3	ENSG00000155393.12	16	50065967	50107272	374	0.11	3.3e-06	0.18348	0.85442
IgAV	Liver	NOD2	ENSG00000167207.11	16	50693588	50733077	426	0.3	9.2e-16	-1.4566	0.14523
IgAV	Liver	RBL2	ENSG00000103479.15	16	53433977	53491648	383	0.16	1.4e-08	2.96176	0.00306
IgAV	Liver	BBS2	ENSG00000125124.11	16	56465640	56582667	484	0.38	1.5e-20	0.34828	0.72763
IgAV	Liver	PLLP	ENSG00000102934.9	16	57248547	57284672	569	0.028	0.014	0.35567	0.72209
IgAV	Liver	BEAN1	ENSG00000166546.13	16	66427295	66493529	499	0.075	0.00013	0.99166	0.32136
IgAV	Liver	TSNAXIP1	ENSG00000102904.14	16	67806765	67832148	216	0.021	0.031	1.08304	0.27879
IgAV	Liver	PRMT7	ENSG00000132600.16	16	68310951	68360852	300	0.28	2.1e-14	1.629	0.10331
IgAV	Liver	SNTB2	ENSG00000168807.16	16	69187147	69309052	317	0.14	2.1e-07	0.39455	0.69318
IgAV	Liver	TMED6	ENSG00000157315.4	16	69343250	69351786	299	0.4	2.8e-21	0.2036	0.83866
IgAV	Liver	CLEC18A	ENSG00000157322.17	16	69950705	69964452	209	0.38	5.9e-20	1.02026	0.3076
IgAV	Liver	EXOSC6	ENSG00000223496.2	16	70246778	70251940	198	0.31	3.9e-16	0.60357	0.54613
IgAV	Liver	IL34	ENSG00000157368.10	16	70579895	70660682	150	0.00033	0.3	0.85687	0.39152
IgAV	Liver	MTSS2	ENSG00000132613.14	16	70661204	70686053	149	0.063	0.00044	0.6892	0.4907
IgAV	Liver	CMTR2	ENSG00000180917.17	16	71281389	71289715	272	0.18	1.9e-09	0.51932	0.60354
IgAV	Liver	ZNF23	ENSG00000167377.17	16	71447597	71463095	317	0.25	1.1e-12	-0.8018	0.42267
IgAV	Liver	MARVELD3	ENSG00000140832.9	16	71626161	71642114	417	0.12	1.9e-06	-1.34183	0.17965
IgAV	Liver	HP	ENSG00000257017.8	16	72054505	72061055	357	0.02	0.032	-0.79464	0.42682
IgAV	Liver	RFWD3	ENSG00000168411.13	16	74621399	74666877	355	0.0084	0.12	-0.87334	0.38248
IgAV	Liver	ADAT1	ENSG00000065457.10	16	75596868	75623300	390	0.14	1.6e-07	0.03684	0.97062
IgAV	Liver	SYCE1L	ENSG00000205078.5	16	77199408	77213215	727	0.19	6.7e-10	0.14707	0.88308
IgAV	Liver	ENSG00000140876	ENSG00000140876.11	16	77722492	77742260	883	0.08	8.1e-05	1.03397	0.30115
IgAV	Liver	WWOX	ENSG00000186153.16	16	78099400	79212667	864	0.063	0.00042	0.8019	0.42261
IgAV	Liver	CMC2	ENSG00000103121.8	16	80966448	81020270	672	0.056	0.00086	1.14664	0.25153
IgAV	Liver	PKD1L2	ENSG00000166473.17	16	81100875	81220370	718	0.068	0.00025	-0.66509	0.50599
IgAV	Liver	MPHOSPH6	ENSG00000135698.9	16	82147798	82170224	742	0.28	1.1e-14	-0.65931	0.5097
IgAV	Liver	DNAAF1	ENSG00000154099.17	16	84145287	84178767	972	0.043	0.003	-1.1011	0.27085
IgAV	Liver	TAF1C	ENSG00000103168.16	16	84177847	84187070	962	0.26	1.2e-13	0.96111	0.33649
IgAV	Liver	IRF8	ENSG00000140968.10	16	85899116	85922606	729	0.035	0.0068	0.03284	0.9738
IgAV	Liver	MTHFSD	ENSG00000103248.18	16	86530178	86555235	923	0.12	9.5e-07	0.38823	0.69784
IgAV	Liver	KLHDC4	ENSG00000104731.13	16	87696485	87765992	468	0.061	0.00053	-1.01274	0.31118
IgAV	Liver	RNF166	ENSG00000158717.10	16	88696499	88706408	389	0.056	0.00089	-0.776	0.43775
IgAV	Liver	GALNS	ENSG00000141012.12	16	88813734	88856970	422	0.12	1.2e-06	0.50222	0.61551
IgAV	Liver	ACSF3	ENSG00000176715.15	16	89088375	89164121	435	0.28	3.2e-14	0.30649	0.75923
IgAV	Liver	SLC22A31	ENSG00000259803.6	16	89195761	89201651	415	0.37	1.9e-19	0.88434	0.37651
IgAV	Liver	CPNE7	ENSG00000178773.14	16	89575758	89597246	451	0.053	0.0011	1.29862	0.19407
IgAV	Liver	CHMP1A	ENSG00000131165.14	16	89640816	89657738	424	0.057	0.00079	-0.46618	0.64109
IgAV	Liver	SPATA33	ENSG00000167523.13	16	89657740	89671272	424	-0.0023	0.44	-0.13456	0.89296
IgAV	Liver	CDK10	ENSG00000185324.21	16	89680737	89696354	414	0.2	2.5e-10	0.01405	0.98879
IgAV	Liver	ZNF276	ENSG00000158805.11	16	89720400	89740925	400	0.023	0.025	1.31418	0.18879
IgAV	Liver	FANCA	ENSG00000187741.14	16	89726683	89816977	358	0.24	3.7e-12	0.10519	0.91622
IgAV	Liver	SPIRE2	ENSG00000204991.10	16	89818179	89871319	357	0.027	0.016	-1.23654	0.21626
IgAV	Liver	DEF8	ENSG00000140995.16	16	89948697	89968060	294	0.13	3.2e-07	-0.20853	0.83482
IgAV	Liver	C17orf97	ENSG00000187624.8	17	410325	431062	333	0.53	1.6e-30	0.0755	0.93982
IgAV	Liver	VPS53	ENSG00000141252.19	17	508503	721717	451	0.2	2.8e-10	-1.7828	0.07461
IgAV	Liver	GLOD4	ENSG00000167699.13	17	757097	782294	410	0.038	0.0051	-0.7524	0.45181
IgAV	Liver	NXN	ENSG00000167693.16	17	799310	979776	435	0.042	0.0033	-0.7538	0.45096
IgAV	Liver	CRK	ENSG00000167193.7	17	1420689	1463162	427	0.091	2.6e-05	0.1952	0.84525
IgAV	Liver	RPA1	ENSG00000132383.11	17	1829702	1900082	438	0.051	0.0015	-0.3841	0.70088
IgAV	Liver	SRR	ENSG00000167720.12	17	2303383	2325260	406	0.28	1.1e-14	-1.688	0.09142
IgAV	Liver	SGSM2	ENSG00000141258.12	17	2337498	2381058	412	0.13	5e-07	-0.7318	0.46429
IgAV	Liver	METTL16	ENSG00000127804.12	17	2405562	2511891	437	0.03	0.011	-0.0998	0.92046
IgAV	Liver	TRPV3	ENSG00000167723.14	17	3510502	3557812	517	0.26	2.2e-13	0.8152	0.41495
IgAV	Liver	SHPK	ENSG00000197417.7	17	3608240	3636250	527	0.16	1.9e-08	1.7839	0.07444
IgAV	Liver	CYB5D2	ENSG00000167740.9	17	4143168	4187310	469	0.098	1.2e-05	0.5156	0.60617
IgAV	Liver	ENSG00000262165	ENSG00000262165.2	17	4801159	4807013	436	0.089	3e-05	-1.4116	0.15808
IgAV	Liver	SPAG7	ENSG00000091640.7	17	4959226	4967817	440	0.08	7.8e-05	-0.7151	0.47456
IgAV	Liver	USP6	ENSG00000129204.16	17	5116032	5175034	431	0.14	2.1e-07	0.2509	0.80188
IgAV	Liver	ZNF232	ENSG00000167840.13	17	5105269	5123162	435	-0.0012	0.38	-0.7372	0.46103
IgAV	Liver	C1QBP	ENSG00000108561.8	17	5432777	5448830	536	0.021	0.03	0.7972	0.42532
IgAV	Liver	SLC2A4	ENSG00000181856.14	17	7281718	7288257	459	0.16	2e-08	-0.0213	0.98303
IgAV	Liver	EIF5A	ENSG00000132507.17	17	7306999	7312463	450	0.065	0.00035	0.3795	0.70433
IgAV	Liver	GPS2	ENSG00000132522.15	17	7311324	7315564	452	0.02	0.033	0.8925	0.37212
IgAV	Liver	TMEM102	ENSG00000181284.2	17	7435435	7437679	474	0.0029	0.22	-1.8233	0.06826
IgAV	Liver	SHBG	ENSG00000129214.14	17	7613946	7633382	497	0.018	0.043	-0.7428	0.4576
IgAV	Liver	NTN1	ENSG00000065320.8	17	9021510	9244000	486	0.2	1.6e-10	-1.0088	0.31306
IgAV	Liver	USP43	ENSG00000154914.16	17	9644698	9729687	579	0.43	3.4e-23	-1.0593	0.28946
IgAV	Liver	TMEM220	ENSG00000187824.8	17	10699015	10730023	490	0.42	6.2e-23	-0.6067	0.54406
IgAV	Liver	COX10	ENSG00000006695.10	17	14069490	14231736	586	0.095	1.7e-05	-2.2036	0.02755
IgAV	Liver	CDRT15	ENSG00000223510.6	17	14235673	14236862	625	0.21	5.3e-11	0.2335	0.81534
IgAV	Liver	CDRT4	ENSG00000239704.10	17	15436015	15475728	409	0.14	2.3e-07	-0.0981	0.92186
IgAV	Liver	ADORA2B	ENSG00000170425.3	17	15945130	15975746	295	0.19	5.8e-10	-0.6339	0.52612
IgAV	Liver	ZSWIM7	ENSG00000214941.7	17	15976560	15999717	276	0.13	3.8e-07	-0.2756	0.78289
IgAV	Liver	TTC19	ENSG00000011295.15	17	15999784	16045015	278	0.14	1.4e-07	0.3547	0.72284
IgAV	Liver	CENPV	ENSG00000166582.9	17	16342534	16353656	284	0.053	0.0012	-1.723	0.08489
IgAV	Liver	FLCN	ENSG00000154803.12	17	17212212	17237188	396	0.3	2e-15	-0.3224	0.74712
IgAV	Liver	RAI1	ENSG00000108557.18	17	17681458	17811453	406	0.028	0.014	-0.6001	0.54844
IgAV	Liver	SREBF1	ENSG00000072310.16	17	17810399	17837002	420	0.048	0.0019	-1.0121	0.3115
IgAV	Liver	ATPAF2	ENSG00000171953.15	17	17977409	18039209	341	0.14	2.5e-07	2.2292	0.0258
IgAV	Liver	LLGL1	ENSG00000131899.10	17	18225635	18244875	278	0.085	4.8e-05	-0.8764	0.38084
IgAV	Liver	SMCR8	ENSG00000176994.10	17	18315293	18328056	269	0.022	0.026	0.6806	0.49611
IgAV	Liver	SHMT1	ENSG00000176974.19	17	18327860	18363563	254	0.26	2.9e-13	0.4678	0.63992
IgAV	Liver	EVPLL	ENSG00000214860.4	17	18377778	18389647	257	0.14	2e-07	-0.4869	0.62635
IgAV	Liver	LGALS9C	ENSG00000171916.16	17	18476737	18494945	271	0.016	0.052	-0.6967	0.48601
IgAV	Liver	TVP23B	ENSG00000171928.13	17	18781111	18806714	168	0.16	1.1e-08	-2.2065	0.02735
IgAV	Liver	PRPSAP2	ENSG00000141127.14	17	18840085	18931287	151	0.097	1.4e-05	1.3228	0.1859
IgAV	Liver	SLC47A1	ENSG00000142494.13	17	19495385	19579034	251	0.049	0.0018	0.3591	0.71951
IgAV	Liver	AKAP10	ENSG00000108599.14	17	19904302	19978343	284	0.082	6.2e-05	0.6151	0.53849
IgAV	Liver	SPECC1	ENSG00000128487.16	17	20008865	20319026	279	0.028	0.014	0.5168	0.6053
IgAV	Liver	LGALS9B	ENSG00000170298.15	17	20449395	20467539	178	0.014	0.063	-0.2795	0.77986
IgAV	Liver	TMEM199	ENSG00000244045.12	17	28357642	28363683	269	0.0039	0.2	-0.0764	0.93907
IgAV	Liver	SEBOX	ENSG00000274529.5	17	28363506	28365199	272	0.046	0.0024	-0.6061	0.54448
IgAV	Liver	SLC13A2	ENSG00000007216.14	17	28473293	28497781	270	0.02	0.034	-0.36	0.71881
IgAV	Liver	MYO18A	ENSG00000196535.15	17	29071122	29180398	333	0.13	5.2e-07	0.3848	0.70035
IgAV	Liver	TP53I13	ENSG00000167543.15	17	29566052	29573157	314	0.064	0.00038	0.3418	0.73251
IgAV	Liver	NF1	ENSG00000196712.17	17	31094927	31382116	288	0.21	7e-11	1.2766	0.20174
IgAV	Liver	COPRS	ENSG00000172301.10	17	31851871	31859291	320	0.043	0.0032	0.2478	0.80426
IgAV	Liver	TMEM98	ENSG00000006042.11	17	32927910	32945106	524	0.097	1.3e-05	0.0427	0.96592
IgAV	Liver	CCT6B	ENSG00000132141.13	17	34927859	34981078	493	0.051	0.0014	0.1227	0.90238
IgAV	Liver	LIG3	ENSG00000005156.11	17	34980512	35009743	490	0.088	3.5e-05	-0.3689	0.71219
IgAV	Liver	SLFN5	ENSG00000166750.9	17	35243071	35273655	377	0.36	4.7e-19	-0.2354	0.81393
IgAV	Liver	MMP28	ENSG00000271447.5	17	35756249	35795707	354	0.031	0.011	-0.0725	0.94219
IgAV	Liver	CCL15	ENSG00000275718.1	17	35996440	36001553	285	0.19	1.2e-09	0.0607	0.9516
IgAV	Liver	CCL4L2	ENSG00000276070.4	17	36210924	36212878	312	0.083	5.5e-05	-1.6063	0.10821
IgAV	Liver	ZNHIT3	ENSG00000273611.4	17	36486629	36499310	355	0.083	5.8e-05	0.8489	0.39592
IgAV	Liver	MYO19	ENSG00000278259.4	17	36495636	36543435	332	0.054	0.0011	0.9466	0.34386
IgAV	Liver	TADA2A	ENSG00000276234.4	17	37406886	37479725	357	0.19	4.3e-10	-1.025	0.30537
IgAV	Liver	DUSP14	ENSG00000276023.4	17	37489891	37513501	334	0.14	1.2e-07	-2.1439	0.03204
IgAV	Liver	SYNRG	ENSG00000275066.4	17	37514807	37609472	304	0.11	2.8e-06	-0.56	0.57549
IgAV	Liver	TBC1D3L	ENSG00000274512.5	17	37978155	37989060	229	0.27	1.1e-13	-0.4918	0.62288
IgAV	Liver	PCGF2	ENSG00000277258.4	17	38733898	38749817	343	0.024	0.021	-0.263	0.79255
IgAV	Liver	PSMB3	ENSG00000277791.4	17	38752741	38764225	346	0.048	0.002	0.0183	0.98543
IgAV	Liver	LINC00672	ENSG00000263874.2	17	38925168	38929384	355	0.14	1.6e-07	0.2741	0.78398
IgAV	Liver	PGAP3	ENSG00000161395.13	17	39671122	39696797	319	0.35	3.3e-18	0.4932	0.62188
IgAV	Liver	GRB7	ENSG00000141738.13	17	39737927	39747291	306	0.028	0.015	0.2672	0.78931
IgAV	Liver	MED24	ENSG00000008838.19	17	40019097	40061215	303	0.021	0.028	-0.4049	0.68551
IgAV	Liver	MSL1	ENSG00000188895.11	17	40121971	40136917	306	-0.00022	0.33	1.2043	0.22847
IgAV	Liver	NT5C3B	ENSG00000141698.16	17	41825057	41836260	409	0.51	1.9e-29	0.1174	0.90657
IgAV	Liver	ZNF385C	ENSG00000187595.15	17	42025576	42098479	320	0.012	0.074	1.298	0.19428
IgAV	Liver	STAT3	ENSG00000168610.14	17	42313324	42388540	259	0.0036	0.2	0.4551	0.64901
IgAV	Liver	NAGLU	ENSG00000108784.9	17	42536241	42544449	247	0.23	7.2e-12	0.2779	0.78113
IgAV	Liver	HSD17B1	ENSG00000108786.10	17	42552922	42555214	251	0.013	0.073	0.8941	0.37127
IgAV	Liver	BRCA1	ENSG00000012048.20	17	43044295	43170245	243	0.19	1.2e-09	-0.7231	0.46962
IgAV	Liver	ENSG00000067596	ENSG00000067596.10	17	43483865	43610338	326	-0.0021	0.43	0.5693	0.56918
IgAV	Liver	ETV4	ENSG00000175832.12	17	43527844	43579620	326	0.015	0.056	1.1155	0.26465
IgAV	Liver	TMEM101	ENSG00000091947.9	17	44011188	44023946	363	0.011	0.09	-1.2797	0.20064
IgAV	Liver	DBF4B	ENSG00000161692.17	17	44708608	44752264	388	0.22	4.1e-11	-0.3519	0.72493
IgAV	Liver	ADAM11	ENSG00000073670.13	17	44758988	44781846	384	0.024	0.021	-0.4895	0.6245
IgAV	Liver	NMT1	ENSG00000136448.11	17	44957992	45109016	328	0.12	1.5e-06	-0.4224	0.6727
IgAV	Liver	KANSL1	ENSG00000120071.13	17	46029916	46225389	45	0.033	0.0088	-0.7345	0.46263
IgAV	Liver	LRRC37A	ENSG00000176681.14	17	46292733	46338077	77	0.44	2.4e-24	-2.1639	0.03048
IgAV	Liver	ARL17B	ENSG00000228696.8	17	46274784	46361766	59	0.27	9e-14	0.1037	0.91739
IgAV	Liver	LRRC37A2	ENSG00000238083.7	17	46511508	46556910	132	0.31	5.7e-16	-0.6224	0.53369
IgAV	Liver	ARL17A	ENSG00000185829.17	17	46499780	46579695	139	0.33	2.3e-17	-0.5078	0.61157
IgAV	Liver	NSF	ENSG00000073969.18	17	46590669	46757679	143	0.051	0.0015	-0.4692	0.63891
IgAV	Liver	GOSR2	ENSG00000108433.16	17	46923075	46975524	285	0.32	1.4e-16	1.3128	0.18926
IgAV	Liver	EFCAB13	ENSG00000178852.15	17	47323290	47441312	345	0.44	2.8e-24	0.162	0.87129
IgAV	Liver	TBKBP1	ENSG00000198933.9	17	47694161	47712052	412	0.23	7.9e-12	0.4474	0.65455
IgAV	Liver	LRRC46	ENSG00000141294.9	17	47831634	47837719	384	0.099	1.2e-05	-0.5011	0.61628
IgAV	Liver	SCRN2	ENSG00000141295.13	17	47837692	47841289	387	0.19	1.1e-09	-1.1296	0.25863
IgAV	Liver	CDK5RAP3	ENSG00000108465.14	17	47967810	47981781	388	0.066	0.00031	-0.6414	0.52128
IgAV	Liver	SNX11	ENSG00000002919.14	17	48103357	48123601	446	0.079	8.3e-05	-1.9637	0.04956
IgAV	Liver	SKAP1	ENSG00000141293.15	17	48133442	48430275	441	0.11	4.7e-06	1.202	0.22935
IgAV	Liver	HOXB2	ENSG00000173917.10	17	48540894	48545109	410	0.035	0.0073	1.9865	0.04698
IgAV	Liver	UBE2Z	ENSG00000159202.17	17	48908407	48929056	396	0.024	0.022	-0.3659	0.71441
IgAV	Liver	SNF8	ENSG00000159210.9	17	48929316	48944842	399	0.018	0.041	1.298	0.19427
IgAV	Liver	SGCA	ENSG00000108823.15	17	50164214	50175928	444	0.27	1.2e-13	1.4683	0.14203
IgAV	Liver	XYLT2	ENSG00000015532.9	17	50346126	50363138	483	0.048	0.0019	0.2504	0.80227
IgAV	Liver	CHAD	ENSG00000136457.9	17	50464496	50468906	473	0.11	3.5e-06	0.3757	0.70715
IgAV	Liver	SPATA20	ENSG00000006282.20	17	50543058	50555852	454	0.39	6.6e-21	0.5635	0.57311
IgAV	Liver	COX11	ENSG00000166260.10	17	54951902	54968703	499	0.19	1e-09	0.2982	0.76551
IgAV	Liver	STXBP4	ENSG00000166263.13	17	54968727	55173632	499	0.09	2.9e-05	0.7806	0.43503
IgAV	Liver	MKS1	ENSG00000011143.16	17	58205441	58219605	398	0.067	0.00028	-0.7118	0.47658
IgAV	Liver	TSPOAP1	ENSG00000005379.15	17	58301228	58328795	348	0.14	1.4e-07	-1.418	0.15618
IgAV	Liver	TEX14	ENSG00000121101.15	17	58556678	58692055	303	0.014	0.061	0.3426	0.73192
IgAV	Liver	RAD51C	ENSG00000108384.14	17	58692573	58735611	303	0.029	0.013	-0.1593	0.87346
IgAV	Liver	PPM1E	ENSG00000175175.5	17	58755854	58985179	296	0.051	0.0014	-0.4342	0.66413
IgAV	Liver	TRIM37	ENSG00000108395.13	17	58982638	59106921	287	0.045	0.0025	-0.4259	0.67019
IgAV	Liver	RNFT1	ENSG00000189050.15	17	59952240	59964761	244	0.097	1.4e-05	0.3379	0.7354
IgAV	Liver	HEATR6	ENSG00000068097.14	17	60041008	60078922	224	0.15	5.9e-08	-1.4173	0.1564
IgAV	Liver	BRIP1	ENSG00000136492.8	17	61679139	61863559	314	0.019	0.035	-1.1033	0.2699
IgAV	Liver	ACE	ENSG00000159640.15	17	63477061	63498380	267	-0.0013	0.38	-1.757	0.07892
IgAV	Liver	DCAF7	ENSG00000136485.14	17	63550222	63594286	273	0.0031	0.22	-0.6233	0.53311
IgAV	Liver	MAP3K3	ENSG00000198909.7	17	63622415	63696305	276	0.0077	0.13	-1.3439	0.17899
IgAV	Liver	DDX42	ENSG00000198231.12	17	63773603	63819317	316	0.038	0.0053	1.8759	0.06067
IgAV	Liver	CCDC47	ENSG00000108588.13	17	63745255	63776351	315	0.028	0.014	-2.8493	0.00438
IgAV	Liver	FTSJ3	ENSG00000108592.16	17	63819433	63830012	330	0.29	8.4e-15	-1.4036	0.16044
IgAV	Liver	MILR1	ENSG00000271605.5	17	64449037	64468643	208	0.027	0.016	0.2805	0.7791
IgAV	Liver	HELZ	ENSG00000198265.11	17	67070444	67245989	449	-0.0048	0.7	0.0154	0.98775
IgAV	Liver	PITPNC1	ENSG00000154217.14	17	67377281	67697256	404	0.058	0.00067	0.7263	0.46766
IgAV	Liver	ABCA10	ENSG00000154263.17	17	69147214	69244846	421	0.028	0.015	0.3162	0.75189
IgAV	Liver	NAT9	ENSG00000109065.11	17	74770529	74776367	449	0.0077	0.12	0.9293	0.35275
IgAV	Liver	ENSG00000172782	ENSG00000172782.11	17	74877302	74893781	425	0.26	2.3e-13	0.3612	0.71797
IgAV	Liver	NUP85	ENSG00000125450.10	17	75205659	75235758	379	0.4	8.3e-22	-1.466	0.14264
IgAV	Liver	GGA3	ENSG00000125447.16	17	75236599	75262363	377	0.076	0.00011	-2.2827	0.02245
IgAV	Liver	MRPS7	ENSG00000125445.10	17	75261674	75266376	377	0.34	1.5e-17	1.7265	0.08426
IgAV	Liver	SLC25A19	ENSG00000125454.11	17	75272981	75289510	367	0.078	9.8e-05	1.354	0.17573
IgAV	Liver	GALK1	ENSG00000108479.11	17	75751594	75765236	358	0.34	1.6e-17	1.0509	0.29332
IgAV	Liver	FBF1	ENSG00000188878.19	17	75909574	75941140	400	0.013	0.069	0.4219	0.67306
IgAV	Liver	TEN1	ENSG00000257949.6	17	75979240	76000586	406	0.2	2.9e-10	0.0869	0.93077
IgAV	Liver	UBALD2	ENSG00000185262.8	17	76265348	76271298	416	0.0061	0.15	0.569	0.56933
IgAV	Liver	MXRA7	ENSG00000182534.13	17	76672551	76711004	522	0.46	8.6e-26	0.7789	0.43604
IgAV	Liver	DNAH17	ENSG00000187775.16	17	78423697	78577396	533	0.02	0.032	-2.2705	0.02318
IgAV	Liver	ENGASE	ENSG00000167280.16	17	79074824	79088599	582	0.15	5.2e-08	-2.4392	0.01472
IgAV	Liver	ENPP7	ENSG00000182156.9	17	79730943	79742219	487	0.21	5e-11	-0.6739	0.50034
IgAV	Liver	CBX4	ENSG00000141582.14	17	79833156	79839440	426	0.0038	0.2	0.9059	0.36497
IgAV	Liver	CCDC40	ENSG00000141519.14	17	80036632	80100613	399	0.33	2.3e-17	0.0665	0.94695
IgAV	Liver	TSPAN10	ENSG00000182612.10	17	81637171	81648754	307	0.4	9e-22	-0.4397	0.66012
IgAV	Liver	ARL16	ENSG00000214087.8	17	81681187	81683797	319	0.58	2.9e-35	1.3414	0.17979
IgAV	Liver	CENPX	ENSG00000169689.14	17	82018702	82024107	313	0.2	4e-10	0.2503	0.80233
IgAV	Liver	OGFOD3	ENSG00000181396.12	17	82389210	82418637	363	0.19	1e-09	-2.5499	0.01078
IgAV	Liver	HEXD	ENSG00000169660.15	17	82418318	82442645	365	0.15	5.3e-08	2.3394	0.01932
IgAV	Liver	NARF	ENSG00000141562.17	17	82458180	82490537	399	0.18	2.1e-09	-2.3064	0.02109
IgAV	Liver	FN3KRP	ENSG00000141560.14	17	82716706	82730328	365	0.38	3.5e-20	0.8585	0.39064
IgAV	Liver	ENOSF1	ENSG00000132199.18	18	670318	712662	621	0.35	3.7e-18	-0.96988	0.3321
IgAV	Liver	MYOM1	ENSG00000101605.12	18	3066807	3219968	493	0.0079	0.12	0.6045	0.5455
IgAV	Liver	AKAIN1	ENSG00000231824.3	18	5142911	5197503	487	0.13	3.8e-07	-0.83082	0.4061
IgAV	Liver	TWSG1	ENSG00000128791.11	18	9334767	9402420	502	0.0062	0.15	-0.64567	0.5185
IgAV	Liver	NAPG	ENSG00000134265.12	18	10525905	10552764	676	0.47	3.2e-26	-0.65517	0.5124
IgAV	Liver	GNAL	ENSG00000141404.15	18	11689264	11885685	449	0.11	4.9e-06	0.86532	0.3869
IgAV	Liver	PRELID3A	ENSG00000141391.13	18	12407896	12432238	402	0.1	8.2e-06	0.4983	0.6183
IgAV	Liver	SPIRE1	ENSG00000134278.15	18	12446512	12658107	375	0.5	1.5e-28	-1.76664	0.0773
IgAV	Liver	PTPN2	ENSG00000175354.18	18	12785478	12929643	380	0.087	4e-05	0.10142	0.9192
IgAV	Liver	CEP192	ENSG00000101639.18	18	12991362	13125052	404	0.56	1.2e-33	0.43082	0.6666
IgAV	Liver	ZNF519	ENSG00000175322.11	18	14057457	14132490	283	0.23	1e-11	-0.85903	0.3903
IgAV	Liver	ROCK1	ENSG00000067900.7	18	20946906	21111813	134	0.034	0.0079	0.76235	0.4459
IgAV	Liver	SNRPD1	ENSG00000167088.10	18	21612314	21633524	246	0.032	0.0095	0.68431	0.4938
IgAV	Liver	DSG2	ENSG00000046604.12	18	31498177	31549008	514	0.049	0.0018	0.36054	0.7184
IgAV	Liver	NOL4	ENSG00000101746.15	18	33851100	34224952	310	0.11	5.1e-06	0.37821	0.7053
IgAV	Liver	MAPRE2	ENSG00000166974.12	18	34976928	35143470	374	0.14	2.5e-07	-0.31154	0.7554
IgAV	Liver	GALNT1	ENSG00000141429.13	18	35581117	35711834	347	0.001	0.28	-1.54739	0.1218
IgAV	Liver	HAUS1	ENSG00000152240.12	18	46104378	46128333	512	0.076	0.00012	-1.30972	0.1903
IgAV	Liver	ZBTB7C	ENSG00000184828.9	18	48026672	48410752	558	0.046	0.0024	0.65229	0.5142
IgAV	Liver	CTIF	ENSG00000134030.13	18	48539031	48863217	582	0.051	0.0015	0.54573	0.5852
IgAV	Liver	POLI	ENSG00000101751.10	18	54269517	54321266	383	0.15	5.4e-08	-0.46389	0.6427
IgAV	Liver	CCDC68	ENSG00000166510.13	18	54901509	54959461	369	0.14	1.3e-07	-0.38555	0.6998
IgAV	Liver	MALT1	ENSG00000172175.12	18	58671465	58754477	562	0.021	0.031	-0.23547	0.8138
IgAV	Liver	SEC11C	ENSG00000166562.8	18	59139866	59158832	604	0.073	0.00016	-1.47826	0.1393
IgAV	Liver	PIGN	ENSG00000197563.10	18	61905255	62187118	509	0.04	0.0045	-0.13613	0.8917
IgAV	Liver	TNFRSF11A	ENSG00000141655.16	18	62325287	62391288	483	-0.0017	0.4	-0.19705	0.8438
IgAV	Liver	ZADH2	ENSG00000180011.6	18	75195113	75209139	540	0.11	3.5e-06	-2.28146	0.0225
IgAV	Liver	CTDP1	ENSG00000060069.16	18	79679803	79754503	414	0.14	1e-07	0.05521	0.956
IgAV	Liver	TXNL4A	ENSG00000141759.14	18	79970813	80033949	281	0.069	0.00024	-1.056	0.291
IgAV	Liver	RBFA	ENSG00000101546.12	18	80034389	80050651	281	0.44	1.7e-24	-0.38944	0.697
IgAV	Liver	ADNP2	ENSG00000101544.8	18	80109262	80147523	250	0.019	0.035	-0.24839	0.8038
IgAV	Liver	C2CD4C	ENSG00000183186.7	19	405445	409147	323	0.12	8.8e-07	0.539	0.589889
IgAV	Liver	SHC2	ENSG00000129946.10	19	416589	461033	349	0.18	1.4e-09	0.0503	0.959872
IgAV	Liver	POLRMT	ENSG00000099821.13	19	617221	633537	458	0.22	2.9e-11	-0.6073	0.543682
IgAV	Liver	MED16	ENSG00000175221.14	19	867630	893218	474	0.2	3.2e-10	-0.8095	0.418233
IgAV	Liver	WDR18	ENSG00000065268.10	19	984332	998438	462	0.45	1.1e-24	-1.6579	0.097347
IgAV	Liver	GPX4	ENSG00000167468.16	19	1103982	1106791	448	0.16	2e-08	0.129	0.897335
IgAV	Liver	SBNO2	ENSG00000064932.15	19	1107637	1174268	426	0.04	0.0043	0.1448	0.884877
IgAV	Liver	PLK5	ENSG00000185988.11	19	1508023	1536046	388	0.061	0.00054	0.3644	0.715585
IgAV	Liver	AP3D1	ENSG00000065000.15	19	2100988	2164468	408	0.021	0.028	0.0832	0.933726
IgAV	Liver	SPPL2B	ENSG00000005206.16	19	2328615	2355095	416	0.045	0.0025	-0.2157	0.829232
IgAV	Liver	TMPRSS9	ENSG00000178297.12	19	2360238	2426261	429	0.26	2.9e-13	1.5065	0.131936
IgAV	Liver	TIMM13	ENSG00000099800.7	19	2425625	2427586	426	0.16	3e-08	2.1505	0.031517
IgAV	Liver	ENSG00000172009	ENSG00000172009.14	19	2785503	2815807	440	0.097	1.4e-05	0.4898	0.624306
IgAV	Liver	ZNF554	ENSG00000172006.11	19	2819868	2836735	442	0.096	1.5e-05	-0.395	0.692812
IgAV	Liver	SMIM24	ENSG00000095932.6	19	3473986	3480525	392	0.36	8e-19	-0.1924	0.847429
IgAV	Liver	MFSD12	ENSG00000161091.12	19	3538261	3574290	375	0.008	0.12	-0.7594	0.447614
IgAV	Liver	PIP5K1C	ENSG00000186111.9	19	3630183	3700468	355	0.05	0.0016	-0.4951	0.62054
IgAV	Liver	ENSG00000011132	ENSG00000011132.11	19	3750772	3761692	346	0.19	6.2e-10	0.5654	0.571822
IgAV	Liver	SHD	ENSG00000105251.10	19	4279266	4290722	368	0.058	0.00073	-1.0672	0.285875
IgAV	Liver	STAP2	ENSG00000178078.11	19	4324043	4342786	367	0.043	0.0031	-0.4656	0.641489
IgAV	Liver	MPND	ENSG00000008382.15	19	4343527	4360086	367	0.012	0.08	-1.1372	0.255469
IgAV	Liver	CHAF1A	ENSG00000167670.15	19	4402640	4445018	377	0.082	6.2e-05	0.6144	0.538954
IgAV	Liver	HDGFL2	ENSG00000167674.14	19	4472297	4502208	390	0.095	1.7e-05	1.4617	0.143827
IgAV	Liver	KDM4B	ENSG00000127663.14	19	4969113	5153598	415	0.2	2.1e-10	-1.159	0.246443
IgAV	Liver	LONP1	ENSG00000196365.11	19	5691834	5720572	395	0.08	7.4e-05	0.6135	0.539546
IgAV	Liver	DUS3L	ENSG00000141994.15	19	5784832	5791225	388	0.25	7.4e-13	0.2993	0.764718
IgAV	Liver	FUT3	ENSG00000171124.12	19	5842888	5851471	382	0.18	2e-09	0.1173	0.90665
IgAV	Liver	GTF2F1	ENSG00000125651.13	19	6379572	6393981	392	0.15	5.9e-08	-1.5936	0.111022
IgAV	Liver	SLC25A41	ENSG00000181240.13	19	6426037	6433779	412	0.41	6.6e-22	0.144	0.885527
IgAV	Liver	GPR108	ENSG00000125734.15	19	6729914	6737580	470	0.37	7.9e-20	-0.1603	0.87266
IgAV	Liver	XAB2	ENSG00000076924.11	19	7619525	7629545	448	0.029	0.013	0.7265	0.467526
IgAV	Liver	PCP2	ENSG00000174788.9	19	7631611	7633719	448	0.078	9.2e-05	1.2368	0.216147
IgAV	Liver	EVI5L	ENSG00000142459.8	19	7830218	7864976	440	0.095	1.7e-05	-1.7731	0.076209
IgAV	Liver	RPS28	ENSG00000233927.4	19	8321158	8323340	370	0.21	4.3e-11	-1.5146	0.129871
IgAV	Liver	MARCH2	ENSG00000099785.10	19	8413270	8439017	366	0.2	3.6e-10	-1.7175	0.085896
IgAV	Liver	ZNF266	ENSG00000174652.17	19	9412429	9435573	388	0.59	3.2e-36	-0.6171	0.537166
IgAV	Liver	ZNF561	ENSG00000171469.10	19	9604680	9621236	353	0.18	1.7e-09	-0.7433	0.457271
IgAV	Liver	ZNF846	ENSG00000196605.7	19	9751993	9793180	340	0.29	5.9e-15	0.2428	0.808192
IgAV	Liver	ENSG00000105088	ENSG00000105088.8	19	9853718	9936515	333	0.19	1.1e-09	0.4894	0.624581
IgAV	Liver	S1PR2	ENSG00000267534.2	19	10221433	10231331	367	0.22	3.4e-11	-2.5951	0.009457
IgAV	Liver	TYK2	ENSG00000105397.13	19	10350533	10380608	375	0.085	4.8e-05	-1.3814	0.167171
IgAV	Liver	KRI1	ENSG00000129347.19	19	10553085	10566031	359	0.26	3.8e-13	1.4225	0.154872
IgAV	Liver	RGL3	ENSG00000205517.12	19	11384341	11419328	391	0.14	9.6e-08	0.5989	0.549226
IgAV	Liver	ZNF763	ENSG00000197054.11	19	11965037	11980617	309	0.077	0.0001	-0.9335	0.350555
IgAV	Liver	MAN2B1	ENSG00000104774.12	19	12646511	12666742	298	0.072	0.00017	0.6818	0.495358
IgAV	Liver	SYCE2	ENSG00000161860.7	19	12898786	12919293	323	0.023	0.025	-0.2875	0.77374
IgAV	Liver	MRI1	ENSG00000037757.13	19	13764522	13774282	330	0.31	5.3e-16	2.1675	0.030198
IgAV	Liver	C19orf53	ENSG00000104979.8	19	13774456	13778773	332	-0.0024	0.45	0.3291	0.742048
IgAV	Liver	PALM3	ENSG00000187867.8	19	14053363	14062076	286	0.085	4.8e-05	-1.1919	0.233282
IgAV	Liver	CYP4F3	ENSG00000186529.15	19	15640897	15662825	541	0.058	0.00069	-0.8284	0.407445
IgAV	Liver	CYP4F12	ENSG00000186204.14	19	15673018	15697174	532	0.25	6.6e-13	-0.4461	0.655494
IgAV	Liver	RAB8A	ENSG00000167461.11	19	16111889	16134234	563	-0.0057	0.95	-0.2002	0.841309
IgAV	Liver	C19orf44	ENSG00000105072.8	19	16496394	16521352	398	0.026	0.017	-1.2688	0.204503
IgAV	Liver	OCEL1	ENSG00000099330.8	19	17226213	17229219	412	0.17	4.9e-09	0.4977	0.618702
IgAV	Liver	MRPL34	ENSG00000130312.6	19	17292609	17306843	423	0.19	6e-10	-1.3312	0.183127
IgAV	Liver	ABHD8	ENSG00000127220.5	19	17292131	17310236	428	0.0021	0.24	-0.1724	0.863095
IgAV	Liver	BST2	ENSG00000130303.12	19	17402939	17405630	443	0.048	0.0019	-0.8642	0.387451
IgAV	Liver	MVB12A	ENSG00000141971.12	19	17405722	17433724	441	0.051	0.0015	0.3488	0.727249
IgAV	Liver	COLGALT1	ENSG00000130309.10	19	17555649	17583162	426	0.069	0.00023	0.0605	0.951751
IgAV	Liver	MAST3	ENSG00000099308.10	19	18097778	18151692	416	0.096	1.5e-05	0.9948	0.319832
IgAV	Liver	IQCN	ENSG00000130518.16	19	18257098	18274500	408	0.02	0.035	1.5653	0.117512
IgAV	Liver	ENSG00000130520	ENSG00000130520.10	19	18306236	18323112	387	0.016	0.051	-0.6306	0.528313
IgAV	Liver	SSBP4	ENSG00000130511.15	19	18418864	18434562	385	0.032	0.0092	-1.2528	0.210294
IgAV	Liver	REX1BD	ENSG00000006015.17	19	18588685	18592337	368	-0.0051	0.74	-0.2952	0.767851
IgAV	Liver	CRLF1	ENSG00000006016.10	19	18572220	18607741	371	0.024	0.021	0.5665	0.571033
IgAV	Liver	YJEFN3	ENSG00000250067.11	19	19528861	19537581	352	0.15	3.3e-08	-0.4821	0.629748
IgAV	Liver	ZNF506	ENSG00000081665.13	19	19785839	19821751	298	0.18	2.5e-09	2.0508	0.040286
IgAV	Liver	ZNF253	ENSG00000256771.3	19	19865882	19894674	296	0.052	0.0013	-0.3279	0.743004
IgAV	Liver	ZNF682	ENSG00000197124.11	19	19997058	20039505	270	0.24	2.3e-12	1.0723	0.283576
IgAV	Liver	ENSG00000237440	ENSG00000237440.8	19	20535825	20565809	226	0.097	1.3e-05	0.79	0.429555
IgAV	Liver	ZNF708	ENSG00000182141.10	19	21291160	21329425	285	0.36	1e-18	0.2688	0.788056
IgAV	Liver	ZNF493	ENSG00000196268.11	19	21397119	21427577	286	0.19	5.9e-10	0.5343	0.593119
IgAV	Liver	ZNF429	ENSG00000197013.9	19	21496682	21556270	298	0.078	9.3e-05	0.8872	0.374958
IgAV	Liver	ZNF100	ENSG00000197020.10	19	21722771	21767579	298	0.37	7.3e-20	0.9491	0.342587
IgAV	Liver	ZNF675	ENSG00000197372.9	19	23525631	23687220	239	0.24	1.5e-12	-0.5049	0.61361
IgAV	Liver	DPY19L3	ENSG00000178904.18	19	32405543	32485895	404	0.011	0.084	0.7154	0.474391
IgAV	Liver	NUDT19	ENSG00000213965.3	19	32691821	32713792	395	0.17	4.8e-09	-0.0795	0.936611
IgAV	Liver	SLC7A9	ENSG00000021488.12	19	32830509	32869767	412	0.1	6.6e-06	0.7066	0.4798
IgAV	Liver	CEP89	ENSG00000121289.17	19	32875925	32971991	440	-0.0057	0.95	0.1549	0.876888
IgAV	Liver	WDR88	ENSG00000166359.10	19	33132090	33175799	433	0.15	3.8e-08	0.9248	0.355084
IgAV	Liver	KCTD15	ENSG00000153885.14	19	33795933	33815763	443	0.19	1e-09	0.3104	0.756265
IgAV	Liver	SCGB2B2	ENSG00000205209.7	19	34590644	34677159	414	0.06	0.00058	-0.7136	0.475504
IgAV	Liver	ZNF302	ENSG00000089335.20	19	34677639	34686397	413	0.24	1.6e-12	0.1578	0.874595
IgAV	Liver	ZNF181	ENSG00000197841.14	19	34734155	34745378	426	0.027	0.016	0.3795	0.70435
IgAV	Liver	ZNF30	ENSG00000168661.14	19	34926903	34945170	461	0.061	0.00054	0.3397	0.734081
IgAV	Liver	LSR	ENSG00000105699.16	19	35248330	35267964	489	-0.0028	0.48	2.9312	0.003376
IgAV	Liver	MAG	ENSG00000105695.14	19	35292125	35313807	492	0.3	9.1e-16	-0.8347	0.403894
IgAV	Liver	CD22	ENSG00000012124.16	19	35319261	35347361	490	0.33	2.8e-17	-0.4423	0.658253
IgAV	Liver	TMEM147	ENSG00000105677.11	19	35545600	35547526	470	0.6	4.4e-37	0.8828	0.377367
IgAV	Liver	ETV2	ENSG00000105672.14	19	35641745	35644871	457	0.14	1.4e-07	-1.1608	0.245739
IgAV	Liver	IGFLR1	ENSG00000126246.9	19	35738801	35742453	432	0.05	0.0016	1.5992	0.109777
IgAV	Liver	U2AF1L4	ENSG00000161265.14	19	35742464	35745445	431	0.56	9.5e-34	1.6272	0.103691
IgAV	Liver	ARHGAP33	ENSG00000004777.18	19	35774532	35788822	426	0.088	3.4e-05	2.1327	0.03295
IgAV	Liver	ZNF565	ENSG00000196357.11	19	36182276	36246257	326	0.13	2.9e-07	0.1877	0.851109
IgAV	Liver	ZNF529	ENSG00000186020.12	19	36534774	36605276	302	-0.0033	0.52	1.0121	0.311487
IgAV	Liver	ZFP30	ENSG00000120784.15	19	37613749	37692337	292	0.07	0.00021	-0.7499	0.453315
IgAV	Liver	ACTN4	ENSG00000130402.11	19	38647649	38731589	405	-0.00085	0.36	1.4427	0.149106
IgAV	Liver	CAPN12	ENSG00000182472.8	19	38730187	38769904	402	0.032	0.0096	0.804	0.421411
IgAV	Liver	LGALS4	ENSG00000171747.8	19	38801671	38812945	393	0.026	0.018	0.4168	0.676825
IgAV	Liver	RINL	ENSG00000187994.13	19	38867830	38878275	395	0.12	1e-06	0.8838	0.37681
IgAV	Liver	SIRT2	ENSG00000068903.19	19	38878555	38899862	394	0.093	2.1e-05	-0.2823	0.777719
IgAV	Liver	NFKBIB	ENSG00000104825.16	19	38899700	38908893	394	0.3	1.5e-15	-0.0885	0.929458
IgAV	Liver	FBXO17	ENSG00000269190.5	19	38941401	38975742	397	0.036	0.0063	-0.272	0.785628
IgAV	Liver	ENSG00000161243	ENSG00000161243.8	19	38990714	39032785	400	0.15	4.9e-08	-0.1074	0.914483
IgAV	Liver	SUPT5H	ENSG00000196235.13	19	39436156	39476670	440	0.11	2.4e-06	1.271	0.203739
IgAV	Liver	FCGBP	ENSG00000275395.4	19	39863323	39934626	399	0.15	5.7e-08	0.7617	0.446233
IgAV	Liver	ZNF780A	ENSG00000197782.14	19	40069152	40090943	382	0.26	1.5e-13	0.4217	0.673229
IgAV	Liver	MAP3K10	ENSG00000130758.7	19	40191426	40215575	388	0.21	4.8e-11	-0.4163	0.677196
IgAV	Liver	COQ8B	ENSG00000123815.11	19	40691514	40725784	424	0.035	0.0072	-1.7621	0.078057
IgAV	Liver	ITPKC	ENSG00000086544.2	19	40717112	40740860	424	0.078	9.3e-05	-1.297	0.194621
IgAV	Liver	BCKDHA	ENSG00000248098.11	19	41397808	41425002	379	0.041	0.0037	-2.3424	0.019158
IgAV	Liver	DMAC2	ENSG00000105341.18	19	41431318	41440717	365	0.056	0.00088	-3.2987	0.000971
IgAV	Liver	CEACAM21	ENSG00000007129.17	19	41549518	41586844	321	0.0058	0.16	1.8302	0.067223
IgAV	Liver	GRIK5	ENSG00000105737.9	19	41998321	42070206	228	0.0066	0.14	-0.1238	0.901478
IgAV	Liver	PHLDB3	ENSG00000176531.10	19	43474954	43504935	366	0.0022	0.24	-0.7775	0.436865
IgAV	Liver	ZNF575	ENSG00000176472.10	19	43525497	43536130	373	0.069	0.00024	-1.5585	0.119109
IgAV	Liver	ETHE1	ENSG00000105755.7	19	43506719	43527230	373	0.31	3.6e-16	-0.2439	0.807319
IgAV	Liver	XRCC1	ENSG00000073050.11	19	43543311	43580473	384	0.067	0.00029	-1.2902	0.196978
IgAV	Liver	ZNF283	ENSG00000167637.16	19	43827321	43852017	433	0.11	4.9e-06	-0.3739	0.708505
IgAV	Liver	ZNF404	ENSG00000176222.8	19	43872365	43901385	453	0.0017	0.25	1.8033	0.071334
IgAV	Liver	ZNF155	ENSG00000204920.10	19	43967862	43998326	476	0.16	3.1e-08	0.2207	0.825306
IgAV	Liver	ENSG00000178386	ENSG00000178386.12	19	44051367	44067999	509	0.26	1.4e-13	1.1872	0.235154
IgAV	Liver	ZNF284	ENSG00000186026.6	19	44072159	44089613	492	0.06	0.00055	-0.6498	0.515817
IgAV	Liver	ZNF235	ENSG00000159917.15	19	44228729	44305046	450	0.015	0.058	-1.4529	0.146264
IgAV	Liver	ZNF285	ENSG00000267508.5	19	44382298	44401608	458	0.046	0.0024	-0.0945	0.924712
IgAV	Liver	ZNF180	ENSG00000167384.10	19	44474428	44500524	434	0.085	4.6e-05	-1.656	0.097727
IgAV	Liver	IGSF23	ENSG00000216588.8	19	44613563	44636781	430	0.14	2.1e-07	-2.0948	0.036185
IgAV	Liver	NECTIN2	ENSG00000130202.9	19	44846175	44889223	417	0.47	2.7e-26	1.3025	0.19275
IgAV	Liver	APOC4	ENSG00000267467.3	19	44942237	44945496	396	0.19	6.9e-10	-0.7642	0.444773
IgAV	Liver	GEMIN7	ENSG00000142252.10	19	45079195	45091518	364	0.066	0.00032	1.1514	0.249557
IgAV	Liver	EXOC3L2	ENSG00000283632.2	19	45212370	45245407	355	0.0056	0.16	-0.2041	0.838261
IgAV	Liver	DMPK	ENSG00000104936.17	19	45769709	45782552	387	0.036	0.0062	1.1537	0.248617
IgAV	Liver	SYMPK	ENSG00000125755.18	19	45815410	45863194	397	0.13	3.9e-07	0.2098	0.833793
IgAV	Liver	PNMA8A	ENSG00000182013.17	19	46466491	46471563	376	0.17	9e-09	-0.915	0.360206
IgAV	Liver	PRKD2	ENSG00000105287.12	19	46674275	46717127	351	0.16	2.8e-08	1.9431	0.052005
IgAV	Liver	FKRP	ENSG00000181027.10	19	46746046	46776988	338	0.13	3.1e-07	1.5504	0.121045
IgAV	Liver	ARHGAP35	ENSG00000160007.18	19	46860997	47005077	327	-0.0044	0.63	1.5105	0.130913
IgAV	Liver	DHX34	ENSG00000134815.18	19	47349315	47382704	349	0.0082	0.12	-0.9108	0.362405
IgAV	Liver	TULP2	ENSG00000104804.7	19	48880965	48898744	420	0.38	2.4e-20	0.1331	0.894143
IgAV	Liver	RUVBL2	ENSG00000183207.13	19	48993562	49015970	425	0.16	1.3e-08	-0.0572	0.954374
IgAV	Liver	SLC6A16	ENSG00000063127.15	19	49289638	49325215	376	0.057	0.00076	0.6751	0.499594
IgAV	Liver	FCGRT	ENSG00000104870.12	19	49506816	49526428	365	0.0097	0.1	-0.1001	0.920271
IgAV	Liver	PRRG2	ENSG00000126460.10	19	49580646	49591004	363	0.21	1.3e-10	-1.5232	0.127709
IgAV	Liver	PRR12	ENSG00000126464.13	19	49591182	49626439	361	0.17	7e-09	-1.0343	0.300976
IgAV	Liver	NAPSA	ENSG00000131400.7	19	50358472	50365830	415	0.052	0.0013	-0.8199	0.412257
IgAV	Liver	VSIG10L	ENSG00000186806.5	19	51331536	51342139	656	0.24	2.2e-12	2.1205	0.033963
IgAV	Liver	SIGLEC12	ENSG00000254521.6	19	51491227	51501800	629	0.2	1.4e-10	0.1281	0.898038
IgAV	Liver	ZNF175	ENSG00000105497.7	19	51571283	51592510	604	0.054	0.0011	-0.3581	0.720291
IgAV	Liver	SIGLEC14	ENSG00000254415.3	19	51639478	51646825	594	0.33	2.2e-17	0.9748	0.329652
IgAV	Liver	ZNF528	ENSG00000167555.13	19	52397849	52418412	462	0.17	3.8e-09	-0.2119	0.832163
IgAV	Liver	ZNF83	ENSG00000167766.18	19	52594060	52690559	461	0.26	2e-13	-0.2559	0.798045
IgAV	Liver	ZNF600	ENSG00000189190.9	19	52749942	52786807	472	0.17	1.1e-08	0.3076	0.758402
IgAV	Liver	ZNF320	ENSG00000182986.12	19	52860851	52897693	457	0.26	1.9e-13	-2.8553	0.0043
IgAV	Liver	ZNF888	ENSG00000213793.5	19	52904415	52923470	453	0.16	2.2e-08	-1.7725	0.076319
IgAV	Liver	ZNF816	ENSG00000180257.13	19	52949379	52962911	455	0.2	1.9e-10	-1.5677	0.116961
IgAV	Liver	ZNF160	ENSG00000170949.17	19	53066606	53103434	485	0.12	1.4e-06	1.2284	0.219284
IgAV	Liver	ZNF845	ENSG00000213799.11	19	53333749	53356906	485	0.2	3.4e-10	-1.1828	0.236871
IgAV	Liver	ZNF525	ENSG00000203326.11	19	53365693	53392217	478	0.069	0.00022	0.1105	0.912025
IgAV	Liver	VSTM1	ENSG00000189068.9	19	54040825	54063953	451	0.16	2e-08	0.2298	0.818249
IgAV	Liver	NDUFA3	ENSG00000170906.15	19	54102728	54109257	452	0.22	3.5e-11	-0.1276	0.898492
IgAV	Liver	TMC4	ENSG00000167608.11	19	54160108	54173250	466	0.23	1.3e-11	-1.1422	0.253368
IgAV	Liver	MBOAT7	ENSG00000125505.16	19	54173412	54189882	475	0.33	5.6e-17	0.8221	0.410992
IgAV	Liver	LILRA6	ENSG00000244482.10	19	54236592	54242791	481	0.019	0.035	1.4068	0.159495
IgAV	Liver	RDH13	ENSG00000160439.15	19	55039108	55071291	456	0.28	2.3e-14	-0.8863	0.375471
IgAV	Liver	DNAAF3	ENSG00000167646.13	19	55158661	55166722	457	0.23	1.2e-11	-0.3538	0.723513
IgAV	Liver	RFPL4AL1	ENSG00000229292.1	19	55769118	55773420	573	0.18	1.9e-09	-1.3876	0.165254
IgAV	Liver	ZNF471	ENSG00000196263.7	19	56507850	56530221	502	0.066	0.0003	0.3785	0.705052
IgAV	Liver	ZNF470	ENSG00000197016.11	19	56567468	56588911	492	0.027	0.016	1.1147	0.264999
IgAV	Liver	ZNF71	ENSG00000197951.8	19	56595300	56626481	496	0.029	0.013	-0.1189	0.905337
IgAV	Liver	ZNF805	ENSG00000204524.6	19	57240632	57262728	505	0.027	0.015	-0.7286	0.466256
IgAV	Liver	ENSG00000131845	ENSG00000131845.14	19	57351271	57359898	507	0.16	1.1e-08	2.1297	0.033198
IgAV	Liver	ZNF749	ENSG00000186230.6	19	57435325	57447101	489	0.45	5.1e-25	1.7329	0.083112
IgAV	Liver	VN1R1	ENSG00000178201.4	19	57454790	57457140	487	0.074	0.00015	1.208	0.227041
IgAV	Liver	ZNF419	ENSG00000105136.20	19	57487711	57496098	488	0.052	0.0013	-1.6984	0.089437
IgAV	Liver	ZNF773	ENSG00000152439.12	19	57499915	57518404	488	0.044	0.003	-0.0174	0.986113
IgAV	Liver	ZNF550	ENSG00000251369.8	19	57535257	57559863	490	0.31	3.9e-16	-0.7717	0.440321
IgAV	Liver	ZNF211	ENSG00000121417.13	19	57630395	57644041	488	0.19	6e-10	-0.7372	0.460997
IgAV	Liver	ZNF586	ENSG00000083828.15	19	57769655	57819939	481	0.048	0.0019	-0.8156	0.414735
IgAV	Liver	ZNF814	ENSG00000204514.9	19	57848731	57889074	469	0.058	0.00069	-0.4118	0.680499
IgAV	Liver	ZNF584	ENSG00000171574.17	19	58401504	58431736	311	0.27	9.6e-14	-1.1508	0.249798
IgAV	Liver	ZNF132	ENSG00000131849.11	19	58432814	58440153	299	0.037	0.0057	-1.013	0.311064
IgAV	Liver	C20orf96	ENSG00000196476.11	20	270863	290778	422	0.14	2.4e-07	1.48074	0.1387
IgAV	Liver	PSMF1	ENSG00000125818.17	20	1113240	1189415	704	-0.0041	0.59	0.73459	0.4626
IgAV	Liver	SDCBP2	ENSG00000125775.14	20	1309909	1329139	686	0.061	0.00054	-0.47366	0.6357
IgAV	Liver	SIRPB2	ENSG00000196209.12	20	1470741	1491587	640	0.15	3.3e-08	-0.21687	0.8283
IgAV	Liver	SIRPB1	ENSG00000101307.15	20	1561385	1620061	624	0.28	1.9e-14	-1.52592	0.127
IgAV	Liver	MRPS26	ENSG00000125901.5	20	3046052	3048250	442	0.11	4.8e-06	-0.27511	0.7832
IgAV	Liver	ITPA	ENSG00000125877.12	20	3208868	3223870	437	0.39	4.1e-21	0.13026	0.8964
IgAV	Liver	SPTLC3	ENSG00000172296.12	20	13008972	13169103	630	0.29	3.4e-15	-0.5067	0.6124
IgAV	Liver	TASP1	ENSG00000089123.15	20	13389392	13638932	429	0.053	0.0012	-0.29665	0.7667
IgAV	Liver	FLRT3	ENSG00000125848.9	20	14322985	14337614	417	0.034	0.0081	-0.05719	0.9544
IgAV	Liver	KIF16B	ENSG00000089177.18	20	16272104	16573448	760	0.13	5.5e-07	1.57038	0.1163
IgAV	Liver	SNX5	ENSG00000089006.16	20	17941597	17968980	568	0.033	0.0091	-0.10249	0.9184
IgAV	Liver	SEC23B	ENSG00000101310.14	20	18507520	18561415	480	0.022	0.027	-0.58701	0.5572
IgAV	Liver	RIN2	ENSG00000132669.12	20	19757606	20002457	733	0.014	0.064	1.17871	0.2385
IgAV	Liver	APMAP	ENSG00000101474.11	20	24962925	24992751	488	0.18	3.6e-09	0.80915	0.4184
IgAV	Liver	PYGB	ENSG00000100994.11	20	25248085	25298012	427	0.021	0.03	-0.32104	0.7482
IgAV	Liver	ABHD12	ENSG00000100997.18	20	25294742	25390835	363	0.22	1.4e-11	0.0976	0.9222
IgAV	Liver	COMMD7	ENSG00000149600.11	20	32702699	32743467	415	2.9e-05	0.32	0.37471	0.7079
IgAV	Liver	MAP1LC3A	ENSG00000101460.12	20	34546854	34560345	304	0.096	1.5e-05	0.41279	0.6798
IgAV	Liver	TRPC4AP	ENSG00000100991.11	20	35002404	35092807	341	0.035	0.0075	-0.27356	0.7844
IgAV	Liver	PROCR	ENSG00000101000.5	20	35172072	35216240	352	0.07	0.00021	0.01033	0.9918
IgAV	Liver	MMP24OS	ENSG00000126005.16	20	35201745	35278131	344	0.19	4.2e-10	-1.7453	0.0809
IgAV	Liver	CPNE1	ENSG00000214078.12	20	35626031	35664956	299	0.3	2.1e-15	-0.59153	0.5542
IgAV	Liver	SAMHD1	ENSG00000101347.8	20	36890229	36951893	221	0.017	0.043	-1.48304	0.1381
IgAV	Liver	RBL1	ENSG00000080839.11	20	36996349	37095997	257	-0.0012	0.38	-0.40332	0.6867
IgAV	Liver	MROH8	ENSG00000101353.14	20	37101226	37179588	311	0.0063	0.15	0.36862	0.7124
IgAV	Liver	SRC	ENSG00000197122.11	20	37344685	37406050	339	0.16	1.7e-08	-0.6818	0.4954
IgAV	Liver	ACTR5	ENSG00000101442.9	20	38748460	38772520	429	0.062	0.00046	-1.03052	0.3028
IgAV	Liver	FAM83D	ENSG00000101447.14	20	38926312	38953106	404	0.15	4.6e-08	-0.34222	0.7322
IgAV	Liver	ZHX3	ENSG00000174306.21	20	41178448	41317731	365	0.073	0.00016	1.31712	0.1878
IgAV	Liver	LPIN3	ENSG00000132793.11	20	41340821	41360582	363	-0.00071	0.35	0.00337	0.9973
IgAV	Liver	EMILIN3	ENSG00000183798.4	20	41359962	41366818	356	0.094	1.9e-05	-0.46793	0.6398
IgAV	Liver	TOMM34	ENSG00000025772.7	20	44942130	44960397	416	0.011	0.089	0.57612	0.5645
IgAV	Liver	WFDC3	ENSG00000124116.18	20	45747944	45791932	513	0.23	6.1e-12	-0.28341	0.7769
IgAV	Liver	DNTTIP1	ENSG00000101457.12	20	45791954	45811427	513	0.23	6.6e-12	-0.19757	0.8434
IgAV	Liver	ZSWIM1	ENSG00000168612.4	20	45881227	45885266	498	-0.0015	0.39	1.06653	0.2862
IgAV	Liver	NEURL2	ENSG00000124257.6	20	45888625	45891208	494	0.021	0.029	-0.49806	0.6184
IgAV	Liver	ZNF334	ENSG00000198185.11	20	46499630	46513559	556	0.35	3.1e-18	0.96999	0.332
IgAV	Liver	EYA2	ENSG00000064655.18	20	46894624	47188844	524	0.17	8.6e-09	-1.39928	0.1617
IgAV	Liver	CSE1L	ENSG00000124207.16	20	49046246	49096960	478	0.26	2.9e-13	2.1338	0.0329
IgAV	Liver	KCNB1	ENSG00000158445.9	20	49293394	49484297	427	0.28	2.2e-14	-0.74859	0.4541
IgAV	Liver	SLC9A8	ENSG00000197818.11	20	49812713	49892242	457	0.097	1.4e-05	-1.44596	0.1482
IgAV	Liver	RNF114	ENSG00000124226.10	20	49936336	49953885	464	0.078	9.3e-05	0.00587	0.9953
IgAV	Liver	NPEPL1	ENSG00000215440.11	20	58689131	58719238	549	0.16	1.4e-08	-0.34533	0.7298
IgAV	Liver	NELFCD	ENSG00000101158.13	20	58981208	58995133	554	0.3	1.2e-15	-1.35308	0.176
IgAV	Liver	SS18L1	ENSG00000184402.14	20	62143769	62182514	531	0.029	0.014	1.4022	0.1609
IgAV	Liver	MTG2	ENSG00000101181.17	20	62183028	62203568	527	0.16	1.7e-08	0.2192	0.8265
IgAV	Liver	LAMA5	ENSG00000130702.15	20	62307955	62367312	509	0.2	2.8e-10	0.0312	0.9751
IgAV	Liver	GATA5	ENSG00000130700.6	20	62463497	62475995	520	0.006	0.15	1.80773	0.0706
IgAV	Liver	NTSR1	ENSG00000101188.4	20	62708836	62762771	522	0.19	1.2e-09	-0.19054	0.8489
IgAV	Liver	COL9A3	ENSG00000092758.15	20	62816244	62841159	523	0.16	2.6e-08	1.2395	0.2152
IgAV	Liver	TCFL5	ENSG00000101190.12	20	62841005	62861822	515	-0.0028	0.47	0.28969	0.7721
IgAV	Liver	CHRNA4	ENSG00000101204.16	20	63343223	63378401	459	0.37	1.1e-19	-0.82042	0.412
IgAV	Liver	PPDPF	ENSG00000125534.9	20	63520765	63522206	438	0.082	6e-05	0.60423	0.5457
IgAV	Liver	ARFRP1	ENSG00000101246.19	20	63698642	63708025	436	0.014	0.06	1.85522	0.0636
IgAV	Liver	SLC2A4RG	ENSG00000125520.13	20	63739776	63744050	439	0.092	2.2e-05	1.545	0.1223
IgAV	Liver	RGS19	ENSG00000171700.13	20	64073181	64079988	312	0.12	1.2e-06	-0.99426	0.3201
IgAV	Liver	MYT1	ENSG00000196132.11	20	64102394	64242253	282	0.11	2.6e-06	-1.0137	0.3107
IgAV	Liver	PCMTD2	ENSG00000203880.11	20	64255695	64304820	230	0.19	4.5e-10	-0.08168	0.9349
IgAV	Liver	MRPL39	ENSG00000154719.13	21	25585656	25607517	378	0.0012	0.27	0.8102	0.4178
IgAV	Liver	N6AMT1	ENSG00000156239.11	21	28872191	28885371	472	0.004	0.19	-0.2361	0.8134
IgAV	Liver	TIAM1	ENSG00000156299.13	21	31118416	31559977	507	0.078	9.2e-05	0.3601	0.7188
IgAV	Liver	HUNK	ENSG00000142149.8	21	31873020	32044633	521	0.19	5.4e-10	0.5042	0.6141
IgAV	Liver	IL10RB	ENSG00000243646.9	21	33266367	33311420	447	-0.0038	0.57	1.8816	0.0599
IgAV	Liver	IFNGR2	ENSG00000159128.14	21	33403413	33479348	463	0.086	4.3e-05	-0.1321	0.8949
IgAV	Liver	TMEM50B	ENSG00000142188.16	21	33432485	33479974	458	0.14	1.1e-07	-0.3798	0.7041
IgAV	Liver	MRPS6	ENSG00000243927.5	21	34073224	34143034	394	-0.00066	0.35	-1.0997	0.2714
IgAV	Liver	RCAN1	ENSG00000159200.17	21	34513142	34615113	482	0.055	0.00094	-0.7136	0.4755
IgAV	Liver	DOP1B	ENSG00000142197.12	21	36156782	36294274	503	0.59	4e-36	1.1184	0.2634
IgAV	Liver	CLDN14	ENSG00000159261.10	21	36460621	36576569	493	0.11	4e-06	1.189	0.2344
IgAV	Liver	PIGP	ENSG00000185808.13	21	37062846	37073170	433	0.1	9.5e-06	0.7258	0.468
IgAV	Liver	TTC3	ENSG00000182670.13	21	37073226	37203112	433	0.28	2.3e-14	-0.94	0.3472
IgAV	Liver	PSMG1	ENSG00000183527.11	21	39174769	39183488	635	0.16	1.7e-08	-0.8591	0.3903
IgAV	Liver	HMGN1	ENSG00000205581.10	21	39342315	39349647	668	0.006	0.15	-1.8697	0.0615
IgAV	Liver	SLC37A1	ENSG00000160190.13	21	42496008	42581440	725	0.19	9.1e-10	-0.1209	0.9038
IgAV	Liver	PDE9A	ENSG00000160191.17	21	42653621	42775509	598	0.071	0.00019	-0.0148	0.9882
IgAV	Liver	NDUFV3	ENSG00000160194.17	21	42879644	42913304	518	0.34	1.5e-17	-1.28	0.2006
IgAV	Liver	CBS	ENSG00000160200.17	21	43053191	43076943	368	0.24	4e-12	0.3406	0.7334
IgAV	Liver	U2AF1	ENSG00000160201.11	21	43092956	43107570	335	-0.0057	0.96	0.7985	0.4246
IgAV	Liver	HSF2BP	ENSG00000160207.8	21	43529186	43659488	278	0.023	0.024	-1.36	0.1738
IgAV	Liver	RRP1B	ENSG00000160208.12	21	43659560	43696079	278	0.0088	0.11	0.0126	0.9899
IgAV	Liver	CSTB	ENSG00000160213.6	21	43772511	43776330	282	0.085	4.7e-05	-0.8896	0.3737
IgAV	Liver	PWP2	ENSG00000241945.7	21	44107373	44131181	340	0.55	1e-32	0.9807	0.3268
IgAV	Liver	GATD3A	ENSG00000160221.16	21	44133610	44210114	356	0.54	1.8e-31	0.542	0.5878
IgAV	Liver	ICOSLG	ENSG00000160223.16	21	44215382	44241446	405	0.14	2.3e-07	0.7069	0.4796
IgAV	Liver	CFAP410	ENSG00000160226.15	21	44328944	44339402	403	0.22	2.6e-11	-1.505	0.1323
IgAV	Liver	PTTG1IP	ENSG00000183255.11	21	44849585	44873903	563	0.32	6.1e-17	1.3946	0.1631
IgAV	Liver	ITGB2	ENSG00000160255.17	21	44885953	44931989	595	0.019	0.036	1.5867	0.1126
IgAV	Liver	COL6A1	ENSG00000142156.14	21	45981770	46005050	467	0.061	0.00053	0.6252	0.5319
IgAV	Liver	SPATC1L	ENSG00000160284.14	21	46161148	46184476	490	0.36	3.8e-19	1.5572	0.1194
IgAV	Liver	MCM3AP	ENSG00000160294.10	21	46235133	46286297	460	0.009	0.11	0.4336	0.6646
IgAV	Liver	YBEY	ENSG00000182362.13	21	46286342	46297751	460	0.43	1.3e-23	0.2332	0.8156
IgAV	Liver	DIP2A	ENSG00000160305.17	21	46458891	46570015	368	0.038	0.0053	0.6679	0.5042
IgAV	Liver	DGCR6	ENSG00000183628.12	22	18906028	18914238	248	0.12	1.5e-06	0.968627	0.3327
IgAV	Liver	DGCR2	ENSG00000070413.19	22	19036282	19122454	362	0.0072	0.13	-0.677855	0.4979
IgAV	Liver	MRPL40	ENSG00000185608.8	22	19432545	19436075	535	0.019	0.038	-1.00699	0.3139
IgAV	Liver	UFD1	ENSG00000070010.18	22	19449911	19479202	573	0.076	0.00011	-0.594845	0.5519
IgAV	Liver	RTL10	ENSG00000215012.8	22	19846138	19854896	564	0.05	0.0016	-0.605156	0.5451
IgAV	Liver	TXNRD2	ENSG00000184470.20	22	19875517	19941820	563	0.21	7.2e-11	-0.000319	0.9997
IgAV	Liver	ZNF74	ENSG00000185252.18	22	20394115	20408461	540	0.079	8.4e-05	-0.313124	0.7542
IgAV	Liver	MED15	ENSG00000099917.17	22	20495913	20587632	523	0.14	1.2e-07	-0.932124	0.3513
IgAV	Liver	PI4KA	ENSG00000241973.10	22	20707691	20859417	429	0.079	8.2e-05	1.71682	0.086
IgAV	Liver	LZTR1	ENSG00000099949.18	22	20982269	20999032	373	0.019	0.038	1.09751	0.2724
IgAV	Liver	BCR	ENSG00000186716.20	22	23179704	23318037	393	-0.0038	0.57	0.350648	0.7259
IgAV	Liver	DRICH1	ENSG00000189269.12	22	23608452	23632321	488	0.42	9e-23	-0.0098	0.9922
IgAV	Liver	VPREB3	ENSG00000128218.7	22	23752743	23754425	480	0.074	0.00013	0.907854	0.364
IgAV	Liver	SMARCB1	ENSG00000099956.18	22	23786931	23838009	465	0.048	0.0018	0.16494	0.869
IgAV	Liver	SLC2A11	ENSG00000133460.19	22	23856703	23886312	447	0.21	1.3e-10	-0.201916	0.84
IgAV	Liver	MIF	ENSG00000240972.1	22	23894383	23895227	430	0.38	3.8e-20	0.192939	0.847
IgAV	Liver	GSTT2B	ENSG00000133433.10	22	23957414	23961195	426	0.48	2.4e-27	-0.854435	0.3929
IgAV	Liver	DDTL	ENSG00000099974.7	22	23966888	23972556	426	0.51	1.3e-29	-0.087596	0.9302
IgAV	Liver	DDT	ENSG00000099977.13	22	23970542	23980525	419	0.49	2.2e-27	-0.267814	0.7888
IgAV	Liver	CABIN1	ENSG00000099991.17	22	24011192	24178628	414	0.034	0.0081	0.329378	0.7419
IgAV	Liver	SUSD2	ENSG00000099994.10	22	24181487	24189106	375	0.18	2.1e-09	-0.418758	0.6754
IgAV	Liver	GGT1	ENSG00000100031.18	22	24594811	24629005	391	0.098	1.2e-05	0.206963	0.836
IgAV	Liver	CRYBB3	ENSG00000100053.9	22	25199858	25207359	454	0.23	8.4e-12	-0.009905	0.9921
IgAV	Liver	CRYBB2	ENSG00000244752.2	22	25212564	25231870	451	0.18	2e-09	-0.629143	0.5293
IgAV	Liver	CHEK2	ENSG00000183765.20	22	28687743	28742422	305	0.34	9.9e-18	0.528493	0.5972
IgAV	Liver	HSCB	ENSG00000100209.9	22	28742039	28757515	306	0.063	0.00043	1.4975	0.1343
IgAV	Liver	KREMEN1	ENSG00000183762.12	22	29073035	29168333	386	0.041	0.004	-0.510266	0.6099
IgAV	Liver	NIPSNAP1	ENSG00000184117.11	22	29554808	29581327	386	0.11	2.8e-06	-0.720908	0.471
IgAV	Liver	MTMR3	ENSG00000100330.15	22	29883169	30030868	391	0.032	0.0092	0.548246	0.5835
IgAV	Liver	SEC14L2	ENSG00000100003.17	22	30396941	30425303	442	0.14	2.6e-07	-1.51702	0.1293
IgAV	Liver	PATZ1	ENSG00000100105.17	22	31325804	31346346	339	0.097	1.4e-05	0.186283	0.8522
IgAV	Liver	SFI1	ENSG00000198089.15	22	31488688	31618588	354	0.11	2.8e-06	1.65309	0.0983
IgAV	Liver	APOL5	ENSG00000128313.2	22	35717872	35729483	443	0.3	8.7e-16	0.427331	0.6691
IgAV	Liver	APOL4	ENSG00000100336.17	22	36189124	36204840	498	0.031	0.011	-0.11741	0.9065
IgAV	Liver	FOXRED2	ENSG00000100350.14	22	36487190	36507221	641	0.08	7.5e-05	-1.70112	0.0889
IgAV	Liver	MPST	ENSG00000128309.16	22	37019635	37029821	700	0.14	1.3e-07	-0.04623	0.9631
IgAV	Liver	C1QTNF6	ENSG00000133466.13	22	37180166	37199385	639	0.21	4.5e-11	0.575877	0.5647
IgAV	Liver	LGALS1	ENSG00000100097.11	22	37675636	37679802	470	0.16	1.5e-08	1.21275	0.2252
IgAV	Liver	GALR3	ENSG00000128310.2	22	37823382	37825485	399	0.2	3.3e-10	-1.79198	0.0731
IgAV	Liver	PLA2G6	ENSG00000184381.18	22	38111495	38214778	344	0.25	4.2e-13	0.292696	0.7698
IgAV	Liver	CBY1	ENSG00000100211.10	22	38656636	38673854	369	0.055	0.001	-0.434983	0.6636
IgAV	Liver	JOSD1	ENSG00000100221.10	22	38685543	38701556	374	0.18	1.6e-09	-0.913962	0.3607
IgAV	Liver	NPTXR	ENSG00000221890.3	22	38818452	38844028	386	0.33	3e-17	-0.79064	0.4292
IgAV	Liver	APOBEC3G	ENSG00000239713.8	22	39077067	39087743	393	0.17	4.2e-09	0.789458	0.4298
IgAV	Liver	SYNGR1	ENSG00000100321.14	22	39349925	39385575	384	0.092	2.4e-05	-0.604935	0.5452
IgAV	Liver	ST13	ENSG00000100380.13	22	40824535	40856639	285	0.17	5.5e-09	-0.615658	0.5381
IgAV	Liver	L3MBTL2	ENSG00000100395.14	22	41205282	41231271	253	0.1	9.6e-06	0.36624	0.7142
IgAV	Liver	CSDC2	ENSG00000172346.14	22	41561010	41577741	292	0.13	7.3e-07	-0.024351	0.9806
IgAV	Liver	MEI1	ENSG00000167077.12	22	41699503	41799456	294	0.054	0.0011	-0.961239	0.3364
IgAV	Liver	CCDC134	ENSG00000100147.13	22	41800679	41832164	305	0.12	1.4e-06	-0.107652	0.9143
IgAV	Liver	NAGA	ENSG00000198951.11	22	42058334	42070842	328	-0.0057	0.99	2.03092	0.0423
IgAV	Liver	SMDT1	ENSG00000183172.8	22	42079691	42084284	328	0.07	0.00021	-0.42749	0.669
IgAV	Liver	NDUFA6	ENSG00000184983.9	22	42085526	42090884	336	0.14	1.7e-07	-0.355793	0.722
IgAV	Liver	CYP2D6	ENSG00000100197.20	22	42126499	42130865	347	0.16	2e-08	-1.36068	0.1736
IgAV	Liver	RRP7A	ENSG00000189306.10	22	42508344	42519796	406	0.12	1.1e-06	1.56958	0.1165
IgAV	Liver	SERHL2	ENSG00000183569.17	22	42553617	42574382	407	0.13	6.3e-07	0.406248	0.6846
IgAV	Liver	CYB5R3	ENSG00000100243.20	22	42615730	42720870	433	0.14	1.1e-07	1.28757	0.1979
IgAV	Liver	TTLL12	ENSG00000100304.12	22	43166622	43187134	558	0.093	2e-05	0.068278	0.9456
IgAV	Liver	SAMM50	ENSG00000100347.14	22	43955442	44010531	730	0.047	0.0021	-0.667579	0.5044
IgAV	Liver	PARVB	ENSG00000188677.14	22	43999211	44172939	731	0.47	3.3e-26	-0.854397	0.3929
IgAV	Liver	RTL6	ENSG00000188636.3	22	44492583	44498233	764	0.13	4e-07	-2.50742	0.0122
IgAV	Liver	ARHGAP8	ENSG00000241484.9	22	44752558	44862788	713	-0.0023	0.44	1.16808	0.2428
IgAV	Liver	FAM118A	ENSG00000100376.11	22	45308968	45341955	606	0.49	1.5e-27	0.982469	0.3259
IgAV	Liver	CDPF1	ENSG00000205643.10	22	46244011	46250311	466	0.024	0.023	0.349807	0.7265
IgAV	Liver	TTC38	ENSG00000075234.16	22	46267961	46294008	461	0.32	1.5e-16	0.443047	0.6577
IgAV	Liver	GRAMD4	ENSG00000075240.16	22	46576012	46679790	552	0.11	2.6e-06	1.03669	0.2999
IgAV	Liver	CRELD2	ENSG00000184164.14	22	49918167	49927540	438	0.12	9.2e-07	-0.035494	0.9717
IgAV	Liver	ALG12	ENSG00000182858.13	22	49900229	49918438	437	0.079	8.5e-05	0.55503	0.5789
IgAV	Liver	PIM3	ENSG00000198355.4	22	49960768	49964072	435	0.035	0.0068	0.225719	0.8214
IgAV	Liver	MOV10L1	ENSG00000073146.15	22	50089879	50161690	420	0.031	0.011	0.800063	0.4237
IgAV	Liver	TRABD	ENSG00000170638.9	22	50185913	50199598	426	0.22	2e-11	2.21591	0.0267
IgAV	Liver	SELENOO	ENSG00000073169.13	22	50201011	50217616	417	0.37	1.4e-19	1.00844	0.3132
IgAV	Liver	HDAC10	ENSG00000100429.17	22	50245183	50251405	411	0.29	8.3e-15	0.017065	0.9864
IgAV	Liver	MAPK12	ENSG00000188130.13	22	50245450	50261716	409	0.085	4.9e-05	-1.43281	0.1519
IgAV	Liver	CPT1B	ENSG00000205560.12	22	50568861	50578465	295	0.31	3e-16	-0.121653	0.9032
IgAV	Liver	ARSA	ENSG00000100299.17	22	50622754	50628173	260	0.42	6.4e-23	0.395281	0.6926
IgAV	Whole_Blood	NOC2L	ENSG00000188976.10	1	944203	959309	181	0.023	0.00019	0.079544	0.937
IgAV	Whole_Blood	KLHL17	ENSG00000187961.13	1	960584	965719	181	0.076	2e-11	0.58031	0.562
IgAV	Whole_Blood	PLEKHN1	ENSG00000187583.10	1	966482	975865	181	0.028	4.4e-05	0.114441	0.909
IgAV	Whole_Blood	HES4	ENSG00000188290.10	1	998962	1000172	184	0.041	8.6e-07	-0.224779	0.822
IgAV	Whole_Blood	ISG15	ENSG00000187608.8	1	1001138	1014540	184	0.12	8.6e-18	-0.50465	0.614
IgAV	Whole_Blood	C1orf159	ENSG00000131591.17	1	1081818	1116361	216	0.036	3.5e-06	-1.0746	0.283
IgAV	Whole_Blood	TNFRSF18	ENSG00000186891.13	1	1203508	1206592	228	0.093	1.1e-13	-2.25692	0.024
IgAV	Whole_Blood	TNFRSF4	ENSG00000186827.10	1	1211326	1214153	228	0.037	3e-06	-0.930074	0.352
IgAV	Whole_Blood	SDF4	ENSG00000078808.16	1	1216931	1232031	229	0.024	0.00014	-2.14835	0.0317
IgAV	Whole_Blood	B3GALT6	ENSG00000176022.4	1	1232237	1235041	229	0.077	1.4e-11	-1.9365	0.0528
IgAV	Whole_Blood	PUSL1	ENSG00000169972.11	1	1308597	1311677	252	0.019	0.00068	-1.15523	0.248
IgAV	Whole_Blood	INTS11	ENSG00000127054.20	1	1311585	1324687	253	0.022	0.00026	-0.459941	0.646
IgAV	Whole_Blood	CPTP	ENSG00000224051.6	1	1324756	1328896	253	0.041	8.3e-07	1.18807	0.235
IgAV	Whole_Blood	TAS1R3	ENSG00000169962.4	1	1331280	1335314	255	0.11	1.9e-15	-0.533715	0.594
IgAV	Whole_Blood	MRPL20	ENSG00000242485.5	1	1401909	1407293	276	0.017	0.0011	0.278433	0.781
IgAV	Whole_Blood	ATAD3C	ENSG00000215915.9	1	1449689	1470163	288	0.043	5.4e-07	0.502217	0.616
IgAV	Whole_Blood	ATAD3B	ENSG00000160072.19	1	1471765	1497848	285	0.098	1.9e-14	1.02562	0.305
IgAV	Whole_Blood	ATAD3A	ENSG00000197785.13	1	1512162	1534685	279	0.016	0.0016	-1.44122	0.15
IgAV	Whole_Blood	SSU72	ENSG00000160075.11	1	1541673	1574863	281	0.078	1.2e-11	0.965605	0.334
IgAV	Whole_Blood	FNDC10	ENSG00000228594.3	1	1598012	1600135	282	0.012	0.0056	-0.26494	0.791
IgAV	Whole_Blood	CDK11B	ENSG00000248333.8	1	1635225	1659012	309	0.084	1.9e-12	0.752924	0.451
IgAV	Whole_Blood	SLC35E2B	ENSG00000189339.11	1	1659529	1692795	306	0.35	1.5e-53	1.38487	0.166
IgAV	Whole_Blood	CDK11A	ENSG00000008128.22	1	1702379	1724357	293	0.14	3.8e-20	-0.087873	0.93
IgAV	Whole_Blood	PRKCZ	ENSG00000067606.16	1	2050411	2185395	365	0.066	3.9e-10	1.13663	0.256
IgAV	Whole_Blood	FAAP20	ENSG00000162585.16	1	2184461	2212720	375	0.093	1.1e-13	0.981413	0.326
IgAV	Whole_Blood	MORN1	ENSG00000116151.13	1	2321253	2391707	346	0.093	1.2e-13	-3.79108	0.00015
IgAV	Whole_Blood	PLCH2	ENSG00000149527.17	1	2425980	2505532	344	0.3	3.9e-45	0.662574	0.508
IgAV	Whole_Blood	PANK4	ENSG00000157881.13	1	2508537	2526597	357	0.05	6.3e-08	-1.26044	0.208
IgAV	Whole_Blood	PRXL2B	ENSG00000157870.14	1	2586491	2591469	366	0.16	8.6e-24	-1.58964	0.112
IgAV	Whole_Blood	MMEL1	ENSG00000142606.15	1	2590639	2633016	356	0.19	4.8e-27	-1.88275	0.0597
IgAV	Whole_Blood	TTC34	ENSG00000215912.12	1	2636986	2801693	369	0.056	8.3e-09	1.28111	0.2
IgAV	Whole_Blood	MEGF6	ENSG00000162591.15	1	3487951	3611508	530	0.038	2.1e-06	-0.662715	0.508
IgAV	Whole_Blood	WRAP73	ENSG00000116213.15	1	3630767	3652761	545	0.12	1e-17	-0.743712	0.457
IgAV	Whole_Blood	SMIM1	ENSG00000235169.7	1	3772749	3775982	547	0.33	2.3e-51	-0.178122	0.859
IgAV	Whole_Blood	LRRC47	ENSG00000130764.9	1	3778559	3796498	542	0.068	2.3e-10	-0.871261	0.384
IgAV	Whole_Blood	CEP104	ENSG00000116198.12	1	3812086	3857396	574	0.39	8.1e-62	0.070059	0.944
IgAV	Whole_Blood	C1orf174	ENSG00000198912.10	1	3889125	3900293	586	0.15	4.2e-22	1.29914	0.194
IgAV	Whole_Blood	KCNAB2	ENSG00000069424.14	1	5990927	6101193	508	0.094	8.4e-14	-0.114787	0.909
IgAV	Whole_Blood	NPHP4	ENSG00000131697.17	1	5862811	5992473	508	0.088	5e-13	-0.653093	0.514
IgAV	Whole_Blood	RNF207	ENSG00000158286.12	1	6205475	6221299	444	0.11	1.8e-16	0.248896	0.803
IgAV	Whole_Blood	ICMT	ENSG00000116237.15	1	6221193	6235972	442	0.11	1.8e-15	-0.290858	0.771
IgAV	Whole_Blood	ESPN	ENSG00000187017.15	1	6424776	6461367	408	0.13	1.3e-18	-0.431328	0.666
IgAV	Whole_Blood	TNFRSF25	ENSG00000215788.9	1	6460786	6466175	414	0.037	2.9e-06	1.09264	0.275
IgAV	Whole_Blood	PLEKHG5	ENSG00000171680.21	1	6467122	6520074	420	0.17	6.1e-24	0.859581	0.39
IgAV	Whole_Blood	NOL9	ENSG00000162408.10	1	6521347	6554513	424	0.05	4.8e-08	-0.664224	0.507
IgAV	Whole_Blood	ZBTB48	ENSG00000204859.12	1	6579994	6589280	430	0.079	7.4e-12	-1.00588	0.314
IgAV	Whole_Blood	PHF13	ENSG00000116273.5	1	6613731	6624030	435	0.14	4.4e-20	0.525162	0.599
IgAV	Whole_Blood	THAP3	ENSG00000041988.15	1	6624868	6635586	435	0.048	1e-07	-1.37726	0.168
IgAV	Whole_Blood	VAMP3	ENSG00000049245.12	1	7771296	7781432	459	0.22	1.1e-31	-1.06074	0.289
IgAV	Whole_Blood	PER3	ENSG00000049246.14	1	7784291	7845177	458	0.042	6.9e-07	-0.401251	0.688
IgAV	Whole_Blood	UTS2	ENSG00000049247.13	1	7843083	7853512	445	0.31	1.4e-46	0.10107	0.919
IgAV	Whole_Blood	PARK7	ENSG00000116288.12	1	7954291	7985505	425	0.093	1e-13	-0.873553	0.382
IgAV	Whole_Blood	RERE	ENSG00000142599.17	1	8352397	8848921	374	0.24	8.6e-36	1.45045	0.147
IgAV	Whole_Blood	CA6	ENSG00000131686.14	1	8945867	8975092	404	0.2	5.5e-29	-0.347262	0.728
IgAV	Whole_Blood	SLC2A5	ENSG00000142583.17	1	9035106	9088478	415	0.078	1.1e-11	1.45697	0.145
IgAV	Whole_Blood	H6PD	ENSG00000049239.12	1	9234774	9271337	431	0.13	1e-18	-0.577035	0.564
IgAV	Whole_Blood	SPSB1	ENSG00000171621.13	1	9292894	9369532	427	0.16	1.6e-22	-0.270388	0.787
IgAV	Whole_Blood	PIK3CD	ENSG00000171608.15	1	9629889	9729114	324	0.0059	0.038	-1.13726	0.255
IgAV	Whole_Blood	CTNNBIP1	ENSG00000178585.14	1	9848276	9910336	296	0.0087	0.016	0.015864	0.987
IgAV	Whole_Blood	RBP7	ENSG00000162444.11	1	9997206	10016021	302	0.03	2.4e-05	-1.02255	0.307
IgAV	Whole_Blood	KIF1B	ENSG00000054523.17	1	10210570	10381603	349	0.067	3.3e-10	1.70067	0.089
IgAV	Whole_Blood	CORT	ENSG00000241563.3	1	10450031	10451998	391	0.014	0.0031	-0.01533	0.988
IgAV	Whole_Blood	PEX14	ENSG00000142655.12	1	10472288	10630758	404	0.069	2e-10	0.418186	0.676
IgAV	Whole_Blood	MTOR	ENSG00000198793.12	1	11106535	11262556	377	0.11	4.3e-16	0.677132	0.498
IgAV	Whole_Blood	FBXO44	ENSG00000132879.13	1	11654375	11663327	454	0.055	1.2e-08	-0.340424	0.734
IgAV	Whole_Blood	FBXO2	ENSG00000116661.9	1	11637018	11655785	454	0.24	2.2e-35	0.441198	0.659
IgAV	Whole_Blood	FBXO6	ENSG00000116663.10	1	11664200	11674354	458	0.079	7.1e-12	0.295603	0.768
IgAV	Whole_Blood	DRAXIN	ENSG00000162490.6	1	11691710	11725857	470	0.1	1.2e-14	-0.29543	0.768
IgAV	Whole_Blood	MTHFR	ENSG00000177000.10	1	11785723	11806455	479	0.3	2.1e-45	-1.01639	0.309
IgAV	Whole_Blood	CLCN6	ENSG00000011021.21	1	11806096	11848079	479	0.3	7e-45	-1.50461	0.132
IgAV	Whole_Blood	NPPA	ENSG00000175206.10	1	11845709	11848345	474	0.0038	0.079	-1.29718	0.195
IgAV	Whole_Blood	KIAA2013	ENSG00000116685.15	1	11919591	11926428	465	0.23	1.2e-33	1.1645	0.244
IgAV	Whole_Blood	PLOD1	ENSG00000083444.16	1	11934205	11975538	460	0.36	1.1e-55	0.938932	0.348
IgAV	Whole_Blood	MFN2	ENSG00000116688.16	1	11980181	12015211	446	0.65	5.4e-130	1.17785	0.239
IgAV	Whole_Blood	MIIP	ENSG00000116691.10	1	12019466	12032045	443	0.29	6.6e-44	1.23479	0.217
IgAV	Whole_Blood	TMEM51	ENSG00000171729.13	1	15152532	15220478	556	0.027	5.1e-05	-0.876099	0.381
IgAV	Whole_Blood	FHAD1	ENSG00000142621.19	1	15236521	15400283	551	0.013	0.0037	1.35831	0.174
IgAV	Whole_Blood	CASP9	ENSG00000132906.17	1	15490832	15526534	505	0.028	4e-05	-0.63413	0.526
IgAV	Whole_Blood	DDI2	ENSG00000197312.11	1	15617458	15669044	479	0.04	1.1e-06	0.57934	0.562
IgAV	Whole_Blood	PLEKHM2	ENSG00000116786.11	1	15684320	15734769	483	0.093	9.9e-14	-0.119364	0.905
IgAV	Whole_Blood	SLC25A34	ENSG00000162461.7	1	15736258	15741392	445	0.1	7.5e-15	0.285728	0.775
IgAV	Whole_Blood	SPEN	ENSG00000065526.10	1	15836095	15940456	422	0.0072	0.025	1.11204	0.266
IgAV	Whole_Blood	ARHGEF19	ENSG00000142632.16	1	16197854	16212652	334	0.34	2.4e-52	2.06959	0.0385
IgAV	Whole_Blood	CPLANE2	ENSG00000132881.11	1	16231692	16237183	317	0.061	1.8e-09	0.251198	0.802
IgAV	Whole_Blood	FBXO42	ENSG00000037637.10	1	16246840	16352480	270	0.04	1.1e-06	-0.395438	0.693
IgAV	Whole_Blood	NECAP2	ENSG00000157191.19	1	16440721	16460078	241	0.16	2.8e-23	-1.90948	0.0562
IgAV	Whole_Blood	NBPF1	ENSG00000219481.10	1	16562319	16613562	274	0.086	1e-12	0.819342	0.413
IgAV	Whole_Blood	CROCC	ENSG00000058453.16	1	16740273	16972964	352	0.27	2e-39	0.038416	0.969
IgAV	Whole_Blood	ATP13A2	ENSG00000159363.17	1	16985958	17011928	344	0.02	0.00046	-0.485867	0.627
IgAV	Whole_Blood	PADI2	ENSG00000117115.12	1	17066761	17119451	383	0.7	6.9e-148	-0.9903	0.322
IgAV	Whole_Blood	PADI4	ENSG00000159339.13	1	17308195	17364004	462	0.1	1e-14	-0.160775	0.872
IgAV	Whole_Blood	PADI6	ENSG00000276747.1	1	17372196	17401699	496	0.39	2.7e-61	0.795892	0.426
IgAV	Whole_Blood	RCC2	ENSG00000179051.13	1	17406760	17439677	539	0.04	1.1e-06	-2.46433	0.0137
IgAV	Whole_Blood	ALDH4A1	ENSG00000159423.16	1	18871430	18902724	536	0.086	9.2e-13	0.477529	0.633
IgAV	Whole_Blood	EMC1	ENSG00000127463.13	1	19215660	19251552	505	0.075	2.5e-11	1.34488	0.179
IgAV	Whole_Blood	MRTO4	ENSG00000053372.4	1	19251805	19260128	505	0.057	6.6e-09	1.61066	0.107
IgAV	Whole_Blood	AKR7A2	ENSG00000053371.12	1	19303965	19312144	487	0.054	1.8e-08	0.608047	0.543
IgAV	Whole_Blood	PQLC2	ENSG00000040487.12	1	19312326	19329300	487	0.15	2.1e-21	-0.37365	0.709
IgAV	Whole_Blood	MICOS10	ENSG00000173436.13	1	19484403	19629821	532	0.08	5.3e-12	-1.83947	0.0658
IgAV	Whole_Blood	NBL1	ENSG00000158747.13	1	19596979	19658456	529	0.099	1.7e-14	0.044791	0.964
IgAV	Whole_Blood	HTR6	ENSG00000158748.3	1	19664875	19680966	535	0.21	2.8e-31	1.2548	0.21
IgAV	Whole_Blood	TMCO4	ENSG00000162542.13	1	19682240	19799945	559	0.064	9.1e-10	1.09134	0.275
IgAV	Whole_Blood	OTUD3	ENSG00000169914.5	1	19882395	19912945	544	0.13	1.4e-18	-0.537582	0.591
IgAV	Whole_Blood	MUL1	ENSG00000090432.6	1	20499448	20508151	513	0.14	1.4e-20	0.389339	0.697
IgAV	Whole_Blood	CDA	ENSG00000158825.5	1	20589086	20618903	487	0.34	3.8e-53	-0.067055	0.947
IgAV	Whole_Blood	HP1BP3	ENSG00000127483.17	1	20740266	20787323	434	0.26	2.8e-38	0.896479	0.37
IgAV	Whole_Blood	ECE1	ENSG00000117298.14	1	21217247	21345572	373	0.079	7.7e-12	-0.744813	0.456
IgAV	Whole_Blood	NBPF3	ENSG00000142794.18	1	21440128	21485005	382	0.67	1.1e-134	-0.243218	0.808
IgAV	Whole_Blood	RAP1GAP	ENSG00000076864.19	1	21596221	21669357	444	0.33	2.2e-51	-1.27169	0.203
IgAV	Whole_Blood	CDC42	ENSG00000070831.15	1	22052627	22101360	512	0.16	1.5e-22	1.11658	0.264
IgAV	Whole_Blood	ZBTB40	ENSG00000184677.16	1	22428838	22531157	498	0.14	9.1e-21	-0.340269	0.734
IgAV	Whole_Blood	EPHB2	ENSG00000133216.16	1	22710839	22921500	454	0.15	2.2e-21	1.67538	0.0939
IgAV	Whole_Blood	LUZP1	ENSG00000169641.13	1	23084030	23177808	366	0.018	0.00089	0.983715	0.325
IgAV	Whole_Blood	TCEA3	ENSG00000204219.9	1	23380909	23424748	313	0.032	1.4e-05	-0.489467	0.625
IgAV	Whole_Blood	ID3	ENSG00000117318.8	1	23557926	23559501	291	0.017	0.0012	1.508	0.132
IgAV	Whole_Blood	ELOA	ENSG00000011007.12	1	23743448	23762059	342	0.099	1.9e-14	0.490662	0.624
IgAV	Whole_Blood	HMGCL	ENSG00000117305.14	1	23801885	23838620	366	0.027	6.1e-05	1.2013	0.23
IgAV	Whole_Blood	FUCA1	ENSG00000179163.11	1	23845077	23868290	374	0.23	8.6e-34	0.920231	0.357
IgAV	Whole_Blood	SRSF10	ENSG00000188529.14	1	23964347	23980927	402	0.028	4.5e-05	-0.488467	0.625
IgAV	Whole_Blood	STPG1	ENSG00000001460.17	1	24356999	24416934	419	0.041	7.3e-07	-0.240101	0.81
IgAV	Whole_Blood	NIPAL3	ENSG00000001461.16	1	24415802	24472976	420	0.027	6.3e-05	-0.122205	0.903
IgAV	Whole_Blood	CLIC4	ENSG00000169504.14	1	24745382	24844321	465	0.044	3.1e-07	-0.604854	0.545
IgAV	Whole_Blood	RHD	ENSG00000187010.19	1	25272393	25330445	352	0.66	3.3e-133	-0.359048	0.72
IgAV	Whole_Blood	TMEM50A	ENSG00000183726.10	1	25338317	25362361	377	0.29	4.5e-44	-0.051298	0.959
IgAV	Whole_Blood	RHCE	ENSG00000188672.17	1	25362249	25430192	376	0.028	4.3e-05	0.083365	0.934
IgAV	Whole_Blood	LDLRAP1	ENSG00000157978.11	1	25543606	25568886	339	0.23	1.5e-33	-0.017698	0.986
IgAV	Whole_Blood	CNKSR1	ENSG00000142675.17	1	26177484	26189884	435	0.0082	0.018	0.221921	0.824
IgAV	Whole_Blood	CEP85	ENSG00000130695.14	1	26234200	26278808	424	0.099	1.6e-14	-0.368651	0.712
IgAV	Whole_Blood	SH3BGRL3	ENSG00000142669.14	1	26280086	26281522	412	0.051	4.7e-08	1.74108	0.0817
IgAV	Whole_Blood	CD52	ENSG00000169442.8	1	26317958	26320523	392	0.3	1.8e-44	1.79859	0.0721
IgAV	Whole_Blood	UBXN11	ENSG00000158062.20	1	26281328	26318363	391	0.041	8.6e-07	0.14419	0.885
IgAV	Whole_Blood	CRYBG2	ENSG00000176092.14	1	26321698	26360080	379	0.02	0.00055	1.15266	0.249
IgAV	Whole_Blood	ZNF683	ENSG00000176083.17	1	26361634	26374522	375	0.04	1.2e-06	1.1343	0.257
IgAV	Whole_Blood	DHDDS	ENSG00000117682.16	1	26432282	26471306	368	0.066	3.8e-10	1.59993	0.11
IgAV	Whole_Blood	ARID1A	ENSG00000117713.18	1	26693236	26782104	322	0.013	0.004	0.186004	0.852
IgAV	Whole_Blood	PIGV	ENSG00000060642.10	1	26787054	26800659	290	0.13	4.3e-19	-0.657639	0.511
IgAV	Whole_Blood	ZDHHC18	ENSG00000204160.11	1	26826688	26857604	273	0.098	2e-14	-0.701313	0.483
IgAV	Whole_Blood	SLC9A1	ENSG00000090020.10	1	27098809	27166981	236	0.018	0.00084	-0.882054	0.378
IgAV	Whole_Blood	WDTC1	ENSG00000142784.15	1	27234632	27308636	237	0.074	3.3e-11	-0.111923	0.911
IgAV	Whole_Blood	SYTL1	ENSG00000142765.17	1	27342020	27353937	233	0.029	3.3e-05	2.28674	0.0222
IgAV	Whole_Blood	MAP3K6	ENSG00000142733.14	1	27355184	27366961	229	0.065	5.4e-10	3.24323	0.00118
IgAV	Whole_Blood	WASF2	ENSG00000158195.10	1	27404230	27490167	251	0.021	0.00035	0.593862	0.553
IgAV	Whole_Blood	THEMIS2	ENSG00000130775.15	1	27872543	27886685	255	0.053	2.6e-08	-0.799885	0.424
IgAV	Whole_Blood	RPA2	ENSG00000117748.9	1	27891524	27914746	256	0.2	1.6e-29	0.86696	0.386
IgAV	Whole_Blood	SMPDL3B	ENSG00000130768.14	1	27935000	27959157	249	0.097	3.3e-14	0.848412	0.396
IgAV	Whole_Blood	XKR8	ENSG00000158156.7	1	27959588	27968093	249	0.036	3.9e-06	-0.387544	0.698
IgAV	Whole_Blood	EYA3	ENSG00000158161.15	1	27970344	28088637	256	0.27	7.5e-41	0.511056	0.609
IgAV	Whole_Blood	DNAJC8	ENSG00000126698.10	1	28199456	28233029	253	0.14	6.3e-20	-0.788996	0.43
IgAV	Whole_Blood	ATP5IF1	ENSG00000130770.17	1	28236109	28246906	254	0.099	1.4e-14	-0.989854	0.322
IgAV	Whole_Blood	SESN2	ENSG00000130766.4	1	28259518	28282491	259	0.13	9.8e-19	0.226426	0.821
IgAV	Whole_Blood	PHACTR4	ENSG00000204138.12	1	28369582	28500364	279	0.15	9.1e-22	-0.906949	0.364
IgAV	Whole_Blood	RCC1	ENSG00000180198.15	1	28505943	28539300	274	0.037	2.4e-06	-0.693867	0.488
IgAV	Whole_Blood	YTHDF2	ENSG00000198492.15	1	28736621	28769775	298	0.0066	0.031	-1.00972	0.313
IgAV	Whole_Blood	OPRD1	ENSG00000116329.10	1	28812170	28871267	311	0.046	1.7e-07	1.23415	0.217
IgAV	Whole_Blood	EPB41	ENSG00000159023.19	1	28887091	29120046	322	0.025	0.00011	-1.77032	0.0767
IgAV	Whole_Blood	MECR	ENSG00000116353.15	1	29192657	29230942	444	0.0081	0.019	-0.219921	0.826
IgAV	Whole_Blood	MATN1	ENSG00000162510.5	1	30711277	30723585	550	0.035	5.7e-06	0.243982	0.807
IgAV	Whole_Blood	LAPTM5	ENSG00000162511.7	1	30732469	30757774	540	0.074	3.3e-11	0.231506	0.817
IgAV	Whole_Blood	SDC3	ENSG00000162512.15	1	30869466	30908758	501	0.036	4.2e-06	0.12073	0.904
IgAV	Whole_Blood	ZCCHC17	ENSG00000121766.15	1	31296982	31364953	415	0.01	0.0096	-0.781271	0.435
IgAV	Whole_Blood	SERINC2	ENSG00000168528.11	1	31409565	31434680	381	0.39	1e-61	-1.28883	0.197
IgAV	Whole_Blood	PEF1	ENSG00000162517.12	1	31629866	31644896	351	0.02	0.00049	0.248002	0.804
IgAV	Whole_Blood	SPOCD1	ENSG00000134668.12	1	31790422	31816022	319	0.045	2.5e-07	-0.391612	0.695
IgAV	Whole_Blood	PTP4A2	ENSG00000184007.18	1	31906421	31944856	271	0.016	0.0017	0.500402	0.617
IgAV	Whole_Blood	TMEM39B	ENSG00000121775.17	1	32072031	32102866	247	0.017	0.001	0.126282	0.9
IgAV	Whole_Blood	ZBTB8OS	ENSG00000176261.15	1	32600172	32650903	242	0.049	7.2e-08	1.6738	0.0942
IgAV	Whole_Blood	RBBP4	ENSG00000162521.18	1	32651142	32686211	242	0.0063	0.034	1.71524	0.0863
IgAV	Whole_Blood	KIAA1522	ENSG00000162522.10	1	32741830	32774970	238	0.065	5.9e-10	1.63478	0.102
IgAV	Whole_Blood	S100PBP	ENSG00000116497.17	1	32816767	32858875	254	0.34	6.6e-53	0.217358	0.828
IgAV	Whole_Blood	YARS	ENSG00000134684.10	1	32775237	32818031	254	0.013	0.0041	0.224588	0.822
IgAV	Whole_Blood	ZNF362	ENSG00000160094.14	1	33256492	33300719	405	0.033	1e-05	0.138009	0.89
IgAV	Whole_Blood	A3GALT2	ENSG00000184389.9	1	33306766	33321098	434	0.3	5.2e-45	0.534153	0.593
IgAV	Whole_Blood	GJB5	ENSG00000189280.3	1	34755047	34758512	402	0.029	3.3e-05	-1.00131	0.317
IgAV	Whole_Blood	SMIM12	ENSG00000163866.8	1	34712737	34859755	346	0.11	3e-16	1.59564	0.111
IgAV	Whole_Blood	ZMYM1	ENSG00000197056.9	1	35032172	35115859	301	0.0023	0.13	0.569048	0.569
IgAV	Whole_Blood	C1orf216	ENSG00000142686.7	1	35713877	35718894	227	0.0074	0.024	0.513385	0.608
IgAV	Whole_Blood	MAP7D1	ENSG00000116871.15	1	36155579	36180849	305	0.37	1.6e-58	1.73991	0.0819
IgAV	Whole_Blood	EVA1B	ENSG00000142694.6	1	36322030	36324154	338	0.026	8.4e-05	-0.811782	0.417
IgAV	Whole_Blood	MRPS15	ENSG00000116898.11	1	36455718	36464384	364	-0.00057	0.41	1.58075	0.114
IgAV	Whole_Blood	MEAF6	ENSG00000163875.15	1	37489993	37514766	453	0.22	7.3e-33	1.10271	0.27
IgAV	Whole_Blood	GNL2	ENSG00000134697.12	1	37566816	37595937	453	0.035	5.2e-06	1.12322	0.261
IgAV	Whole_Blood	C1orf109	ENSG00000116922.14	1	37681570	37692249	451	0.11	1.6e-16	-0.305614	0.76
IgAV	Whole_Blood	YRDC	ENSG00000196449.3	1	37802945	37808208	457	0.026	8.3e-05	0.554392	0.579
IgAV	Whole_Blood	INPP5B	ENSG00000204084.12	1	37860697	37947057	459	0.45	6.6e-74	1.66141	0.0966
IgAV	Whole_Blood	SF3A3	ENSG00000183431.11	1	37956975	37990075	468	0.47	7.7e-79	1.24775	0.212
IgAV	Whole_Blood	FHL3	ENSG00000183386.9	1	37996770	38005606	464	0.5	4.2e-85	0.927272	0.354
IgAV	Whole_Blood	UTP11	ENSG00000183520.11	1	38009258	38024820	462	0.035	5.4e-06	0.354458	0.723
IgAV	Whole_Blood	NDUFS5	ENSG00000168653.10	1	39026318	39034636	395	0.3	3e-45	0.643634	0.52
IgAV	Whole_Blood	BMP8A	ENSG00000183682.7	1	39491636	39529869	369	0.012	0.006	-0.523429	0.601
IgAV	Whole_Blood	PABPC4	ENSG00000090621.13	1	39560709	39576790	379	0.048	1.1e-07	0.336475	0.737
IgAV	Whole_Blood	HPCAL4	ENSG00000116983.12	1	39678648	39691485	380	0.31	9.7e-47	0.995432	0.32
IgAV	Whole_Blood	PPIE	ENSG00000084072.16	1	39692182	39763914	380	0.53	9.1e-94	0.223835	0.823
IgAV	Whole_Blood	TRIT1	ENSG00000043514.15	1	39838110	39883511	387	0.19	4.6e-27	1.31935	0.187
IgAV	Whole_Blood	MYCL	ENSG00000116990.10	1	39895426	39902256	394	0.03	2.2e-05	-0.198017	0.843
IgAV	Whole_Blood	PPT1	ENSG00000131238.16	1	40072710	40097260	415	0.44	2.9e-72	-0.278546	0.781
IgAV	Whole_Blood	COL9A2	ENSG00000049089.13	1	40300489	40317813	416	0.04	1.3e-06	0.538573	0.59
IgAV	Whole_Blood	ZFP69	ENSG00000187815.9	1	40477290	40496343	429	0.0033	0.092	0.186069	0.852
IgAV	Whole_Blood	EXO5	ENSG00000164002.11	1	40508741	40516038	435	0.041	7.5e-07	-1.23242	0.218
IgAV	Whole_Blood	NFYC	ENSG00000066136.20	1	40691648	40771603	423	0.0014	0.18	-0.841279	0.4
IgAV	Whole_Blood	CITED4	ENSG00000179862.6	1	40861054	40862363	412	0.23	5.5e-33	-0.741761	0.458
IgAV	Whole_Blood	CTPS1	ENSG00000171793.13	1	40979300	41012565	421	0.11	5.9e-16	-0.592725	0.553
IgAV	Whole_Blood	HIVEP3	ENSG00000127124.14	1	41506365	42035925	373	0.074	4.4e-11	0.156778	0.875
IgAV	Whole_Blood	ZMYND12	ENSG00000066185.12	1	42430329	42456253	343	0.0027	0.11	0.458329	0.647
IgAV	Whole_Blood	CCDC30	ENSG00000186409.14	1	42463221	42657190	340	0.025	0.00011	-0.158531	0.874
IgAV	Whole_Blood	P3H1	ENSG00000117385.15	1	42746335	42767084	415	0.03	2.7e-05	-1.05662	0.291
IgAV	Whole_Blood	C1orf50	ENSG00000164008.14	1	42767245	42779491	415	0.086	1e-12	-0.228752	0.819
IgAV	Whole_Blood	TMEM269	ENSG00000274386.5	1	42784991	42816619	421	0.0062	0.035	0.06483	0.948
IgAV	Whole_Blood	SVBP	ENSG00000177868.11	1	42807052	42817397	430	0.4	2.1e-63	0.047264	0.962
IgAV	Whole_Blood	EBNA1BP2	ENSG00000117395.12	1	43164175	43270936	452	0.00035	0.28	1.57855	0.114
IgAV	Whole_Blood	TIE1	ENSG00000066056.13	1	43300982	43323108	461	0.0041	0.07	-0.950142	0.342
IgAV	Whole_Blood	MED8	ENSG00000159479.16	1	43383917	43389808	457	0.0083	0.017	-0.202497	0.84
IgAV	Whole_Blood	SZT2	ENSG00000198198.15	1	43389882	43454247	457	0.066	4.6e-10	1.00419	0.315
IgAV	Whole_Blood	IPO13	ENSG00000117408.10	1	43946950	43968022	406	0.01	0.0096	-0.482875	0.629
IgAV	Whole_Blood	ATP6V0B	ENSG00000117410.13	1	43974487	43978295	414	0.068	2.1e-10	-0.296736	0.767
IgAV	Whole_Blood	CCDC24	ENSG00000159214.12	1	43991359	43996528	416	0.31	9.8e-47	0.110712	0.912
IgAV	Whole_Blood	DMAP1	ENSG00000178028.13	1	44213455	44220681	427	0.017	0.0012	-0.547083	0.584
IgAV	Whole_Blood	TMEM53	ENSG00000126106.13	1	44635238	44674481	360	0.015	0.0021	0.791047	0.429
IgAV	Whole_Blood	ARMH1	ENSG00000198520.10	1	44674692	44725591	360	0.001	0.21	-0.901365	0.367
IgAV	Whole_Blood	RPS8	ENSG00000142937.11	1	44775251	44778779	346	0.046	1.8e-07	-0.640969	0.522
IgAV	Whole_Blood	BTBD19	ENSG00000222009.8	1	44808523	44815585	334	0.0023	0.13	0.200887	0.841
IgAV	Whole_Blood	MUTYH	ENSG00000132781.17	1	45329163	45340893	284	0.024	0.00013	-0.304294	0.761
IgAV	Whole_Blood	TESK2	ENSG00000070759.16	1	45343883	45491163	282	0.12	1.1e-16	1.20267	0.229
IgAV	Whole_Blood	CCDC163	ENSG00000280670.2	1	45493866	45500079	282	0.69	2.9e-142	0.240352	0.81
IgAV	Whole_Blood	PRDX1	ENSG00000117450.13	1	45510914	45542732	283	0.058	5.3e-09	-1.45638	0.145
IgAV	Whole_Blood	AKR1A1	ENSG00000117448.13	1	45550543	45570049	287	0.0073	0.024	1.52212	0.128
IgAV	Whole_Blood	CCDC17	ENSG00000159588.14	1	45620044	45624057	287	0.0065	0.031	0.10669	0.915
IgAV	Whole_Blood	TMEM69	ENSG00000159596.6	1	45688181	45694436	286	0.028	4.5e-05	-0.106872	0.915
IgAV	Whole_Blood	MAST2	ENSG00000086015.20	1	45786987	46036122	306	0.091	1.8e-13	-0.183474	0.854
IgAV	Whole_Blood	PIK3R3	ENSG00000117461.14	1	46040140	46133036	319	0.024	0.00012	0.272921	0.785
IgAV	Whole_Blood	POMGNT1	ENSG00000085998.13	1	46188683	46220305	323	0.038	2e-06	-0.715751	0.474
IgAV	Whole_Blood	NSUN4	ENSG00000117481.10	1	46340789	46365152	349	0.5	4.7e-85	-0.734044	0.463
IgAV	Whole_Blood	FAAH	ENSG00000117480.15	1	46394317	46413848	333	0.25	4.5e-36	-1.1238	0.261
IgAV	Whole_Blood	MKNK1	ENSG00000079277.19	1	46557407	46616843	329	0.28	1.6e-42	-0.569063	0.569
IgAV	Whole_Blood	MOB3C	ENSG00000142961.14	1	46607719	46616811	340	0.16	7.3e-23	-0.512653	0.608
IgAV	Whole_Blood	EFCAB14	ENSG00000159658.10	1	46674659	46719146	354	0.13	6.8e-19	-0.268799	0.788
IgAV	Whole_Blood	PDZK1IP1	ENSG00000162366.7	1	47183582	47191044	412	0.21	8.9e-30	0.606805	0.544
IgAV	Whole_Blood	NRDC	ENSG00000078618.21	1	51789191	51878805	203	0.15	2.1e-21	0.511517	0.609
IgAV	Whole_Blood	TXNDC12	ENSG00000117862.11	1	52020131	52055191	198	0.14	2.2e-20	-0.990016	0.322
IgAV	Whole_Blood	CC2D1B	ENSG00000154222.14	1	52345723	52366205	255	0.26	5.7e-39	-0.287401	0.774
IgAV	Whole_Blood	PRPF38A	ENSG00000134748.12	1	52404602	52420836	255	0.043	4.3e-07	-0.157843	0.875
IgAV	Whole_Blood	TUT4	ENSG00000134744.13	1	52408282	52553487	260	0.034	6.1e-06	-0.192304	0.848
IgAV	Whole_Blood	GPX7	ENSG00000116157.5	1	52602371	52609051	299	0.4	4.1e-63	-0.131858	0.895
IgAV	Whole_Blood	SHISAL2A	ENSG00000182183.14	1	52633168	52669683	325	0.0037	0.081	0.072964	0.942
IgAV	Whole_Blood	ZYG11B	ENSG00000162378.12	1	52726453	52827336	368	0.031	1.7e-05	-0.438432	0.661
IgAV	Whole_Blood	ECHDC2	ENSG00000121310.16	1	52895910	52927212	436	0.25	2.4e-37	0.199716	0.842
IgAV	Whole_Blood	SCP2	ENSG00000116171.17	1	52927276	53051698	436	0.16	2.2e-23	-0.876726	0.381
IgAV	Whole_Blood	PODN	ENSG00000174348.13	1	53062052	53085501	478	0.036	3.6e-06	0.045628	0.964
IgAV	Whole_Blood	SLC1A7	ENSG00000162383.11	1	53087179	53142638	486	0.13	4.2e-19	0.586667	0.557
IgAV	Whole_Blood	CPT2	ENSG00000157184.6	1	53196792	53214197	490	0.0036	0.084	1.36731	0.172
IgAV	Whole_Blood	CZIB	ENSG00000162384.13	1	53214099	53220634	487	0.11	1.4e-15	1.2251	0.221
IgAV	Whole_Blood	YIPF1	ENSG00000058799.14	1	53851719	53889798	500	0.06	2.4e-09	-0.66494	0.506
IgAV	Whole_Blood	DIO1	ENSG00000211452.10	1	53891239	53911086	499	0.041	7.3e-07	-0.371186	0.71
IgAV	Whole_Blood	TCEANC2	ENSG00000116205.12	1	54053584	54112519	476	0.045	2.6e-07	0.469087	0.639
IgAV	Whole_Blood	MROH7	ENSG00000184313.19	1	54641754	54710266	555	0.038	2.2e-06	1.10413	0.27
IgAV	Whole_Blood	TTC4	ENSG00000243725.6	1	54715861	54742657	528	0.18	9.6e-26	-0.601798	0.547
IgAV	Whole_Blood	PARS2	ENSG00000162396.5	1	54756898	54764523	536	0.1	7.8e-15	0.156656	0.876
IgAV	Whole_Blood	LEXM	ENSG00000162398.11	1	54806063	54842252	534	0.055	1.2e-08	0.316026	0.752
IgAV	Whole_Blood	BSND	ENSG00000162399.6	1	54998933	55017172	579	0.094	8.7e-14	0.696071	0.486
IgAV	Whole_Blood	PCSK9	ENSG00000169174.10	1	55039447	55064852	616	0.1	1.3e-14	1.28222	0.2
IgAV	Whole_Blood	PLPP3	ENSG00000162407.8	1	56494761	56645301	625	0.062	1.5e-09	0.795538	0.426
IgAV	Whole_Blood	C8B	ENSG00000021852.12	1	56929207	56974383	642	0.26	7.2e-39	-0.001873	0.999
IgAV	Whole_Blood	OMA1	ENSG00000162600.11	1	58415384	58546802	548	0.14	1.4e-20	-0.650836	0.515
IgAV	Whole_Blood	TACSTD2	ENSG00000184292.6	1	58575433	58577252	539	0.37	1.1e-58	-0.463606	0.643
IgAV	Whole_Blood	MYSM1	ENSG00000162601.9	1	58643440	58700090	560	0.034	6.9e-06	0.094057	0.925
IgAV	Whole_Blood	PATJ	ENSG00000132849.19	1	61742477	62178675	482	0.04	1.3e-06	0.33396	0.738
IgAV	Whole_Blood	DOCK7	ENSG00000116641.17	1	62454298	62688386	532	0.097	3e-14	0.848761	0.396
IgAV	Whole_Blood	ATG4C	ENSG00000125703.14	1	62784132	62865516	505	0.0059	0.039	0.083984	0.933
IgAV	Whole_Blood	CACHD1	ENSG00000158966.13	1	64470129	64693058	489	0.055	1.2e-08	-0.454114	0.65
IgAV	Whole_Blood	RAVER2	ENSG00000162437.14	1	64745075	64833232	452	0.011	0.0087	0.114057	0.909
IgAV	Whole_Blood	JAK1	ENSG00000162434.11	1	64833223	65067754	438	0.016	0.0017	-1.12022	0.263
IgAV	Whole_Blood	LEPROT	ENSG00000213625.8	1	65420587	65436007	442	0.41	3.1e-66	-0.34055	0.733
IgAV	Whole_Blood	LEPR	ENSG00000116678.19	1	65420652	65641559	457	0.13	5e-19	1.34867	0.177
IgAV	Whole_Blood	SGIP1	ENSG00000118473.21	1	66533267	66751139	561	0.17	7.9e-25	-1.04073	0.298
IgAV	Whole_Blood	TCTEX1D1	ENSG00000152760.9	1	66752459	66779047	558	0.39	5.7e-61	-0.485939	0.627
IgAV	Whole_Blood	MIER1	ENSG00000198160.14	1	66924895	66988619	547	0.052	3.1e-08	0.719249	0.472
IgAV	Whole_Blood	SLC35D1	ENSG00000116704.7	1	66999350	67054148	504	0.27	2.4e-39	-0.507628	0.612
IgAV	Whole_Blood	IL12RB2	ENSG00000081985.10	1	67307364	67398724	498	0.17	1.2e-24	0.653709	0.513
IgAV	Whole_Blood	WLS	ENSG00000116729.13	1	68098473	68233120	516	0.13	2e-18	1.44462	0.149
IgAV	Whole_Blood	CTH	ENSG00000116761.11	1	70411218	70439851	431	0.057	7.5e-09	-0.076393	0.939
IgAV	Whole_Blood	FPGT	ENSG00000254685.6	1	74198238	74234086	358	0.21	2.9e-30	-0.459588	0.646
IgAV	Whole_Blood	TNNI3K	ENSG00000116783.14	1	74235387	74544428	358	0.065	6.8e-10	-0.682029	0.495
IgAV	Whole_Blood	CRYZ	ENSG00000116791.13	1	74705482	74733408	381	0.44	3.3e-73	1.60216	0.109
IgAV	Whole_Blood	TYW3	ENSG00000162623.15	1	74733152	74766678	381	-0.0018	0.9	1.68911	0.0912
IgAV	Whole_Blood	ACADM	ENSG00000117054.13	1	75724431	75787575	460	0.17	6.5e-24	-0.474223	0.635
IgAV	Whole_Blood	ST6GALNAC3	ENSG00000184005.10	1	76074746	76634603	501	0.11	8.5e-16	-0.426567	0.67
IgAV	Whole_Blood	AK5	ENSG00000154027.18	1	77282019	77559966	442	0.26	2.4e-38	0.366632	0.714
IgAV	Whole_Blood	PTGFR	ENSG00000122420.9	1	78303884	78540701	356	0.027	5.4e-05	0.292029	0.77
IgAV	Whole_Blood	GNG5	ENSG00000174021.10	1	84498323	84506581	528	0.00066	0.24	1.09124	0.275
IgAV	Whole_Blood	SPATA1	ENSG00000122432.17	1	84506300	84567379	528	0.0058	0.039	-0.129773	0.897
IgAV	Whole_Blood	CTBS	ENSG00000117151.12	1	84549611	84574480	535	0.077	1.3e-11	-1.73314	0.0831
IgAV	Whole_Blood	LPAR3	ENSG00000171517.5	1	84811602	84893206	554	0.095	5.8e-14	-0.04612	0.963
IgAV	Whole_Blood	MCOLN2	ENSG00000153898.12	1	84925583	84997113	582	0.012	0.0048	-1.42081	0.155
IgAV	Whole_Blood	C1orf52	ENSG00000162642.13	1	85249953	85259672	564	0.0023	0.13	1.3964	0.163
IgAV	Whole_Blood	BCL10	ENSG00000142867.12	1	85265776	85276632	548	0.083	2.7e-12	-0.058423	0.953
IgAV	Whole_Blood	DDAH1	ENSG00000153904.18	1	85318481	85578363	517	0.0081	0.019	0.154849	0.877
IgAV	Whole_Blood	ZNHIT6	ENSG00000117174.10	1	85649417	85708433	534	0.038	1.9e-06	-0.736806	0.461
IgAV	Whole_Blood	ODF2L	ENSG00000122417.15	1	86346824	86396342	443	0.047	1.3e-07	-0.866972	0.386
IgAV	Whole_Blood	SELENOF	ENSG00000183291.15	1	86862445	86914424	445	-0.00063	0.42	-0.34286	0.732
IgAV	Whole_Blood	KYAT3	ENSG00000137944.17	1	88935773	88992953	357	0.2	2e-29	0.32328	0.746
IgAV	Whole_Blood	RBMXL1	ENSG00000213516.9	1	88979456	88992960	356	0.023	0.0002	-1.30728	0.191
IgAV	Whole_Blood	GBP3	ENSG00000117226.11	1	89006679	89022894	343	0.45	1.7e-75	-0.242297	0.809
IgAV	Whole_Blood	GBP4	ENSG00000162654.8	1	89181144	89198942	355	0.026	8.6e-05	-0.193824	0.846
IgAV	Whole_Blood	LRRC8B	ENSG00000197147.13	1	89524829	89597861	348	0.34	2.2e-52	-1.20643	0.228
IgAV	Whole_Blood	LRRC8C	ENSG00000171488.14	1	89633072	89769903	365	0.067	3.5e-10	-0.568251	0.57
IgAV	Whole_Blood	LRRC8D	ENSG00000171492.14	1	89821014	89936611	382	0.04	1.2e-06	-1.70298	0.0886
IgAV	Whole_Blood	CDC7	ENSG00000097046.12	1	91500851	91525764	542	0.17	3.1e-25	-1.89858	0.0576
IgAV	Whole_Blood	EPHX4	ENSG00000172031.6	1	92029985	92063538	477	0.022	0.00023	-0.173499	0.862
IgAV	Whole_Blood	EVI5	ENSG00000067208.14	1	92508696	92792404	273	0.074	3.5e-11	-1.529	0.126
IgAV	Whole_Blood	TMED5	ENSG00000117500.12	1	93149742	93180516	267	0.061	2e-09	-0.902343	0.367
IgAV	Whole_Blood	CCDC18	ENSG00000122483.17	1	93179919	93278730	271	0.008	0.02	-0.940759	0.347
IgAV	Whole_Blood	DR1	ENSG00000117505.12	1	93345907	93369493	301	0.029	2.8e-05	-0.44373	0.657
IgAV	Whole_Blood	FNBP1L	ENSG00000137942.16	1	93448118	93554661	319	0.07	1.2e-10	-0.848548	0.396
IgAV	Whole_Blood	DNTTIP2	ENSG00000067334.13	1	93866284	93879918	429	0.016	0.0017	-0.130443	0.896
IgAV	Whole_Blood	ABCD3	ENSG00000117528.11	1	94418389	94518666	573	0.058	4.9e-09	-0.665009	0.506
IgAV	Whole_Blood	SLC44A3	ENSG00000143036.16	1	94820342	94895246	524	0.012	0.0062	-0.639912	0.522
IgAV	Whole_Blood	RWDD3	ENSG00000122481.16	1	95234210	95247225	492	0.11	5.6e-16	0.416697	0.677
IgAV	Whole_Blood	DPYD	ENSG00000188641.12	1	97077743	97995000	405	0.041	9.8e-07	0.226274	0.821
IgAV	Whole_Blood	FRRS1	ENSG00000156869.12	1	99703970	99766635	467	0.13	1.7e-18	0.125503	0.9
IgAV	Whole_Blood	SASS6	ENSG00000156876.9	1	100083563	100132955	450	0.021	0.00032	0.853728	0.393
IgAV	Whole_Blood	LRRC39	ENSG00000122477.12	1	100148448	100178273	440	0.044	3.3e-07	1.12108	0.262
IgAV	Whole_Blood	RTCA	ENSG00000137996.12	1	100266216	100292769	410	0.13	4e-18	0.889261	0.374
IgAV	Whole_Blood	CDC14A	ENSG00000079335.18	1	100345001	100520277	408	0.11	4.1e-16	-0.667695	0.504
IgAV	Whole_Blood	AMY2B	ENSG00000240038.6	1	103553815	103579534	190	0.043	4.1e-07	0.499281	0.618
IgAV	Whole_Blood	PRMT6	ENSG00000198890.7	1	107056674	107067636	458	0.21	9.1e-31	1.56249	0.118
IgAV	Whole_Blood	VAV3	ENSG00000134215.15	1	107571161	107965180	460	0.063	1.2e-09	-1.75216	0.0797
IgAV	Whole_Blood	SLC25A24	ENSG00000085491.15	1	108134043	108200849	368	0.25	1.5e-36	-2.11027	0.0348
IgAV	Whole_Blood	HENMT1	ENSG00000162639.15	1	108648290	108661526	303	0.037	3e-06	0.16296	0.871
IgAV	Whole_Blood	PRPF38B	ENSG00000134186.11	1	108692310	108702928	308	0.011	0.0085	0.467085	0.64
IgAV	Whole_Blood	STXBP3	ENSG00000116266.10	1	108746674	108809523	336	0.021	0.0004	0.583838	0.559
IgAV	Whole_Blood	TAF13	ENSG00000197780.9	1	109062496	109076012	407	0.033	9.2e-06	0.093314	0.926
IgAV	Whole_Blood	TMEM167B	ENSG00000215717.5	1	109090764	109096934	410	0.16	1.2e-23	-0.367971	0.713
IgAV	Whole_Blood	C1orf194	ENSG00000179902.12	1	109105951	109113857	416	0.095	5.9e-14	0.462027	0.644
IgAV	Whole_Blood	KIAA1324	ENSG00000116299.16	1	109113679	109206781	416	0.49	1.1e-82	-0.283231	0.777
IgAV	Whole_Blood	CELSR2	ENSG00000143126.7	1	109249539	109275751	422	0.026	8.4e-05	-0.486986	0.626
IgAV	Whole_Blood	PSRC1	ENSG00000134222.16	1	109279556	109283186	442	0.068	2.3e-10	-0.322287	0.747
IgAV	Whole_Blood	SYPL2	ENSG00000143028.8	1	109466546	109482134	424	0.0033	0.093	-0.964702	0.335
IgAV	Whole_Blood	ATXN7L2	ENSG00000162650.16	1	109483479	109492804	414	2.5e-05	0.31	0.296877	0.767
IgAV	Whole_Blood	AMIGO1	ENSG00000181754.6	1	109504178	109509738	421	0.17	1.6e-24	0.175666	0.861
IgAV	Whole_Blood	GSTM4	ENSG00000168765.16	1	109656099	109665496	450	0.61	1.7e-115	-0.448086	0.654
IgAV	Whole_Blood	GSTM2	ENSG00000213366.12	1	109668022	109709551	451	0.28	7.5e-42	-0.4348	0.664
IgAV	Whole_Blood	GSTM1	ENSG00000134184.12	1	109687814	109709039	452	0.31	3e-47	-1.1174	0.264
IgAV	Whole_Blood	GSTM5	ENSG00000134201.10	1	109711780	109775428	433	0.34	1.7e-51	0.000178	1
IgAV	Whole_Blood	GSTM3	ENSG00000134202.10	1	109733932	109741038	439	0.45	1.2e-73	-1.21241	0.225
IgAV	Whole_Blood	STRIP1	ENSG00000143093.14	1	110031577	110074641	511	0.024	0.00013	0.718753	0.472
IgAV	Whole_Blood	KCNC4	ENSG00000116396.14	1	110210314	110283100	559	0.061	2.3e-09	-1.50662	0.132
IgAV	Whole_Blood	LAMTOR5	ENSG00000134248.13	1	110401249	110407942	565	0.07	1.5e-10	-0.672612	0.501
IgAV	Whole_Blood	DRAM2	ENSG00000156171.14	1	111117163	111140203	573	0.18	1.6e-25	-0.255024	0.799
IgAV	Whole_Blood	CEPT1	ENSG00000134255.13	1	111139479	111185104	573	0.081	4.6e-12	0.064109	0.949
IgAV	Whole_Blood	CHI3L2	ENSG00000064886.13	1	111200771	111243440	558	0.41	8.9e-67	-0.64144	0.521
IgAV	Whole_Blood	DENND2D	ENSG00000162777.16	1	111185969	111204535	561	0.072	7.4e-11	0.964195	0.335
IgAV	Whole_Blood	OVGP1	ENSG00000085465.12	1	111414319	111427735	605	0.058	5e-09	-0.778491	0.436
IgAV	Whole_Blood	RAP1A	ENSG00000116473.14	1	111542218	111716691	667	0.06	3e-09	-0.412869	0.68
IgAV	Whole_Blood	TMIGD3	ENSG00000121933.18	1	111483348	111563962	678	0.28	1.1e-41	-0.236568	0.813
IgAV	Whole_Blood	INKA2	ENSG00000197852.9	1	111680630	111755824	683	0.06	2.5e-09	1.23182	0.218
IgAV	Whole_Blood	DDX20	ENSG00000064703.11	1	111754832	111775602	683	0.085	1.5e-12	-0.364512	0.715
IgAV	Whole_Blood	ST7L	ENSG00000007341.18	1	112523514	112620825	330	0.058	4.5e-09	0.236582	0.813
IgAV	Whole_Blood	PTPN22	ENSG00000134242.15	1	113813811	113871753	483	0.008	0.02	-1.33684	0.181
IgAV	Whole_Blood	BCL2L15	ENSG00000188761.11	1	113876816	113887581	474	0.057	6.4e-09	-1.01586	0.31
IgAV	Whole_Blood	AP4B1	ENSG00000134262.12	1	113894194	113905201	469	0.21	4e-31	-1.10502	0.269
IgAV	Whole_Blood	TRIM33	ENSG00000197323.11	1	114392790	114511203	422	0.023	0.0002	0.351334	0.725
IgAV	Whole_Blood	BCAS2	ENSG00000116752.5	1	114567557	114581629	441	0.019	0.00055	0.04997	0.96
IgAV	Whole_Blood	DENND2C	ENSG00000175984.14	1	114582848	114670422	410	0.097	3.4e-14	-0.102904	0.918
IgAV	Whole_Blood	TSPAN2	ENSG00000134198.9	1	115048011	115089503	484	0.0039	0.075	0.176945	0.86
IgAV	Whole_Blood	VANGL1	ENSG00000173218.14	1	115641970	115698224	530	0.085	1.1e-12	0.420402	0.674
IgAV	Whole_Blood	SLC22A15	ENSG00000163393.12	1	115976513	116070054	475	0.18	9.6e-27	-0.339952	0.734
IgAV	Whole_Blood	CD101	ENSG00000134256.12	1	117001750	117036552	413	0.15	7.1e-22	-0.373854	0.709
IgAV	Whole_Blood	TTF2	ENSG00000116830.11	1	117060326	117107453	422	0.23	8.4e-34	-0.346664	0.729
IgAV	Whole_Blood	WDR3	ENSG00000065183.15	1	117929720	117966543	404	-0.00043	0.38	-0.106861	0.915
IgAV	Whole_Blood	WARS2	ENSG00000116874.11	1	119031216	119140654	417	0.062	1.7e-09	-0.604303	0.546
IgAV	Whole_Blood	ZNF697	ENSG00000143067.4	1	119619377	119648266	373	0.043	4.8e-07	0.955803	0.339
IgAV	Whole_Blood	PHGDH	ENSG00000092621.11	1	119648411	119744218	370	0.014	0.0026	-0.563239	0.573
IgAV	Whole_Blood	NBPF8	ENSG00000270231.3	1	120415035	120469676	22	0.12	9.2e-17	-0.410524	0.681
IgAV	Whole_Blood	SRGAP2C	ENSG00000171943.11	1	121184811	121392874	21	0.14	1.1e-20	-0.761814	0.446
IgAV	Whole_Blood	GPR89A	ENSG00000117262.18	1	145607988	145670650	108	0.043	4.1e-07	0.537288	0.591
IgAV	Whole_Blood	RNF115	ENSG00000265491.4	1	145738868	145824095	108	-0.0015	0.7	-0.412643	0.68
IgAV	Whole_Blood	NUDT17	ENSG00000186364.11	1	145845630	145848954	108	0.065	5.8e-10	-1.66047	0.0968
IgAV	Whole_Blood	ANKRD35	ENSG00000198483.12	1	145866560	145885866	108	0.27	8.4e-41	-1.19617	0.232
IgAV	Whole_Blood	NBPF10	ENSG00000271425.7	1	146064711	146229000	108	0.4	8.2e-64	-1.80411	0.0712
IgAV	Whole_Blood	NOTCH2NLA	ENSG00000264343.5	1	146146203	146229041	98	0.014	0.0033	-0.13244	0.895
IgAV	Whole_Blood	NBPF12	ENSG00000268043.7	1	146938324	146996202	237	0.019	0.00062	0.190725	0.849
IgAV	Whole_Blood	PRKAB2	ENSG00000131791.7	1	147155106	147172550	368	0.11	1.6e-15	1.01541	0.31
IgAV	Whole_Blood	CHD1L	ENSG00000131778.18	1	147242654	147295765	395	0.3	7.3e-45	-0.010344	0.992
IgAV	Whole_Blood	FMO5	ENSG00000131781.12	1	147175351	147243050	395	-0.0009	0.48	1.33756	0.181
IgAV	Whole_Blood	ACP6	ENSG00000162836.11	1	147629652	147670524	403	0.044	3.1e-07	0.59174	0.554
IgAV	Whole_Blood	NBPF11	ENSG00000263956.6	1	148102047	148152322	164	0.021	0.00033	0.580591	0.562
IgAV	Whole_Blood	NBPF14	ENSG00000270629.5	1	148531385	148679742	36	0.019	0.00061	-0.527823	0.598
IgAV	Whole_Blood	BOLA1	ENSG00000178096.8	1	149887890	149900798	126	0.054	1.8e-08	-0.971204	0.331
IgAV	Whole_Blood	MRPS21	ENSG00000266472.5	1	150293861	150308979	249	0.056	8.6e-09	-1.06967	0.285
IgAV	Whole_Blood	RPRD2	ENSG00000163125.15	1	150363091	150476566	265	0.043	5.3e-07	-0.361406	0.718
IgAV	Whole_Blood	ECM1	ENSG00000143369.14	1	150508062	150513789	282	0.038	2.2e-06	-0.089409	0.929
IgAV	Whole_Blood	ADAMTSL4	ENSG00000143382.14	1	150549369	150560937	290	0.2	6.2e-29	0.898863	0.369
IgAV	Whole_Blood	MCL1	ENSG00000143384.12	1	150560895	150579738	291	0.093	1.2e-13	-0.152274	0.879
IgAV	Whole_Blood	ENSA	ENSG00000143420.18	1	150600851	150629612	296	-0.0018	0.91	-0.249372	0.803
IgAV	Whole_Blood	GOLPH3L	ENSG00000143457.10	1	150646230	150697154	303	0.073	5.4e-11	2.25026	0.0244
IgAV	Whole_Blood	HORMAD1	ENSG00000143452.15	1	150698060	150720895	302	0.021	0.00032	2.32345	0.0202
IgAV	Whole_Blood	CTSS	ENSG00000163131.10	1	150730079	150765957	304	0.06	2.7e-09	2.25114	0.0244
IgAV	Whole_Blood	CTSK	ENSG00000143387.12	1	150794880	150809577	296	0.32	1.9e-48	0.326274	0.744
IgAV	Whole_Blood	ARNT	ENSG00000143437.20	1	150809713	150876708	305	0.21	6.1e-31	-0.630773	0.528
IgAV	Whole_Blood	SETDB1	ENSG00000143379.12	1	150926263	150964744	309	0.026	8.3e-05	-1.82412	0.0681
IgAV	Whole_Blood	GABPB2	ENSG00000143458.11	1	151070578	151125542	320	0.064	7.1e-10	-1.91515	0.0555
IgAV	Whole_Blood	SEMA6C	ENSG00000143434.15	1	151131685	151146631	313	0.018	0.00081	-0.777034	0.437
IgAV	Whole_Blood	LYSMD1	ENSG00000163155.11	1	151159748	151165948	318	0.015	0.0024	1.5655	0.117
IgAV	Whole_Blood	PSMD4	ENSG00000159352.15	1	151254709	151267479	307	0.041	7.8e-07	-1.6492	0.0991
IgAV	Whole_Blood	RFX5	ENSG00000143390.17	1	151340640	151347326	321	0.029	2.9e-05	1.24069	0.215
IgAV	Whole_Blood	POGZ	ENSG00000143442.21	1	151402724	151459494	345	0.19	1.8e-27	0.342651	0.732
IgAV	Whole_Blood	TDRKH	ENSG00000182134.15	1	151770107	151791416	335	0.072	7.2e-11	-0.514598	0.607
IgAV	Whole_Blood	THEM4	ENSG00000159445.12	1	151870866	151909637	332	0.23	1.3e-33	-0.001968	0.998
IgAV	Whole_Blood	S100A11	ENSG00000163191.5	1	152032506	152047907	348	0.027	6.1e-05	0.070365	0.944
IgAV	Whole_Blood	LCE5A	ENSG00000186207.4	1	152510803	152512177	388	0.016	0.0015	-1.15631	0.248
IgAV	Whole_Blood	S100A9	ENSG00000163220.10	1	153357854	153361023	460	0.11	1.1e-16	-1.9501	0.0512
IgAV	Whole_Blood	S100A12	ENSG00000163221.8	1	153373711	153375621	462	0.29	4.1e-43	-1.85318	0.0639
IgAV	Whole_Blood	S100A6	ENSG00000197956.9	1	153534599	153536244	428	0.00018	0.29	-0.058657	0.953
IgAV	Whole_Blood	S100A1	ENSG00000160678.11	1	153627926	153632039	407	0.12	5.5e-17	0.04516	0.964
IgAV	Whole_Blood	S100A13	ENSG00000189171.14	1	153618787	153631360	405	0.19	1.1e-27	-0.02656	0.979
IgAV	Whole_Blood	SNAPIN	ENSG00000143553.10	1	153658703	153661852	403	0.063	9.8e-10	0.585461	0.558
IgAV	Whole_Blood	SLC27A3	ENSG00000143554.13	1	153774354	153780157	354	0.13	3.7e-18	-0.619915	0.535
IgAV	Whole_Blood	GATAD2B	ENSG00000143614.9	1	153789030	153923360	321	0.022	0.00027	0.294546	0.768
IgAV	Whole_Blood	DENND4B	ENSG00000198837.9	1	153929501	153946718	325	0.11	6.4e-16	0.823846	0.41
IgAV	Whole_Blood	SLC39A1	ENSG00000143570.17	1	153959099	153968184	331	0.078	9.8e-12	1.2545	0.21
IgAV	Whole_Blood	CREB3L4	ENSG00000143578.15	1	153967534	153974361	331	0.033	9.6e-06	1.13152	0.258
IgAV	Whole_Blood	TPM3	ENSG00000143549.19	1	154155308	154194648	322	0.064	7.9e-10	0.719591	0.472
IgAV	Whole_Blood	AQP10	ENSG00000143595.12	1	154321090	154325325	377	0.03	2.5e-05	0.586556	0.558
IgAV	Whole_Blood	ATP8B2	ENSG00000143515.16	1	154325525	154351304	386	0.077	1.4e-11	-1.65394	0.0981
IgAV	Whole_Blood	IL6R	ENSG00000160712.12	1	154405193	154469450	406	0.083	2.7e-12	-4.66683	3.06e-06
IgAV	Whole_Blood	CHRNB2	ENSG00000160716.5	1	154567778	154580013	422	0.037	3e-06	-0.565491	0.572
IgAV	Whole_Blood	ADAR	ENSG00000160710.15	1	154581695	154628013	433	0.057	6.1e-09	-1.29952	0.194
IgAV	Whole_Blood	SHC1	ENSG00000160691.18	1	154962298	154974395	391	0.14	1e-19	-1.07374	0.283
IgAV	Whole_Blood	ADAM15	ENSG00000143537.13	1	155050566	155062775	379	0.15	4.4e-21	0.180062	0.857
IgAV	Whole_Blood	MUC1	ENSG00000185499.16	1	155185824	155192916	338	0.093	9.7e-14	1.16842	0.243
IgAV	Whole_Blood	THBS3	ENSG00000169231.13	1	155195588	155209051	335	0.31	2.4e-47	0.772422	0.44
IgAV	Whole_Blood	MTX1	ENSG00000173171.14	1	155208695	155213824	335	0.015	0.0023	0.843985	0.399
IgAV	Whole_Blood	GBA	ENSG00000177628.15	1	155234452	155244699	316	0.23	2.9e-33	-0.203418	0.839
IgAV	Whole_Blood	SCAMP3	ENSG00000116521.10	1	155255979	155262430	301	0.029	3.5e-05	-0.467057	0.64
IgAV	Whole_Blood	FDPS	ENSG00000160752.14	1	155308748	155320666	274	0.018	0.00092	-0.339426	0.734
IgAV	Whole_Blood	SYT11	ENSG00000132718.8	1	155859567	155885199	260	0.038	2.2e-06	0.703563	0.482
IgAV	Whole_Blood	LMNA	ENSG00000160789.19	1	156082573	156140081	315	0.037	3.1e-06	0.898718	0.369
IgAV	Whole_Blood	SEMA4A	ENSG00000196189.12	1	156147366	156177752	353	0.28	1e-41	1.33753	0.181
IgAV	Whole_Blood	PMF1	ENSG00000160783.19	1	156212993	156240042	376	0.015	0.0019	-1.0178	0.309
IgAV	Whole_Blood	BGLAP	ENSG00000242252.1	1	156242184	156243317	384	0.013	0.0039	-1.18223	0.237
IgAV	Whole_Blood	PAQR6	ENSG00000160781.15	1	156243320	156248117	386	0.63	2.6e-121	0.067817	0.946
IgAV	Whole_Blood	SMG5	ENSG00000198952.8	1	156249224	156282825	392	0.66	3e-131	0.052076	0.958
IgAV	Whole_Blood	TMEM79	ENSG00000163472.18	1	156282935	156293185	392	0.3	5.6e-46	0.293639	0.769
IgAV	Whole_Blood	GLMP	ENSG00000198715.11	1	156290089	156295689	392	0.63	2.9e-122	0.234971	0.814
IgAV	Whole_Blood	CCT3	ENSG00000163468.14	1	156308968	156367873	409	0.045	2.4e-07	1.55358	0.12
IgAV	Whole_Blood	TTC24	ENSG00000187862.11	1	156579723	156587719	436	0.19	6.5e-27	1.62587	0.104
IgAV	Whole_Blood	NAXE	ENSG00000163382.11	1	156591756	156609507	439	0.045	2.4e-07	-0.674284	0.5
IgAV	Whole_Blood	FCRL5	ENSG00000143297.18	1	157513377	157552515	510	0.37	2.7e-57	1.68371	0.0922
IgAV	Whole_Blood	FCRL3	ENSG00000160856.20	1	157674321	157700769	537	0.25	2.3e-37	0.378804	0.705
IgAV	Whole_Blood	FCRL2	ENSG00000132704.15	1	157745733	157777132	522	0.005	0.051	-0.319753	0.749
IgAV	Whole_Blood	FCRL1	ENSG00000163534.14	1	157794403	157820120	500	0.13	2.6e-18	0.598012	0.55
IgAV	Whole_Blood	CD5L	ENSG00000073754.5	1	157830911	157898256	484	0.018	0.001	1.33619	0.181
IgAV	Whole_Blood	CD1A	ENSG00000158477.6	1	158254424	158258269	470	0.036	3.8e-06	-0.64551	0.519
IgAV	Whole_Blood	CD1B	ENSG00000158485.10	1	158327951	158331531	513	0.041	7.8e-07	-1.06459	0.287
IgAV	Whole_Blood	CD1E	ENSG00000158488.15	1	158353696	158357553	512	0.007	0.027	-0.664268	0.507
IgAV	Whole_Blood	OR6K3	ENSG00000203757.1	1	158716327	158720720	467	0.071	8.7e-11	1.82369	0.0682
IgAV	Whole_Blood	MNDA	ENSG00000163563.7	1	158831351	158849506	481	0.11	1.8e-15	-1.26493	0.206
IgAV	Whole_Blood	AIM2	ENSG00000163568.14	1	159061599	159187843	470	0.023	0.00022	-1.36443	0.172
IgAV	Whole_Blood	FCER1A	ENSG00000179639.10	1	159289714	159308224	434	0.031	1.8e-05	0.103102	0.918
IgAV	Whole_Blood	DUSP23	ENSG00000158716.8	1	159780932	159782543	514	0.017	0.0011	-1.05724	0.29
IgAV	Whole_Blood	SLAMF8	ENSG00000158714.10	1	159826811	159837492	498	0.062	1.6e-09	-0.619612	0.536
IgAV	Whole_Blood	SLAMF9	ENSG00000162723.9	1	159951492	159954237	515	0.065	5.2e-10	0.90322	0.366
IgAV	Whole_Blood	PIGM	ENSG00000143315.6	1	160024953	160031990	511	0.16	8e-23	-0.012367	0.99
IgAV	Whole_Blood	IGSF8	ENSG00000162729.13	1	160091340	160098943	508	0.094	7.6e-14	-0.457424	0.647
IgAV	Whole_Blood	ATP1A4	ENSG00000132681.16	1	160151586	160186980	516	0.53	1.1e-93	-0.945251	0.345
IgAV	Whole_Blood	CASQ1	ENSG00000143318.12	1	160190575	160201886	515	0.23	5.8e-34	-0.885658	0.376
IgAV	Whole_Blood	DCAF8	ENSG00000132716.18	1	160215715	160262549	518	-0.0012	0.58	-0.476873	0.633
IgAV	Whole_Blood	COPA	ENSG00000122218.14	1	160288594	160343566	499	0.33	4.4e-50	-0.282523	0.778
IgAV	Whole_Blood	NCSTN	ENSG00000162736.15	1	160343294	160358952	499	0.42	1.4e-67	-0.082749	0.934
IgAV	Whole_Blood	CD84	ENSG00000066294.14	1	160541095	160579516	457	0.0099	0.011	1.46903	0.142
IgAV	Whole_Blood	CD244	ENSG00000122223.12	1	160830160	160862887	462	0.079	9.1e-12	0.74952	0.454
IgAV	Whole_Blood	ITLN1	ENSG00000179914.4	1	160876540	160885180	460	0.0059	0.039	-0.61165	0.541
IgAV	Whole_Blood	ITLN2	ENSG00000158764.6	1	160945025	160954809	448	0.028	4.6e-05	-0.606287	0.544
IgAV	Whole_Blood	F11R	ENSG00000158769.17	1	160995211	161021343	442	0.016	0.0016	-0.186728	0.852
IgAV	Whole_Blood	USF1	ENSG00000158773.14	1	161039251	161045977	434	0.18	9.4e-26	-0.136155	0.892
IgAV	Whole_Blood	NDUFS2	ENSG00000158864.12	1	161197104	161214723	376	0.01	0.0089	0.139604	0.889
IgAV	Whole_Blood	FCER1G	ENSG00000158869.10	1	161215234	161220699	393	0.24	8.8e-35	3.44102	0.00058
IgAV	Whole_Blood	APOA2	ENSG00000158874.11	1	161222292	161223631	403	0.0044	0.064	0.264121	0.792
IgAV	Whole_Blood	TOMM40L	ENSG00000158882.14	1	161225939	161230746	407	0.15	4.3e-21	-0.580515	0.562
IgAV	Whole_Blood	SDHC	ENSG00000143252.14	1	161314381	161363206	420	0.26	8.4e-39	1.78936	0.0736
IgAV	Whole_Blood	FCGR2B	ENSG00000072694.20	1	161663143	161678654	477	0.21	4.2e-31	-1.02809	0.304
IgAV	Whole_Blood	FCRLA	ENSG00000132185.16	1	161706972	161714352	490	0.041	7.5e-07	0.920115	0.358
IgAV	Whole_Blood	FCRLB	ENSG00000162746.14	1	161721544	161728143	488	0.072	6.9e-11	0.092443	0.926
IgAV	Whole_Blood	ATF6	ENSG00000118217.5	1	161766298	161977574	484	0.077	1.5e-11	0.184783	0.853
IgAV	Whole_Blood	NOS1AP	ENSG00000198929.12	1	162069691	162370475	568	0.091	2.3e-13	-0.524259	0.6
IgAV	Whole_Blood	C1orf226	ENSG00000239887.4	1	162378841	162386812	613	0.13	9.7e-19	-0.284367	0.776
IgAV	Whole_Blood	DDR2	ENSG00000162733.16	1	162631373	162787405	618	0.019	0.00066	-1.18833	0.235
IgAV	Whole_Blood	HSD17B7	ENSG00000132196.13	1	162790702	162812823	594	0.082	3.7e-12	0.65466	0.513
IgAV	Whole_Blood	PBX1	ENSG00000185630.18	1	164555584	164899296	535	0.0033	0.092	1.2547	0.21
IgAV	Whole_Blood	MGST3	ENSG00000143198.12	1	165631213	165661796	624	0.31	9e-48	1.12141	0.262
IgAV	Whole_Blood	TADA1	ENSG00000152382.5	1	166856510	166876264	582	0.0035	0.087	-0.739992	0.459
IgAV	Whole_Blood	CREG1	ENSG00000143162.7	1	167529117	167553805	584	0.012	0.0055	-1.24618	0.213
IgAV	Whole_Blood	RCSD1	ENSG00000198771.10	1	167630093	167708696	560	0.11	1.4e-16	1.72993	0.0836
IgAV	Whole_Blood	MPZL1	ENSG00000197965.11	1	167721192	167791919	511	0.0042	0.069	-0.67699	0.498
IgAV	Whole_Blood	TIPRL	ENSG00000143155.12	1	168178962	168202109	464	0.081	4.9e-12	-0.244113	0.807
IgAV	Whole_Blood	TBX19	ENSG00000143178.12	1	168280877	168314426	495	0.052	3.2e-08	-0.813205	0.416
IgAV	Whole_Blood	XCL2	ENSG00000143185.3	1	168540768	168543997	529	0.21	1.5e-30	-0.01997	0.984
IgAV	Whole_Blood	XCL1	ENSG00000143184.4	1	168576605	168582069	543	0.21	5.6e-30	-0.359094	0.72
IgAV	Whole_Blood	ATP1B1	ENSG00000143153.12	1	169105697	169310992	588	0.043	4.6e-07	-0.1956	0.845
IgAV	Whole_Blood	NME7	ENSG00000143156.13	1	169132531	169367948	591	0.053	2e-08	1.20798	0.227
IgAV	Whole_Blood	BLZF1	ENSG00000117475.13	1	169367970	169396540	591	0.11	1.8e-16	-1.04459	0.296
IgAV	Whole_Blood	F5	ENSG00000198734.10	1	169511951	169586588	554	0.25	3.9e-37	1.97054	0.0488
IgAV	Whole_Blood	SELP	ENSG00000174175.16	1	169588849	169630193	536	0.036	3.5e-06	1.59586	0.111
IgAV	Whole_Blood	C1orf112	ENSG00000000460.16	1	169662007	169854080	530	0.067	3.6e-10	-0.647373	0.517
IgAV	Whole_Blood	SELL	ENSG00000188404.8	1	169690665	169711702	528	0.24	1.5e-35	0.366593	0.714
IgAV	Whole_Blood	METTL18	ENSG00000171806.11	1	169792529	169794963	555	0.12	1.6e-17	-0.657254	0.511
IgAV	Whole_Blood	SCYL3	ENSG00000000457.13	1	169849631	169894267	555	0.14	1.5e-19	-1.04753	0.295
IgAV	Whole_Blood	GORAB	ENSG00000120370.12	1	170531819	170553834	406	0.066	3.8e-10	-0.748633	0.454
IgAV	Whole_Blood	VAMP4	ENSG00000117533.14	1	171700160	171742074	510	0.15	5.5e-22	-0.637893	0.524
IgAV	Whole_Blood	EEF1AKNMT	ENSG00000010165.19	1	171781660	171814023	477	0.16	4.3e-23	0.086874	0.931
IgAV	Whole_Blood	PIGC	ENSG00000135845.9	1	172370189	172444086	391	0.32	6.9e-48	1.37198	0.17
IgAV	Whole_Blood	SUCO	ENSG00000094975.13	1	172532349	172611833	392	0.022	0.00029	-0.166351	0.868
IgAV	Whole_Blood	TNFSF4	ENSG00000117586.10	1	173183731	173207331	322	0.022	0.00025	0.795416	0.426
IgAV	Whole_Blood	PRDX6	ENSG00000117592.8	1	173477330	173488815	312	0.22	1e-31	-0.274594	0.784
IgAV	Whole_Blood	KLHL20	ENSG00000076321.10	1	173714941	173786692	269	0.01	0.009	-0.827552	0.408
IgAV	Whole_Blood	SERPINC1	ENSG00000117601.13	1	173903800	173917327	259	0.02	0.00052	-0.40309	0.687
IgAV	Whole_Blood	RABGAP1L	ENSG00000152061.23	1	174159410	174995308	275	0.078	1.1e-11	-1.03922	0.299
IgAV	Whole_Blood	CACYBP	ENSG00000116161.17	1	174999163	175012027	435	0.05	6.2e-08	0.503204	0.615
IgAV	Whole_Blood	KIAA0040	ENSG00000235750.9	1	175156986	175192999	496	0.008	0.02	-0.227472	0.82
IgAV	Whole_Blood	TOR3A	ENSG00000186283.13	1	179082070	179098023	460	0.13	1.7e-19	-0.159504	0.873
IgAV	Whole_Blood	ABL2	ENSG00000143322.19	1	179099330	179229684	445	0.14	1.8e-20	0.010296	0.992
IgAV	Whole_Blood	SOAT1	ENSG00000057252.12	1	179293714	179358680	465	0.3	3.3e-45	-0.330565	0.741
IgAV	Whole_Blood	QSOX1	ENSG00000116260.16	1	180154869	180204030	478	0.44	6.6e-72	0.20232	0.84
IgAV	Whole_Blood	STX6	ENSG00000135823.13	1	180972712	181023121	470	0.093	1.2e-13	-0.801151	0.423
IgAV	Whole_Blood	CACNA1E	ENSG00000198216.10	1	181317690	181813262	535	0.034	6.2e-06	0.759737	0.447
IgAV	Whole_Blood	RNASEL	ENSG00000135828.11	1	182573634	182589256	457	0.034	7.2e-06	-2.09271	0.0364
IgAV	Whole_Blood	NPL	ENSG00000135838.13	1	182789293	182830384	489	0.034	6.5e-06	-1.25293	0.21
IgAV	Whole_Blood	LAMC1	ENSG00000135862.5	1	183023420	183145592	438	0.23	6.6e-33	-1.30193	0.193
IgAV	Whole_Blood	SMG7	ENSG00000116698.21	1	183472216	183598246	512	0.15	9e-22	-0.259967	0.795
IgAV	Whole_Blood	ARPC5	ENSG00000162704.15	1	183620846	183635783	519	0.39	1.6e-61	0.378723	0.705
IgAV	Whole_Blood	COLGALT2	ENSG00000198756.10	1	183929854	184037729	507	0.39	3e-61	-0.021428	0.983
IgAV	Whole_Blood	TSEN15	ENSG00000198860.11	1	184051651	184123978	504	0.05	6.2e-08	0.672521	0.501
IgAV	Whole_Blood	EDEM3	ENSG00000116406.18	1	184690237	184754907	425	0.023	0.0002	0.340862	0.733
IgAV	Whole_Blood	IVNS1ABP	ENSG00000116679.15	1	185296388	185317273	376	0.023	0.00017	-1.00231	0.316
IgAV	Whole_Blood	PLA2G4A	ENSG00000116711.9	1	186828949	186988981	372	0.017	0.0012	2.8112	0.00494
IgAV	Whole_Blood	RGS18	ENSG00000150681.9	1	192158462	192185815	356	0.035	4.4e-06	-0.330999	0.741
IgAV	Whole_Blood	RGS2	ENSG00000116741.7	1	192809039	192812275	356	0.16	2.1e-22	0.745625	0.456
IgAV	Whole_Blood	GLRX2	ENSG00000023572.8	1	193090866	193106114	346	0.018	0.00088	-0.891026	0.373
IgAV	Whole_Blood	DDX59	ENSG00000118197.13	1	200623896	200669907	540	0.065	5.6e-10	0.564562	0.572
IgAV	Whole_Blood	CAMSAP2	ENSG00000118200.14	1	200738893	200860704	550	0.0051	0.051	-0.268683	0.788
IgAV	Whole_Blood	GPR25	ENSG00000170128.4	1	200872981	200874178	595	0.052	2.8e-08	1.47826	0.139
IgAV	Whole_Blood	INAVA	ENSG00000163362.10	1	200891048	200915742	604	0.044	3.6e-07	0.801808	0.423
IgAV	Whole_Blood	KIF21B	ENSG00000116852.14	1	200969390	201023714	637	0.0081	0.019	-1.52143	0.128
IgAV	Whole_Blood	TMEM9	ENSG00000116857.16	1	201134772	201171574	667	0.5	4.6e-86	-0.18387	0.854
IgAV	Whole_Blood	NAV1	ENSG00000134369.15	1	201539127	201826969	616	0.3	9.1e-46	-0.079473	0.937
IgAV	Whole_Blood	RNPEP	ENSG00000176393.10	1	201982372	202006147	458	0.57	3.1e-105	-0.099352	0.921
IgAV	Whole_Blood	ELF3	ENSG00000163435.15	1	202007945	202017183	433	0.045	2.9e-07	-0.152933	0.878
IgAV	Whole_Blood	PTPN7	ENSG00000143851.15	1	202147013	202161588	400	0.085	1.4e-12	-1.06191	0.288
IgAV	Whole_Blood	LGR6	ENSG00000133067.17	1	202193799	202319781	393	0.039	1.5e-06	1.91453	0.0556
IgAV	Whole_Blood	CYB5R1	ENSG00000159348.12	1	202961873	202967275	493	0.094	7.6e-14	0.702751	0.482
IgAV	Whole_Blood	PPFIA4	ENSG00000143847.15	1	203026491	203078740	524	0.21	7.1e-31	-1.30316	0.193
IgAV	Whole_Blood	ADORA1	ENSG00000163485.16	1	203090654	203167405	515	0.15	5.8e-21	-0.186603	0.852
IgAV	Whole_Blood	MYBPH	ENSG00000133055.8	1	203167811	203175826	503	0.12	1.3e-17	-0.50544	0.613
IgAV	Whole_Blood	CHI3L1	ENSG00000133048.12	1	203178931	203186704	502	0.2	5.2e-29	-0.499139	0.618
IgAV	Whole_Blood	CHIT1	ENSG00000133063.15	1	203212827	203273641	495	0.17	3.8e-25	0.896765	0.37
IgAV	Whole_Blood	BTG2	ENSG00000159388.5	1	203305491	203309602	509	0.043	5.2e-07	-0.865615	0.387
IgAV	Whole_Blood	LAX1	ENSG00000122188.12	1	203765177	203776372	481	0.074	4.2e-11	0.319401	0.749
IgAV	Whole_Blood	PLEKHA6	ENSG00000143850.13	1	204218853	204377665	551	0.044	3.1e-07	-1.14402	0.253
IgAV	Whole_Blood	MDM4	ENSG00000198625.12	1	204516379	204558120	618	0.06	2.6e-09	0.918681	0.358
IgAV	Whole_Blood	LRRN2	ENSG00000170382.11	1	204617170	204685738	611	-0.0018	0.89	0.690166	0.49
IgAV	Whole_Blood	TMEM81	ENSG00000174529.7	1	205083129	205084460	597	0.064	8.6e-10	-0.59371	0.553
IgAV	Whole_Blood	RBBP5	ENSG00000117222.13	1	205086142	205122015	589	0.027	5e-05	0.886996	0.375
IgAV	Whole_Blood	DSTYK	ENSG00000133059.16	1	205142505	205211702	582	0.023	0.00021	-0.000256	1
IgAV	Whole_Blood	TMCC2	ENSG00000133069.15	1	205227946	205285632	573	0.0092	0.013	0.010936	0.991
IgAV	Whole_Blood	NUAK2	ENSG00000163545.8	1	205302063	205321745	573	0.21	2.7e-31	0.072845	0.942
IgAV	Whole_Blood	ELK4	ENSG00000158711.13	1	205597556	205632011	486	0.031	1.8e-05	-0.458565	0.647
IgAV	Whole_Blood	NUCKS1	ENSG00000069275.12	1	205712822	205750182	441	0.029	3.2e-05	-0.464541	0.642
IgAV	Whole_Blood	RAB29	ENSG00000117280.12	1	205767986	205775482	428	0.26	3.8e-38	0.536809	0.591
IgAV	Whole_Blood	SLC41A1	ENSG00000133065.10	1	205789094	205813748	403	0.11	1.3e-16	-0.510434	0.61
IgAV	Whole_Blood	PM20D1	ENSG00000162877.12	1	205828025	205850132	376	0.42	9.8e-69	0.453992	0.65
IgAV	Whole_Blood	IL10	ENSG00000136634.5	1	206767602	206774541	404	0.033	9.6e-06	-1.20271	0.229
IgAV	Whole_Blood	IL24	ENSG00000162892.15	1	206897443	206904139	446	0.01	0.0094	1.06459	0.287
IgAV	Whole_Blood	C4BPA	ENSG00000123838.10	1	207104233	207144972	391	0.5	4.4e-87	-0.042509	0.966
IgAV	Whole_Blood	CD55	ENSG00000196352.14	1	207321519	207386804	368	0.27	2.6e-40	0.113791	0.909
IgAV	Whole_Blood	CR1	ENSG00000203710.10	1	207496147	207641765	387	0.022	0.00026	-1.66413	0.0961
IgAV	Whole_Blood	CR1L	ENSG00000197721.16	1	207645113	207738416	427	0.049	6.6e-08	-0.620144	0.535
IgAV	Whole_Blood	PLXNA2	ENSG00000076356.6	1	208022242	208244384	593	0.076	2.3e-11	1.20513	0.228
IgAV	Whole_Blood	TRAF3IP3	ENSG00000009790.14	1	209756032	209782320	505	0.33	6.4e-50	-2.14889	0.0316
IgAV	Whole_Blood	C1orf74	ENSG00000162757.4	1	209779208	209784559	506	0.083	2.3e-12	-1.19484	0.232
IgAV	Whole_Blood	IRF6	ENSG00000117595.10	1	209785617	209806175	514	0.29	6.4e-44	0.978467	0.328
IgAV	Whole_Blood	UTP25	ENSG00000117597.17	1	209827972	209857565	515	0.19	3.2e-27	-0.413329	0.679
IgAV	Whole_Blood	TRAF5	ENSG00000082512.14	1	211326615	211374946	446	0.0025	0.12	-0.027553	0.978
IgAV	Whole_Blood	LPGAT1	ENSG00000123684.12	1	211743457	211830763	436	0.1	3.3e-15	0.481848	0.63
IgAV	Whole_Blood	PPP2R5A	ENSG00000066027.11	1	212285410	212361853	444	0.33	2e-50	-0.001425	0.999
IgAV	Whole_Blood	TMEM206	ENSG00000065600.12	1	212363928	212414901	466	0.041	9.4e-07	-0.87502	0.382
IgAV	Whole_Blood	NENF	ENSG00000117691.9	1	212432920	212446379	471	0.015	0.002	-0.42447	0.671
IgAV	Whole_Blood	BATF3	ENSG00000123685.8	1	212686417	212699840	433	0.09	2.5e-13	3.32753	0.000876
IgAV	Whole_Blood	NSL1	ENSG00000117697.14	1	212726153	212791782	415	0.0062	0.035	-1.2338	0.217
IgAV	Whole_Blood	TATDN3	ENSG00000203705.10	1	212791828	212816830	415	0.051	3.8e-08	0.62485	0.532
IgAV	Whole_Blood	FLVCR1	ENSG00000162769.12	1	212858275	212899363	413	0.36	1.5e-55	-0.782692	0.434
IgAV	Whole_Blood	ANGEL2	ENSG00000174606.13	1	212992182	213015867	417	0.081	4.1e-12	1.07251	0.283
IgAV	Whole_Blood	RPS6KC1	ENSG00000136643.11	1	213051233	213274774	421	0.013	0.0042	-0.726922	0.467
IgAV	Whole_Blood	EPRS	ENSG00000136628.17	1	219968600	220046530	419	0.081	4.1e-12	0.624442	0.532
IgAV	Whole_Blood	RAB3GAP2	ENSG00000118873.15	1	220148293	220272529	380	0.016	0.0015	-0.680372	0.496
IgAV	Whole_Blood	C1orf115	ENSG00000162817.6	1	220690363	220699153	406	0.04	1.2e-06	0.169002	0.866
IgAV	Whole_Blood	MARC2	ENSG00000117791.15	1	220748225	220784815	407	0.094	8.3e-14	0.407946	0.683
IgAV	Whole_Blood	MARC1	ENSG00000186205.12	1	220786352	220819659	411	0.089	3.3e-13	0.761485	0.446
IgAV	Whole_Blood	TAF1A	ENSG00000143498.17	1	222557902	222589933	331	0.08	6.8e-12	-0.548013	0.584
IgAV	Whole_Blood	AIDA	ENSG00000186063.12	1	222668013	222713210	323	0.00071	0.24	0.304569	0.761
IgAV	Whole_Blood	FAM177B	ENSG00000197520.10	1	222737202	222751004	324	0.081	5.2e-12	-0.066986	0.947
IgAV	Whole_Blood	SUSD4	ENSG00000143502.14	1	223220819	223364233	431	0.093	9.5e-14	-1.87205	0.0612
IgAV	Whole_Blood	FBXO28	ENSG00000143756.11	1	224114111	224162047	321	0.061	2.1e-09	0.217403	0.828
IgAV	Whole_Blood	DEGS1	ENSG00000143753.12	1	224175756	224193441	326	0.078	1.3e-11	0.08572	0.932
IgAV	Whole_Blood	NVL	ENSG00000143748.17	1	224227334	224330189	350	0.042	6.1e-07	-0.096319	0.923
IgAV	Whole_Blood	CNIH4	ENSG00000143771.11	1	224356858	224379459	350	0.13	1.8e-19	-0.554235	0.579
IgAV	Whole_Blood	TMEM63A	ENSG00000196187.11	1	225845536	225882380	375	0.063	1.1e-09	0.560327	0.575
IgAV	Whole_Blood	PYCR2	ENSG00000143811.18	1	225919877	225924340	373	0.084	2e-12	-0.730685	0.465
IgAV	Whole_Blood	H3F3A	ENSG00000163041.9	1	226061851	226072019	383	0.23	1.8e-33	0.316335	0.752
IgAV	Whole_Blood	PARP1	ENSG00000143799.12	1	226360210	226408154	383	0.028	3.8e-05	1.4769	0.14
IgAV	Whole_Blood	ITPKB	ENSG00000143772.9	1	226631690	226739323	469	0.031	1.6e-05	1.3195	0.187
IgAV	Whole_Blood	PSEN2	ENSG00000143801.16	1	226870184	226927726	493	0.035	5.6e-06	-0.760193	0.447
IgAV	Whole_Blood	COQ8A	ENSG00000163050.16	1	226940286	226987544	491	0.37	1.1e-58	-1.14611	0.252
IgAV	Whole_Blood	CDC42BPA	ENSG00000143776.18	1	226989865	227318492	453	0.033	9e-06	0.304522	0.761
IgAV	Whole_Blood	SNAP47	ENSG00000143740.14	1	227728200	227781826	379	0.025	0.00012	0.253007	0.8
IgAV	Whole_Blood	IBA57	ENSG00000181873.12	1	228165804	228182257	324	0.18	1.1e-26	-1.17403	0.24
IgAV	Whole_Blood	RNF187	ENSG00000168159.11	1	228487382	228499899	350	0.063	1.3e-09	-1.74974	0.0802
IgAV	Whole_Blood	RHOU	ENSG00000116574.5	1	228735479	228746664	422	0.047	1.3e-07	-0.977928	0.328
IgAV	Whole_Blood	RAB4A	ENSG00000168118.11	1	229271062	229305894	480	0.0023	0.13	-0.280585	0.779
IgAV	Whole_Blood	CCSAP	ENSG00000154429.10	1	229321011	229343294	473	0.098	2.6e-14	0.558121	0.577
IgAV	Whole_Blood	GALNT2	ENSG00000143641.9	1	230057990	230282122	496	0.0075	0.023	-2.85367	0.00432
IgAV	Whole_Blood	TTC13	ENSG00000143643.12	1	230906243	230978875	623	0.068	2.2e-10	0.259462	0.795
IgAV	Whole_Blood	EXOC8	ENSG00000116903.7	1	231332753	231337852	452	0.014	0.0027	-2.71369	0.00665
IgAV	Whole_Blood	DISC1	ENSG00000162946.21	1	231626790	232041272	481	0.27	4.5e-40	3.84186	0.000122
IgAV	Whole_Blood	MAP10	ENSG00000212916.4	1	232805416	232809929	619	0.04	1.3e-06	0.305615	0.76
IgAV	Whole_Blood	NTPCR	ENSG00000135778.11	1	232950605	232983882	593	0.59	3.9e-110	-1.14774	0.251
IgAV	Whole_Blood	MAP3K21	ENSG00000143674.10	1	233327724	233385148	599	0.016	0.0016	0.133829	0.894
IgAV	Whole_Blood	COA6	ENSG00000168275.14	1	234373456	234385080	630	0.31	1.4e-46	-0.36062	0.718
IgAV	Whole_Blood	TARBP1	ENSG00000059588.9	1	234391313	234479179	648	0.052	2.9e-08	-0.427908	0.669
IgAV	Whole_Blood	GGPS1	ENSG00000152904.11	1	235327350	235344532	358	0.078	1.1e-11	-0.263982	0.792
IgAV	Whole_Blood	B3GALNT2	ENSG00000162885.12	1	235447190	235504452	327	0.14	3.6e-20	-1.02116	0.307
IgAV	Whole_Blood	NID1	ENSG00000116962.14	1	235975830	236065109	486	0.041	9.1e-07	-0.594673	0.552
IgAV	Whole_Blood	GPR137B	ENSG00000077585.13	1	236142505	236221865	517	0.18	1.3e-26	0.990844	0.322
IgAV	Whole_Blood	ERO1B	ENSG00000086619.13	1	236214681	236282019	572	0.027	5.6e-05	0.002258	0.998
IgAV	Whole_Blood	LGALS8	ENSG00000116977.18	1	236518000	236552981	622	0.096	4e-14	1.23507	0.217
IgAV	Whole_Blood	HEATR1	ENSG00000119285.10	1	236549005	236604516	628	0.0089	0.015	1.14576	0.252
IgAV	Whole_Blood	FH	ENSG00000091483.6	1	241497511	241519799	582	0.032	1.4e-05	0.125897	0.9
IgAV	Whole_Blood	OPN3	ENSG00000054277.13	1	241590102	241677376	568	0.11	4.9e-16	-1.20003	0.23
IgAV	Whole_Blood	CEP170	ENSG00000143702.15	1	243124428	243255348	286	0.07	1.2e-10	0.051574	0.959
IgAV	Whole_Blood	SDCCAG8	ENSG00000054282.15	1	243256034	243500091	285	0.27	6.4e-40	0.197745	0.843
IgAV	Whole_Blood	ADSS	ENSG00000035687.9	1	244408494	244451909	460	0.14	1e-20	-0.464586	0.642
IgAV	Whole_Blood	EFCAB2	ENSG00000203666.12	1	244969682	245127164	471	0.16	8.3e-23	-2.16463	0.0304
IgAV	Whole_Blood	SCCPDH	ENSG00000143653.9	1	246724409	246768137	440	0.067	3.7e-10	0.55678	0.578
IgAV	Whole_Blood	AHCTF1	ENSG00000153207.14	1	246839098	246931948	446	0.17	5.6e-25	1.01077	0.312
IgAV	Whole_Blood	ZNF695	ENSG00000197472.14	1	246945547	247008093	471	0.017	0.0011	-0.222816	0.824
IgAV	Whole_Blood	ZNF669	ENSG00000188295.14	1	247099962	247104372	474	0.036	3.4e-06	0.587236	0.557
IgAV	Whole_Blood	ZNF124	ENSG00000196418.12	1	247121975	247172020	466	0.14	3.5e-20	-0.521325	0.602
IgAV	Whole_Blood	ZNF496	ENSG00000162714.12	1	247297412	247331867	457	0.16	1.6e-23	0.177446	0.859
IgAV	Whole_Blood	OR2B11	ENSG00000177535.7	1	247449118	247458105	471	0.042	6.9e-07	1.9962	0.0459
IgAV	Whole_Blood	TRIM58	ENSG00000162722.8	1	247857187	247880138	453	0.12	6.6e-17	-1.83285	0.0668
IgAV	Whole_Blood	OR2W3	ENSG00000238243.3	1	247895587	247896531	463	0.23	8e-34	-1.33265	0.183
IgAV	Whole_Blood	SH3YL1	ENSG00000035115.21	2	217730	266398	371	0.44	1.5e-71	1.65592	0.097738
IgAV	Whole_Blood	PXDN	ENSG00000130508.10	2	1631887	1744852	488	0.2	5e-29	-1.39515	0.162969
IgAV	Whole_Blood	EIPR1	ENSG00000032389.12	2	3188925	3377830	604	0.04	1.1e-06	0.086849	0.930792
IgAV	Whole_Blood	TRAPPC12	ENSG00000171853.15	2	3379675	3485094	604	0.064	8e-10	-1.38739	0.165323
IgAV	Whole_Blood	ADI1	ENSG00000182551.13	2	3497366	3519531	574	0.12	1.7e-17	0.400844	0.688535
IgAV	Whole_Blood	RNF144A	ENSG00000151692.14	2	6917412	7068286	596	0.065	6e-10	-1.14787	0.251022
IgAV	Whole_Blood	MBOAT2	ENSG00000143797.11	2	8852690	9003709	386	0.0084	0.017	0.358	0.720344
IgAV	Whole_Blood	ITGB1BP1	ENSG00000119185.12	2	9403475	9423528	431	0.012	0.0054	-0.243808	0.807379
IgAV	Whole_Blood	CPSF3	ENSG00000119203.13	2	9423651	9473101	431	0.017	0.0011	0.167879	0.866678
IgAV	Whole_Blood	TAF1B	ENSG00000115750.16	2	9843443	9934416	489	0.2	2.7e-29	-0.486797	0.626402
IgAV	Whole_Blood	KLF11	ENSG00000172059.10	2	10042849	10054836	577	0.089	4e-13	0.981389	0.326401
IgAV	Whole_Blood	HPCAL1	ENSG00000115756.12	2	10302889	10427617	578	0.22	8.9e-32	2.49976	0.012428
IgAV	Whole_Blood	ATP6V1C2	ENSG00000143882.10	2	10721100	10785110	620	0.0099	0.011	-0.243919	0.807294
IgAV	Whole_Blood	PDIA6	ENSG00000143870.12	2	10783391	10837977	575	0.027	5e-05	-0.2547	0.798955
IgAV	Whole_Blood	PQLC3	ENSG00000162976.12	2	11155198	11178870	509	0.02	0.00052	-0.031279	0.975047
IgAV	Whole_Blood	ROCK2	ENSG00000134318.13	2	11179759	11348330	487	0.048	1.1e-07	0.625617	0.531566
IgAV	Whole_Blood	LPIN1	ENSG00000134324.11	2	11677595	11827409	508	0.25	3.5e-36	-0.784468	0.432765
IgAV	Whole_Blood	TRIB2	ENSG00000071575.11	2	12716910	12742734	465	0.033	9.4e-06	1.32871	0.183942
IgAV	Whole_Blood	NBAS	ENSG00000151779.12	2	15166916	15561340	485	0.0014	0.19	-0.876841	0.380573
IgAV	Whole_Blood	DDX1	ENSG00000079785.14	2	15591178	15634346	484	0.064	9.1e-10	-0.05696	0.954577
IgAV	Whole_Blood	TTC32	ENSG00000183891.5	2	19896631	19901983	591	0.084	1.9e-12	-0.498058	0.618443
IgAV	Whole_Blood	GDF7	ENSG00000143869.6	2	20667144	20679243	507	0.14	6.2e-20	0.476789	0.633512
IgAV	Whole_Blood	LDAH	ENSG00000118961.14	2	20684014	20823130	526	0.086	8.9e-13	-0.387642	0.698281
IgAV	Whole_Blood	ATAD2B	ENSG00000119778.14	2	23748664	23927123	378	0.014	0.0032	-0.733204	0.463434
IgAV	Whole_Blood	UBXN2A	ENSG00000173960.13	2	23927285	24004909	377	0.25	1.6e-36	-1.14814	0.250911
IgAV	Whole_Blood	FKBP1B	ENSG00000119782.13	2	24049701	24063681	332	0.027	5.9e-05	-0.656404	0.511564
IgAV	Whole_Blood	FAM228B	ENSG00000219626.8	2	24076526	24169640	317	0.14	9.7e-20	0.235822	0.813571
IgAV	Whole_Blood	TP53I3	ENSG00000115129.13	2	24077433	24085861	315	0.43	7.2e-70	0.906916	0.364451
IgAV	Whole_Blood	FAM228A	ENSG00000186453.12	2	24175053	24200849	282	0.066	4.7e-10	-0.472214	0.636774
IgAV	Whole_Blood	ITSN2	ENSG00000198399.14	2	24202864	24360536	304	0.074	3.9e-11	-0.8007	0.423305
IgAV	Whole_Blood	PTRHD1	ENSG00000184924.5	2	24789728	24793391	312	0.0078	0.021	1.24005	0.214958
IgAV	Whole_Blood	CENPO	ENSG00000138092.10	2	24793136	24822376	312	0.36	3e-56	0.158186	0.87431
IgAV	Whole_Blood	ADCY3	ENSG00000138031.14	2	24819169	24920237	320	0.53	1.8e-94	0.095834	0.923653
IgAV	Whole_Blood	DNAJC27	ENSG00000115137.11	2	24943636	24972094	323	0.22	5.8e-32	-0.041121	0.9672
IgAV	Whole_Blood	DNMT3A	ENSG00000119772.16	2	25227855	25342590	324	0.034	6.3e-06	1.74524	0.080942
IgAV	Whole_Blood	DTNB	ENSG00000138101.18	2	25377198	25673647	278	0.079	9.3e-12	0.167985	0.866595
IgAV	Whole_Blood	HADHB	ENSG00000138029.13	2	26243170	26290465	345	0.013	0.0039	0.206474	0.836421
IgAV	Whole_Blood	SELENOI	ENSG00000138018.17	2	26308547	26395885	344	0.016	0.0016	-1.3378	0.180962
IgAV	Whole_Blood	DRC1	ENSG00000157856.10	2	26401920	26456711	343	0.018	0.00078	-0.006605	0.99473
IgAV	Whole_Blood	OTOF	ENSG00000115155.16	2	26457203	26558756	359	0.0066	0.031	0.987218	0.323536
IgAV	Whole_Blood	SLC35F6	ENSG00000213699.8	2	26764284	26781231	383	0.012	0.0059	-1.04845	0.294433
IgAV	Whole_Blood	MAPRE3	ENSG00000084764.10	2	26970637	27027219	358	0.012	0.0058	-0.136801	0.891188
IgAV	Whole_Blood	EMILIN1	ENSG00000138080.13	2	27078615	27086403	314	0.03	2e-05	2.36509	0.018026
IgAV	Whole_Blood	KHK	ENSG00000138030.12	2	27086772	27100762	310	0.15	3.4e-22	-0.585935	0.557919
IgAV	Whole_Blood	CGREF1	ENSG00000138028.15	2	27098889	27119128	312	0.012	0.0052	-1.026	0.304893
IgAV	Whole_Blood	PREB	ENSG00000138073.13	2	27130756	27134666	317	0.031	1.5e-05	-0.411799	0.680487
IgAV	Whole_Blood	ATRAID	ENSG00000138085.16	2	27212041	27217178	312	0.11	2e-16	-2.46102	0.013854
IgAV	Whole_Blood	SLC5A6	ENSG00000138074.14	2	27199587	27212958	312	0.095	5.2e-14	2.09547	0.036129
IgAV	Whole_Blood	CAD	ENSG00000084774.13	2	27217369	27243943	310	0.043	5.3e-07	0.499353	0.617531
IgAV	Whole_Blood	PPM1G	ENSG00000115241.10	2	27381195	27409591	298	-0.00058	0.41	1.03536	0.3005
IgAV	Whole_Blood	NRBP1	ENSG00000115216.13	2	27427790	27442259	297	0.086	8.3e-13	2.79029	0.005266
IgAV	Whole_Blood	KRTCAP3	ENSG00000157992.12	2	27442366	27446481	296	0.065	5.8e-10	-1.59085	0.111644
IgAV	Whole_Blood	SLC4A1AP	ENSG00000163798.13	2	27663426	27695366	297	0.11	1.3e-15	0.266494	0.789859
IgAV	Whole_Blood	BABAM2	ENSG00000158019.20	2	27889941	28338901	312	0.00015	0.3	-1.12721	0.259654
IgAV	Whole_Blood	PLB1	ENSG00000163803.12	2	28457145	28644142	427	0.27	8.2e-40	1.27517	0.202248
IgAV	Whole_Blood	PPP1CB	ENSG00000213639.9	2	28751640	28802940	527	0.13	3.1e-19	-0.761325	0.446463
IgAV	Whole_Blood	TRMT61B	ENSG00000171103.10	2	28849821	28870309	585	0.047	1.6e-07	0.360166	0.718723
IgAV	Whole_Blood	TOGARAM2	ENSG00000189350.12	2	28956611	29052230	596	0.097	3.6e-14	-0.735891	0.461797
IgAV	Whole_Blood	CLIP4	ENSG00000115295.19	2	29097705	29199777	626	0.016	0.0015	-0.285147	0.775532
IgAV	Whole_Blood	LBH	ENSG00000213626.11	2	30231534	30323730	482	0.047	1.4e-07	-0.251226	0.801639
IgAV	Whole_Blood	LCLAT1	ENSG00000172954.13	2	30447226	30644225	485	0.17	5.4e-25	-0.285588	0.775194
IgAV	Whole_Blood	GALNT14	ENSG00000158089.14	2	30910467	31155202	609	0.0066	0.031	-0.06873	0.945205
IgAV	Whole_Blood	EHD3	ENSG00000013016.15	2	31234152	31269451	563	0.016	0.0014	1.41913	0.155862
IgAV	Whole_Blood	SLC30A6	ENSG00000152683.14	2	32165841	32224379	269	0.0036	0.082	-1.28862	0.19753
IgAV	Whole_Blood	NLRC4	ENSG00000091106.18	2	32224453	32265732	310	0.0025	0.12	0.091479	0.927112
IgAV	Whole_Blood	TTC27	ENSG00000018699.11	2	32628032	32821051	425	0.019	0.00062	0.628697	0.529548
IgAV	Whole_Blood	RASGRP3	ENSG00000152689.17	2	33436324	33564750	638	0.063	1.3e-09	0.551655	0.581185
IgAV	Whole_Blood	CRIM1	ENSG00000150938.9	2	36355778	36551135	672	0.034	6.1e-06	0.422285	0.672817
IgAV	Whole_Blood	FEZ2	ENSG00000171055.14	2	36531805	36646087	598	0.28	4.8e-41	0.267311	0.78923
IgAV	Whole_Blood	VIT	ENSG00000205221.12	2	36696690	36814794	578	0.034	6.2e-06	-0.093474	0.925527
IgAV	Whole_Blood	STRN	ENSG00000115808.11	2	36837698	36966536	533	0.1	4.7e-15	-0.655019	0.512456
IgAV	Whole_Blood	GPATCH11	ENSG00000152133.14	2	37084518	37099244	505	0.02	0.00055	0.015471	0.987657
IgAV	Whole_Blood	EIF2AK2	ENSG00000055332.16	2	37099210	37157522	504	0.15	2.7e-21	0.085385	0.931955
IgAV	Whole_Blood	CEBPZOS	ENSG00000218739.9	2	37196488	37216193	504	0.086	9.8e-13	-1.2447	0.213241
IgAV	Whole_Blood	NDUFAF7	ENSG00000003509.15	2	37231631	37253403	478	0.0038	0.078	-1.04998	0.293725
IgAV	Whole_Blood	PRKD3	ENSG00000115825.9	2	37250502	37324833	471	0.15	1.2e-21	-0.55105	0.5816
IgAV	Whole_Blood	QPCT	ENSG00000115828.15	2	37342827	37373322	489	0.01	0.0099	-2.23981	0.025103
IgAV	Whole_Blood	CDC42EP3	ENSG00000163171.7	2	37641882	37738468	620	0.072	8.1e-11	2.56932	0.01019
IgAV	Whole_Blood	CYP1B1	ENSG00000138061.11	2	38066973	38109902	582	0.051	4.6e-08	-0.241182	0.809414
IgAV	Whole_Blood	ATL2	ENSG00000119787.13	2	38293954	38377285	479	0.069	1.6e-10	-0.148122	0.882246
IgAV	Whole_Blood	GALM	ENSG00000143891.16	2	38666081	38741237	368	0.046	2.2e-07	-0.533073	0.593983
IgAV	Whole_Blood	DHX57	ENSG00000163214.20	2	38797729	38875934	319	0.099	1.5e-14	-0.375004	0.707658
IgAV	Whole_Blood	THUMPD2	ENSG00000138050.14	2	39736060	39779267	505	0.05	5.3e-08	-0.945506	0.344401
IgAV	Whole_Blood	SLC8A1	ENSG00000183023.18	2	40097270	40611053	536	0.13	2.9e-19	-1.37676	0.168588
IgAV	Whole_Blood	EML4	ENSG00000143924.18	2	42169353	42332548	521	0.13	8.7e-19	1.3407	0.180019
IgAV	Whole_Blood	COX7A2L	ENSG00000115944.14	2	42333546	42425088	486	0.016	0.0017	1.8435	0.065256
IgAV	Whole_Blood	OXER1	ENSG00000162881.6	2	42762499	42764135	464	0.2	1.7e-28	-0.869471	0.38459
IgAV	Whole_Blood	HAAO	ENSG00000162882.14	2	42767089	42792593	454	0.074	3.6e-11	0.333695	0.73861
IgAV	Whole_Blood	PLEKHH2	ENSG00000152527.13	2	43637260	43767987	474	0.043	4.7e-07	-0.185859	0.852555
IgAV	Whole_Blood	DYNC2LI1	ENSG00000138036.18	2	43774039	43810010	472	0.025	0.00012	1.2689	0.204477
IgAV	Whole_Blood	LRPPRC	ENSG00000138095.18	2	43886224	43996226	506	0.086	8.5e-13	-0.217847	0.827548
IgAV	Whole_Blood	PREPL	ENSG00000138078.15	2	44316281	44361862	456	0.014	0.003	-0.088006	0.929872
IgAV	Whole_Blood	CAMKMT	ENSG00000143919.14	2	44361947	44772592	456	0.048	1.1e-07	0.264496	0.791398
IgAV	Whole_Blood	SRBD1	ENSG00000068784.12	2	45388680	45612165	672	0.03	2.5e-05	0.209189	0.834301
IgAV	Whole_Blood	PRKCE	ENSG00000171132.13	2	45651345	46187990	680	0.045	2.4e-07	0.743317	0.45729
IgAV	Whole_Blood	EPAS1	ENSG00000116016.13	2	46293667	46386697	673	0.0061	0.036	-1.43782	0.150485
IgAV	Whole_Blood	ATP6V1E2	ENSG00000250565.6	2	46490750	46542577	669	0.14	2.1e-20	0.237606	0.812186
IgAV	Whole_Blood	CRIPT	ENSG00000119878.5	2	46616416	46630176	663	0.12	4.6e-17	1.37746	0.16837
IgAV	Whole_Blood	SOCS5	ENSG00000171150.7	2	46698952	46780245	623	0.019	0.00056	-0.243912	0.807299
IgAV	Whole_Blood	MCFD2	ENSG00000180398.11	2	46901870	46941855	553	0.15	3e-22	-0.273967	0.78411
IgAV	Whole_Blood	STPG4	ENSG00000239605.9	2	47045538	47155308	560	0.02	0.00048	-0.022055	0.982404
IgAV	Whole_Blood	MSH2	ENSG00000095002.13	2	47403067	47663146	478	0.19	5.3e-28	1.26891	0.204474
IgAV	Whole_Blood	MSH6	ENSG00000116062.14	2	47695530	47810063	362	0.17	4.5e-24	1.16684	0.243274
IgAV	Whole_Blood	FOXN2	ENSG00000170802.15	2	48314637	48379295	361	0.13	2.7e-19	0.014784	0.988204
IgAV	Whole_Blood	PPP1R21	ENSG00000162869.15	2	48440598	48515391	429	0.024	0.00016	1.4508	0.146836
IgAV	Whole_Blood	STON1	ENSG00000243244.5	2	48529383	48598513	478	0.052	2.8e-08	-1.39619	0.162658
IgAV	Whole_Blood	CHAC2	ENSG00000143942.4	2	53767804	53775196	469	0.00062	0.25	-0.119792	0.904648
IgAV	Whole_Blood	GPR75	ENSG00000119737.5	2	53852912	53859967	467	0.021	0.0003	-0.728513	0.466299
IgAV	Whole_Blood	PSME4	ENSG00000068878.14	2	53864069	53970993	457	0.021	0.00039	-0.944136	0.3451
IgAV	Whole_Blood	ACYP2	ENSG00000170634.12	2	53970838	54305300	457	0.08	6.9e-12	0.307806	0.75823
IgAV	Whole_Blood	SPTBN1	ENSG00000115306.15	2	54456317	54671446	526	0.28	1.5e-41	-0.761192	0.446542
IgAV	Whole_Blood	EML6	ENSG00000214595.11	2	54723499	54972025	573	0.021	0.00035	-0.043751	0.965103
IgAV	Whole_Blood	RTN4	ENSG00000115310.17	2	54972187	55112621	514	0.032	1.2e-05	-0.028904	0.976941
IgAV	Whole_Blood	CLHC1	ENSG00000162994.15	2	55172547	55232563	493	0.41	1.1e-65	-0.086146	0.93135
IgAV	Whole_Blood	PPP4R3B	ENSG00000275052.4	2	55547292	55618880	418	0.018	0.00081	0.966421	0.333833
IgAV	Whole_Blood	VRK2	ENSG00000028116.16	2	57907629	58159920	381	0.054	1.5e-08	-1.74145	0.081605
IgAV	Whole_Blood	PUS10	ENSG00000162927.13	2	60940222	61018259	324	0.014	0.0032	-1.09786	0.272265
IgAV	Whole_Blood	C2orf74	ENSG00000237651.6	2	61145068	61164828	314	0.23	5.4e-33	0.254655	0.79899
IgAV	Whole_Blood	B3GNT2	ENSG00000170340.10	2	62196115	62224731	357	0.34	5.9e-52	-1.89508	0.058081
IgAV	Whole_Blood	OTX1	ENSG00000115507.9	2	63050057	63057836	266	0.18	3.4e-26	-0.000533	0.999575
IgAV	Whole_Blood	MDH1	ENSG00000014641.17	2	63588609	63607197	269	-0.0018	0.91	0.005057	0.995965
IgAV	Whole_Blood	WDPCP	ENSG00000143951.15	2	63119559	63827843	314	0.052	2.9e-08	0.154711	0.877049
IgAV	Whole_Blood	UGP2	ENSG00000169764.15	2	63840952	63891562	319	0.0029	0.11	1.41945	0.155769
IgAV	Whole_Blood	LGALSL	ENSG00000119862.12	2	64453969	64461381	450	0.15	1.2e-21	0.30484	0.760488
IgAV	Whole_Blood	SLC1A4	ENSG00000115902.10	2	64988477	65023865	419	0.076	1.9e-11	-2.24692	0.024645
IgAV	Whole_Blood	CEP68	ENSG00000011523.13	2	65056354	65087004	428	0.19	4.6e-28	-1.00205	0.316322
IgAV	Whole_Blood	PLEK	ENSG00000115956.9	2	68365282	68397453	509	0.044	3.4e-07	0.089229	0.9289
IgAV	Whole_Blood	ARHGAP25	ENSG00000163219.11	2	68679601	68826833	535	0.033	9.5e-06	1.38807	0.165116
IgAV	Whole_Blood	GFPT1	ENSG00000198380.12	2	69319780	69387250	404	0.11	3.6e-16	-1.92464	0.054275
IgAV	Whole_Blood	ANXA4	ENSG00000196975.15	2	69644425	69827112	316	0.12	4.9e-17	0.665375	0.505811
IgAV	Whole_Blood	GMCL1	ENSG00000087338.4	2	69829660	69881384	312	0.065	5.4e-10	-1.10644	0.268534
IgAV	Whole_Blood	ASPRV1	ENSG00000244617.2	2	69960089	69961631	336	0.12	2e-17	0.786169	0.431768
IgAV	Whole_Blood	C2orf42	ENSG00000115998.7	2	70149885	70248615	424	0.014	0.0029	0.394158	0.693464
IgAV	Whole_Blood	CLEC4F	ENSG00000152672.7	2	70808643	70820599	553	0.38	2e-59	-2.02494	0.042874
IgAV	Whole_Blood	TEX261	ENSG00000144043.11	2	70968325	70994873	526	0.067	2.9e-10	-1.26624	0.205427
IgAV	Whole_Blood	NAGK	ENSG00000124357.12	2	71064344	71079808	535	0.52	3.9e-90	-0.761708	0.446234
IgAV	Whole_Blood	CYP26B1	ENSG00000003137.8	2	72129238	72147862	344	0.24	3.5e-35	0.011504	0.990822
IgAV	Whole_Blood	RAB11FIP5	ENSG00000135631.16	2	73073382	73156721	264	0.063	1e-09	-1.40206	0.160897
IgAV	Whole_Blood	FBXO41	ENSG00000163013.11	2	73254682	73284478	289	0.043	5e-07	-0.504718	0.613757
IgAV	Whole_Blood	ALMS1	ENSG00000116127.17	2	73385758	73625166	296	0.12	2.3e-17	-0.181487	0.855986
IgAV	Whole_Blood	STAMBP	ENSG00000124356.15	2	73828916	73873659	368	0.028	3.7e-05	0.632112	0.527314
IgAV	Whole_Blood	DGUOK	ENSG00000114956.19	2	73926826	73958961	373	0.051	3.9e-08	-1.66986	0.094948
IgAV	Whole_Blood	TET3	ENSG00000187605.15	2	73984910	74108176	371	0.023	0.00018	-1.18124	0.237507
IgAV	Whole_Blood	MTHFD2	ENSG00000065911.11	2	74186172	74217565	351	0.054	1.9e-08	1.07903	0.280574
IgAV	Whole_Blood	INO80B	ENSG00000115274.14	2	74455087	74457944	377	0.031	1.8e-05	0.277445	0.781438
IgAV	Whole_Blood	WBP1	ENSG00000239779.6	2	74458400	74460891	376	0.031	1.5e-05	0.29661	0.766764
IgAV	Whole_Blood	LBX2	ENSG00000179528.15	2	74497517	74503316	368	0.15	4.2e-21	-0.079658	0.936509
IgAV	Whole_Blood	DOK1	ENSG00000115325.13	2	74549026	74557551	376	0.036	4.3e-06	-0.965694	0.334197
IgAV	Whole_Blood	LOXL3	ENSG00000115318.11	2	74532258	74555690	377	0.044	3.3e-07	-0.771547	0.440383
IgAV	Whole_Blood	POLE4	ENSG00000115350.11	2	74958643	74970128	467	0.015	0.0019	-1.24954	0.211469
IgAV	Whole_Blood	TRABD2A	ENSG00000186854.10	2	84821650	84907008	396	0.053	2.2e-08	0.591864	0.553942
IgAV	Whole_Blood	TCF7L1	ENSG00000152284.4	2	85133392	85310387	411	0.095	6.2e-14	0.451455	0.651662
IgAV	Whole_Blood	RETSAT	ENSG00000042445.13	2	85341955	85354531	449	0.26	2.7e-38	0.093342	0.925632
IgAV	Whole_Blood	ELMOD3	ENSG00000115459.17	2	85354394	85391752	449	0.00096	0.22	-0.230391	0.817788
IgAV	Whole_Blood	CAPG	ENSG00000042493.15	2	85394753	85418432	458	0.27	2.2e-40	2.15088	0.031486
IgAV	Whole_Blood	MAT2A	ENSG00000168906.12	2	85539168	85545281	480	0.053	2.6e-08	-0.911075	0.362256
IgAV	Whole_Blood	GGCX	ENSG00000115486.11	2	85544720	85561532	473	0.33	1.2e-50	-1.55515	0.11991
IgAV	Whole_Blood	VAMP8	ENSG00000118640.10	2	85561562	85582031	473	0.029	3e-05	-1.93358	0.053165
IgAV	Whole_Blood	VAMP5	ENSG00000168899.4	2	85584431	85593406	478	0.072	6.1e-11	1.20445	0.228414
IgAV	Whole_Blood	RNF181	ENSG00000168894.9	2	85595725	85597708	477	0.016	0.0014	-0.718142	0.47267
IgAV	Whole_Blood	TMEM150A	ENSG00000168890.13	2	85598547	85603196	475	0.021	0.00035	-0.304051	0.761089
IgAV	Whole_Blood	USP39	ENSG00000168883.19	2	85602856	85649283	475	0.41	1.2e-66	0.250704	0.802043
IgAV	Whole_Blood	GNLY	ENSG00000115523.16	2	85685175	85698852	474	0.37	1.2e-57	-0.175337	0.860815
IgAV	Whole_Blood	ATOH8	ENSG00000168874.12	2	85751344	85791383	483	0.34	9.9e-52	-0.422676	0.672531
IgAV	Whole_Blood	ST3GAL5	ENSG00000115525.17	2	85837120	85905199	461	0.049	7.2e-08	0.916665	0.359318
IgAV	Whole_Blood	POLR1A	ENSG00000068654.15	2	86020216	86106155	459	0.072	6.4e-11	-1.22178	0.22179
IgAV	Whole_Blood	IMMT	ENSG00000132305.20	2	86143932	86195472	454	0.34	4.4e-53	0.157093	0.875172
IgAV	Whole_Blood	MRPL35	ENSG00000132313.14	2	86199355	86213790	449	0.014	0.0032	0.476064	0.634029
IgAV	Whole_Blood	REEP1	ENSG00000068615.17	2	86213993	86338083	418	0.049	8e-08	0.658458	0.510244
IgAV	Whole_Blood	CHMP3	ENSG00000115561.15	2	86503430	86563479	334	0.0071	0.026	-2.64332	0.00821
IgAV	Whole_Blood	CD8A	ENSG00000153563.15	2	86784610	86808396	208	0.039	1.5e-06	0.57436	0.565724
IgAV	Whole_Blood	CD8B	ENSG00000172116.21	2	86815339	86861924	185	0.038	2e-06	-0.978821	0.327668
IgAV	Whole_Blood	PLGLB1	ENSG00000183281.14	2	87002559	87021852	126	0.29	3.2e-44	-0.161815	0.871451
IgAV	Whole_Blood	THNSL2	ENSG00000144115.16	2	88170295	88186636	264	0.5	2.5e-85	0.829509	0.406817
IgAV	Whole_Blood	RPIA	ENSG00000153574.8	2	88691673	88750929	196	0.053	2.3e-08	-0.690068	0.490151
IgAV	Whole_Blood	MAL	ENSG00000172005.10	2	95025677	95053992	107	0.017	0.0011	0.105472	0.916001
IgAV	Whole_Blood	ZNF514	ENSG00000144026.11	2	95122087	95165668	113	0.36	2.6e-55	0.793898	0.427255
IgAV	Whole_Blood	TMEM127	ENSG00000135956.8	2	96248514	96265997	155	0.042	7.2e-07	-0.473585	0.635796
IgAV	Whole_Blood	CIAO1	ENSG00000144021.2	2	96266159	96274173	155	0.23	7.5e-34	0.492593	0.6223
IgAV	Whole_Blood	ITPRIPL1	ENSG00000198885.9	2	96325317	96330517	163	0.18	1.3e-25	0.485555	0.627283
IgAV	Whole_Blood	ARID5A	ENSG00000196843.15	2	96536743	96552634	213	0.033	9.3e-06	0.594468	0.552199
IgAV	Whole_Blood	LMAN2L	ENSG00000114988.11	2	96705929	96740064	189	0.019	0.00061	-0.92904	0.352868
IgAV	Whole_Blood	CNNM4	ENSG00000158158.11	2	96760902	96811874	185	0.025	9.4e-05	-0.585692	0.558082
IgAV	Whole_Blood	ANKRD23	ENSG00000163126.14	2	96824526	96857934	167	0.024	0.00014	-0.531781	0.594877
IgAV	Whole_Blood	FAHD2B	ENSG00000144199.11	2	97083583	97094882	125	0.024	0.00015	-0.741584	0.45834
IgAV	Whole_Blood	ANKRD36	ENSG00000135976.17	2	97113153	97264521	121	0.03	2.1e-05	0.084318	0.932803
IgAV	Whole_Blood	ANKRD36B	ENSG00000196912.12	2	97492663	97589877	118	0.1	8.8e-15	-0.115457	0.908083
IgAV	Whole_Blood	COX5B	ENSG00000135940.6	2	97646062	97648383	133	0.033	9.7e-06	0.376731	0.706374
IgAV	Whole_Blood	ACTR1B	ENSG00000115073.7	2	97655939	97664044	143	0.18	1.1e-25	-0.015	0.988032
IgAV	Whole_Blood	C2orf92	ENSG00000228486.10	2	97664217	97703066	143	0.04	1.1e-06	1.02372	0.30597
IgAV	Whole_Blood	TMEM131	ENSG00000075568.16	2	97756333	97995948	251	0.022	0.00027	0.142712	0.886518
IgAV	Whole_Blood	INPP4A	ENSG00000040933.15	2	98444854	98594392	313	0.0055	0.043	-0.594062	0.552471
IgAV	Whole_Blood	C2orf15	ENSG00000273045.5	2	99141707	99151669	290	0.039	1.6e-06	0.154293	0.877378
IgAV	Whole_Blood	TSGA10	ENSG00000135951.14	2	98997261	99154964	297	0.2	5e-29	0.237405	0.812343
IgAV	Whole_Blood	LIPT1	ENSG00000144182.16	2	99154955	99163157	297	0.087	6.2e-13	0.248049	0.804096
IgAV	Whole_Blood	MITD1	ENSG00000158411.11	2	99161427	99181058	302	0.024	0.00014	-0.560335	0.575251
IgAV	Whole_Blood	LYG1	ENSG00000144214.9	2	99284238	99304742	311	0.15	1.9e-21	1.14647	0.2516
IgAV	Whole_Blood	REV1	ENSG00000135945.9	2	99400475	99490035	324	0.058	5.6e-09	-1.18518	0.235947
IgAV	Whole_Blood	AFF3	ENSG00000144218.18	2	99545419	100192428	456	0.03	2.3e-05	-0.295952	0.767267
IgAV	Whole_Blood	CHST10	ENSG00000115526.10	2	100391860	100417668	484	0.019	0.00063	-0.861819	0.388787
IgAV	Whole_Blood	RNF149	ENSG00000163162.8	2	101271219	101308701	399	0.01	0.0096	-1.16236	0.245091
IgAV	Whole_Blood	IL18R1	ENSG00000115604.10	2	102311529	102398777	566	0.066	3.9e-10	-0.00852	0.993202
IgAV	Whole_Blood	IL18RAP	ENSG00000115607.9	2	102418689	102452565	559	0.35	1.2e-54	-1.53059	0.125872
IgAV	Whole_Blood	MFSD9	ENSG00000135953.10	2	102714630	102736888	417	0.68	4.3e-139	0.602931	0.546555
IgAV	Whole_Blood	MRPS9	ENSG00000135972.8	2	105038069	105099960	469	0.16	8.5e-24	-0.122185	0.902752
IgAV	Whole_Blood	C2orf49	ENSG00000135974.9	2	105337532	105349211	570	-0.0015	0.7	0.923932	0.355522
IgAV	Whole_Blood	FHL2	ENSG00000115641.18	2	105357712	105438513	593	0.0007	0.24	-0.620335	0.535037
IgAV	Whole_Blood	NCK2	ENSG00000071051.13	2	105744912	105894274	627	0.026	7.5e-05	0.694701	0.487243
IgAV	Whole_Blood	UXS1	ENSG00000115652.14	2	106093308	106194301	435	0.0037	0.081	1.67156	0.094611
IgAV	Whole_Blood	GCC2	ENSG00000135968.20	2	108449107	108509415	358	0.48	1.9e-80	-0.684268	0.493806
IgAV	Whole_Blood	SH3RF3	ENSG00000172985.10	2	109129205	109504634	384	0.18	8.7e-26	1.44561	0.148287
IgAV	Whole_Blood	SEPT10	ENSG00000186522.14	2	109542799	109614143	268	0.036	4.4e-06	0.505248	0.613385
IgAV	Whole_Blood	SOWAHC	ENSG00000198142.4	2	109614364	109618990	268	0.02	0.00053	0.779317	0.435793
IgAV	Whole_Blood	ANAPC1	ENSG00000153107.11	2	111611639	111884690	310	0.014	0.0034	-0.66144	0.50833
IgAV	Whole_Blood	MERTK	ENSG00000153208.16	2	111898607	112029561	309	0.15	2.1e-21	0.497974	0.618503
IgAV	Whole_Blood	TMEM87B	ENSG00000153214.9	2	112055269	112119318	329	0.3	2e-45	-2.38412	0.01712
IgAV	Whole_Blood	RGPD8	ENSG00000169629.11	2	112368369	112434488	402	0.42	5.5e-68	-0.337258	0.735923
IgAV	Whole_Blood	POLR1B	ENSG00000125630.15	2	112541915	112579818	395	0.25	4.5e-37	1.19461	0.232239
IgAV	Whole_Blood	CHCHD5	ENSG00000125611.15	2	112584240	112589275	444	0.047	1.4e-07	0.363231	0.716433
IgAV	Whole_Blood	SLC20A1	ENSG00000144136.10	2	112645939	112663825	476	0.054	1.7e-08	0.197272	0.843614
IgAV	Whole_Blood	PSD4	ENSG00000125637.15	2	113157325	113209396	451	0.56	8e-102	-1.20813	0.226998
IgAV	Whole_Blood	PAX8	ENSG00000125618.16	2	113215997	113278921	458	0.3	9.3e-45	0.594124	0.552429
IgAV	Whole_Blood	FOXD4L1	ENSG00000184492.6	2	113498665	113501150	415	0.021	0.00038	-0.676786	0.498542
IgAV	Whole_Blood	RABL2A	ENSG00000144134.18	2	113627229	113643396	332	0.031	1.7e-05	-0.421978	0.673041
IgAV	Whole_Blood	SLC35F5	ENSG00000115084.13	2	113705011	113756693	317	0.031	1.9e-05	1.99369	0.046186
IgAV	Whole_Blood	ACTR3	ENSG00000115091.11	2	113890063	113962596	288	0.033	8.6e-06	0.831218	0.405851
IgAV	Whole_Blood	DDX18	ENSG00000088205.12	2	117814691	117832377	467	0.022	0.0003	0.101809	0.918908
IgAV	Whole_Blood	INSIG2	ENSG00000125629.14	2	118088452	118110997	497	0.24	4.4e-35	1.18724	0.235133
IgAV	Whole_Blood	MARCO	ENSG00000019169.10	2	118942194	118994660	531	0.28	2.1e-42	0.092026	0.926677
IgAV	Whole_Blood	STEAP3	ENSG00000115107.19	2	119223831	119265652	500	0.14	5.1e-20	0.679442	0.496858
IgAV	Whole_Blood	EPB41L5	ENSG00000115109.13	2	120013077	120179119	291	0.037	3e-06	0.357014	0.721082
IgAV	Whole_Blood	RALB	ENSG00000144118.13	2	120240064	120294710	323	0.043	4.3e-07	1.24646	0.212595
IgAV	Whole_Blood	INHBB	ENSG00000163083.5	2	120346136	120351803	352	-0.001	0.51	1.19411	0.232434
IgAV	Whole_Blood	TFCP2L1	ENSG00000115112.7	2	121216587	121285202	381	0.14	8.1e-20	-1.90117	0.05728
IgAV	Whole_Blood	NIFK	ENSG00000155438.11	2	121726945	121736911	302	0.0051	0.05	-0.302569	0.762219
IgAV	Whole_Blood	BIN1	ENSG00000136717.14	2	127048027	127107288	460	0.24	1e-35	0.354883	0.722677
IgAV	Whole_Blood	ERCC3	ENSG00000163161.12	2	127257290	127294166	456	0.15	5.5e-21	-0.03338	0.973372
IgAV	Whole_Blood	IWS1	ENSG00000163166.14	2	127436207	127526886	414	0.086	1e-12	-0.04031	0.967846
IgAV	Whole_Blood	MYO7B	ENSG00000169994.18	2	127535683	127637729	410	0.25	2.2e-36	0.355091	0.722522
IgAV	Whole_Blood	LIMS2	ENSG00000072163.19	2	127638381	127681786	363	0.13	3.2e-18	0.68417	0.493868
IgAV	Whole_Blood	WDR33	ENSG00000136709.11	2	127701027	127811187	371	0.019	0.00055	-0.597422	0.550226
IgAV	Whole_Blood	POLR2D	ENSG00000144231.10	2	127843553	127858155	366	0.044	3.4e-07	-0.772572	0.439775
IgAV	Whole_Blood	SMPD4	ENSG00000136699.19	2	130151392	130182750	166	0.24	5.4e-36	0.8405	0.400628
IgAV	Whole_Blood	CCDC115	ENSG00000136710.9	2	130337933	130342699	140	0.032	1.2e-05	0.186332	0.852185
IgAV	Whole_Blood	IMP4	ENSG00000136718.9	2	130342877	130347967	140	0.05	5.8e-08	0.904854	0.365543
IgAV	Whole_Blood	MZT2A	ENSG00000173272.15	2	131464900	131492743	165	0.48	9.5e-81	-0.307525	0.758444
IgAV	Whole_Blood	CCDC74A	ENSG00000163040.14	2	131527675	131533666	156	0.065	5.5e-10	-0.41517	0.678018
IgAV	Whole_Blood	MGAT5	ENSG00000152127.8	2	134119983	134454621	594	0.037	3.3e-06	-0.38119	0.703062
IgAV	Whole_Blood	TMEM163	ENSG00000152128.13	2	134455759	134719000	428	0.16	4.3e-23	0.729221	0.465867
IgAV	Whole_Blood	CCNT2	ENSG00000082258.12	2	134918235	134959342	360	0.091	2e-13	1.31236	0.189398
IgAV	Whole_Blood	ZRANB3	ENSG00000121988.17	2	135136916	135531218	239	0.011	0.0083	0.902905	0.366576
IgAV	Whole_Blood	MCM6	ENSG00000076003.4	2	135839626	135876443	276	0.086	1.1e-12	-0.44202	0.658475
IgAV	Whole_Blood	DARS	ENSG00000115866.10	2	135905881	135986100	304	0.074	3.7e-11	-0.45884	0.646349
IgAV	Whole_Blood	KYNU	ENSG00000115919.14	2	142877657	143055833	364	0.19	2.3e-27	0.231246	0.817124
IgAV	Whole_Blood	ARHGAP15	ENSG00000075884.13	2	143091362	143768352	375	0.02	0.00043	0.215548	0.82934
IgAV	Whole_Blood	ACVR2A	ENSG00000121989.14	2	147844517	147930826	336	0.03	2.2e-05	-0.8788	0.37951
IgAV	Whole_Blood	MBD5	ENSG00000204406.12	2	148021011	148516971	328	0.057	5.8e-09	-0.865474	0.386778
IgAV	Whole_Blood	EPC2	ENSG00000135999.11	2	148644440	148787569	321	0.023	0.00022	0.370701	0.71086
IgAV	Whole_Blood	RBM43	ENSG00000184898.6	2	151247940	151261863	454	0.21	1.8e-30	-1.47229	0.140942
IgAV	Whole_Blood	NMI	ENSG00000123609.10	2	151270470	151289894	448	0.043	4.7e-07	0.786155	0.431777
IgAV	Whole_Blood	TNFAIP6	ENSG00000123610.4	2	151357592	151380046	444	0.44	1.3e-72	-1.19301	0.232865
IgAV	Whole_Blood	STAM2	ENSG00000115145.9	2	152116801	152175763	424	0.0049	0.054	1.86551	0.06211
IgAV	Whole_Blood	GPD2	ENSG00000115159.15	2	156435290	156613735	305	0.086	9.2e-13	1.10817	0.267788
IgAV	Whole_Blood	PKP4	ENSG00000144283.21	2	158456952	158682879	479	0.37	1.1e-58	-1.13195	0.257655
IgAV	Whole_Blood	WDSUB1	ENSG00000196151.10	2	159235798	159286703	426	0.16	6.1e-23	-0.959744	0.337184
IgAV	Whole_Blood	BAZ2B	ENSG00000123636.17	2	159318979	159616569	484	0.22	7.9e-33	0.414604	0.678432
IgAV	Whole_Blood	CD302	ENSG00000241399.6	2	159768628	159798255	446	0.13	3.4e-18	-0.531408	0.595136
IgAV	Whole_Blood	LY75	ENSG00000054219.10	2	159803355	159904756	444	0.39	9.4e-62	-1.18159	0.237367
IgAV	Whole_Blood	SCN9A	ENSG00000169432.14	2	166195185	166376001	431	0.24	7.1e-35	-1.89454	0.058153
IgAV	Whole_Blood	DHRS9	ENSG00000073737.16	2	169064789	169096167	566	0.29	8.5e-43	-0.05233	0.958265
IgAV	Whole_Blood	FASTKD1	ENSG00000138399.17	2	169528508	169573875	432	0.073	4.5e-11	-0.659416	0.509628
IgAV	Whole_Blood	PPIG	ENSG00000138398.15	2	169584342	169641406	435	0.079	8.6e-12	-1.03374	0.301258
IgAV	Whole_Blood	PHOSPHO2	ENSG00000144362.11	2	169694454	169701708	466	0.016	0.0017	-0.291075	0.770994
IgAV	Whole_Blood	GAD1	ENSG00000128683.13	2	170813213	170861151	435	0.23	4.3e-33	-0.606904	0.543915
IgAV	Whole_Blood	METTL8	ENSG00000123600.19	2	171315746	171434802	346	0.14	1.5e-20	0.033997	0.972879
IgAV	Whole_Blood	CYBRD1	ENSG00000071967.11	2	171522247	171558129	359	0.37	9.9e-58	1.30627	0.191461
IgAV	Whole_Blood	HAT1	ENSG00000128708.12	2	171922448	171983686	440	0.057	6e-09	-0.102806	0.918117
IgAV	Whole_Blood	SLC25A12	ENSG00000115840.13	2	171783405	171999859	475	0.019	0.00066	0.15858	0.874
IgAV	Whole_Blood	METAP1D	ENSG00000172878.13	2	171999943	172082430	472	0.036	3.7e-06	-0.12842	0.897817
IgAV	Whole_Blood	ITGA6	ENSG00000091409.14	2	172427354	172506459	466	0.033	8.7e-06	-1.56682	0.117156
IgAV	Whole_Blood	PDK1	ENSG00000152256.13	2	172555373	172608669	495	0.11	1.3e-16	1.34846	0.17751
IgAV	Whole_Blood	MAP3K20	ENSG00000091436.16	2	173075435	173268015	464	0.0012	0.2	-1.02994	0.303038
IgAV	Whole_Blood	OLA1	ENSG00000138430.15	2	174072447	174248599	389	0.022	0.00024	1.4297	0.152802
IgAV	Whole_Blood	CIR1	ENSG00000138433.15	2	174348022	174395712	377	0.027	6.3e-05	0.951433	0.341385
IgAV	Whole_Blood	GPR155	ENSG00000163328.13	2	174431571	174487094	365	0.035	4.5e-06	0.812673	0.416405
IgAV	Whole_Blood	ATP5MC3	ENSG00000154518.9	2	175176258	175181710	355	0.12	1.6e-17	-0.837348	0.402397
IgAV	Whole_Blood	LNPK	ENSG00000144320.13	2	175923882	176002839	449	0.48	3e-80	-1.40494	0.160038
IgAV	Whole_Blood	AGPS	ENSG00000018510.13	2	177392746	177567024	461	0.047	1.2e-07	0.877454	0.38024
IgAV	Whole_Blood	RBM45	ENSG00000155636.14	2	178112424	178139011	477	0.03	2.7e-05	-0.285286	0.775425
IgAV	Whole_Blood	OSBPL6	ENSG00000079156.16	2	178194481	178402893	426	0.0057	0.041	0.852177	0.394116
IgAV	Whole_Blood	PLEKHA3	ENSG00000116095.10	2	178480457	178516463	465	0.021	0.00035	1.2591	0.207994
IgAV	Whole_Blood	SESTD1	ENSG00000187231.13	2	179101678	179264832	510	0.15	3.1e-22	1.26735	0.205031
IgAV	Whole_Blood	CWC22	ENSG00000163510.13	2	179944876	180007297	516	0.16	2.1e-22	-0.92549	0.354711
IgAV	Whole_Blood	UBE2E3	ENSG00000170035.15	2	180967248	181076585	389	0.18	2.3e-25	-0.008983	0.992833
IgAV	Whole_Blood	ITGA4	ENSG00000115232.13	2	181457202	181538940	364	0.24	9e-36	-0.507271	0.611965
IgAV	Whole_Blood	CERKL	ENSG00000188452.13	2	181535041	181680665	387	0.22	1.2e-32	-0.797097	0.425395
IgAV	Whole_Blood	DNAJC10	ENSG00000077232.17	2	182716255	182794464	418	0.044	3.4e-07	-1.25343	0.21005
IgAV	Whole_Blood	NCKAP1	ENSG00000061676.14	2	182909115	183038858	387	0.0051	0.051	2.59659	0.009415
IgAV	Whole_Blood	NUP35	ENSG00000163002.12	2	183117513	183161680	379	0.016	0.0016	-3.49356	0.000477
IgAV	Whole_Blood	ZC3H15	ENSG00000065548.17	2	186486253	186509361	295	0.045	2.7e-07	0.28913	0.772482
IgAV	Whole_Blood	ITGAV	ENSG00000138448.11	2	186590010	186680901	279	0.017	0.001	-0.92377	0.355606
IgAV	Whole_Blood	CALCRL	ENSG00000064989.12	2	187341964	187448460	249	0.035	4.9e-06	0.113438	0.909683
IgAV	Whole_Blood	TFPI	ENSG00000003436.15	2	187464230	187565760	268	0.012	0.0059	0.293832	0.768886
IgAV	Whole_Blood	WDR75	ENSG00000115368.9	2	189441446	189475552	305	0.027	5.3e-05	-0.729947	0.465423
IgAV	Whole_Blood	SLC40A1	ENSG00000138449.10	2	189560590	189583758	273	0.018	0.001	-0.086053	0.931424
IgAV	Whole_Blood	ASNSD1	ENSG00000138381.9	2	189661385	189670831	288	0.49	1.7e-83	-0.450204	0.652563
IgAV	Whole_Blood	ORMDL1	ENSG00000128699.13	2	189770267	189784364	309	0.07	1.3e-10	0.488699	0.625055
IgAV	Whole_Blood	PMS1	ENSG00000064933.17	2	189784085	189877629	310	0.027	5e-05	0.596129	0.551089
IgAV	Whole_Blood	C2orf88	ENSG00000187699.10	2	189879609	190203484	336	0.011	0.0085	-0.626067	0.531271
IgAV	Whole_Blood	HIBCH	ENSG00000198130.15	2	190189735	190344193	338	0.13	2.3e-19	0.223039	0.823505
IgAV	Whole_Blood	MFSD6	ENSG00000151690.14	2	190408355	190509205	340	0.19	2.6e-27	-0.834899	0.403775
IgAV	Whole_Blood	GLS	ENSG00000115419.12	2	190880821	190965552	352	0.037	3.2e-06	0.209002	0.834447
IgAV	Whole_Blood	NABP1	ENSG00000173559.12	2	191678068	191741097	387	0.24	6.6e-36	-0.023953	0.98089
IgAV	Whole_Blood	SLC39A10	ENSG00000196950.13	2	195575977	195737702	332	0.035	5.9e-06	-1.43234	0.152047
IgAV	Whole_Blood	STK17B	ENSG00000081320.10	2	196133583	196176503	368	0.11	2.4e-16	-1.23574	0.216557
IgAV	Whole_Blood	HECW2	ENSG00000138411.10	2	196189099	196593684	399	0.024	0.00013	0.137183	0.890886
IgAV	Whole_Blood	ANKRD44	ENSG00000065413.18	2	196967017	197311173	340	0.046	2.2e-07	0.054616	0.956444
IgAV	Whole_Blood	PLCL1	ENSG00000115896.15	2	197804593	198572581	308	0.22	7.8e-32	-2.11834	0.034146
IgAV	Whole_Blood	FTCDNL1	ENSG00000226124.6	2	199760544	199851192	310	0.12	9.1e-17	0.309391	0.757024
IgAV	Whole_Blood	C2orf69	ENSG00000178074.5	2	199911293	199955935	342	0.018	0.00099	0.525693	0.599102
IgAV	Whole_Blood	MAIP1	ENSG00000162972.10	2	199955317	200008540	361	0.059	3.5e-09	-0.248152	0.804017
IgAV	Whole_Blood	SPATS2L	ENSG00000196141.13	2	200305881	200482264	507	0.035	4.4e-06	-0.743826	0.456982
IgAV	Whole_Blood	PPIL3	ENSG00000240344.8	2	200870907	200889303	449	0.39	1.8e-61	2.16903	0.03008
IgAV	Whole_Blood	CASP8	ENSG00000064012.21	2	201233443	201361836	350	0.38	7.1e-61	-1.44854	0.147466
IgAV	Whole_Blood	FLACC1	ENSG00000155749.12	2	201288271	201357398	346	0.049	8.2e-08	1.27123	0.203646
IgAV	Whole_Blood	STRADB	ENSG00000082146.12	2	201387858	201480846	348	0.023	0.00021	-0.814165	0.41555
IgAV	Whole_Blood	TMEM237	ENSG00000155755.18	2	201620184	201643570	441	0.062	1.5e-09	1.34368	0.179052
IgAV	Whole_Blood	ALS2	ENSG00000003393.14	2	201700267	201782112	422	0.22	9.8e-32	0.416156	0.677296
IgAV	Whole_Blood	SUMO1	ENSG00000116030.16	2	202206182	202238599	348	0.024	0.00013	0.470916	0.6377
IgAV	Whole_Blood	BMPR2	ENSG00000204217.13	2	202376327	202567751	333	0.14	3.2e-20	0.979453	0.327356
IgAV	Whole_Blood	FAM117B	ENSG00000138439.11	2	202634969	202769757	240	0.3	1.1e-44	-0.842755	0.399366
IgAV	Whole_Blood	ICA1L	ENSG00000163596.16	2	202773150	202871766	242	0.011	0.0072	-1.67727	0.09349
IgAV	Whole_Blood	DYTN	ENSG00000232125.2	2	206651621	206721570	460	0.018	0.00083	-1.44005	0.149855
IgAV	Whole_Blood	CREB1	ENSG00000118260.14	2	207529737	207605988	412	0.016	0.0014	-1.43701	0.150716
IgAV	Whole_Blood	RPE	ENSG00000197713.14	2	210002565	210022260	271	-0.0016	0.72	-0.619985	0.535268
IgAV	Whole_Blood	LANCL1	ENSG00000115365.11	2	210427131	210477652	348	0.018	0.00075	0.869096	0.384795
IgAV	Whole_Blood	BARD1	ENSG00000138376.10	2	214725646	214809683	434	0.24	1.3e-34	0.806928	0.419708
IgAV	Whole_Blood	ATIC	ENSG00000138363.14	2	215311956	215349773	468	0.034	6.2e-06	-0.420189	0.674348
IgAV	Whole_Blood	XRCC5	ENSG00000079246.15	2	216107464	216206303	509	0.019	0.00067	0.312507	0.754655
IgAV	Whole_Blood	SMARCAL1	ENSG00000138375.12	2	216412383	216483053	512	0.027	6.3e-05	0.625918	0.531369
IgAV	Whole_Blood	IGFBP2	ENSG00000115457.9	2	216632828	216664436	529	0.36	2e-55	-1.33079	0.183259
IgAV	Whole_Blood	TNS1	ENSG00000079308.16	2	217799588	218033982	449	0.04	1e-06	-1.27075	0.203816
IgAV	Whole_Blood	RUFY4	ENSG00000188282.12	2	218034960	218090584	444	0.044	3.8e-07	-0.775708	0.437922
IgAV	Whole_Blood	CXCR2	ENSG00000180871.7	2	218125289	218137251	441	0.068	2.1e-10	1.29792	0.194316
IgAV	Whole_Blood	CXCR1	ENSG00000163464.7	2	218162841	218166962	451	0.022	0.00023	0.855512	0.392268
IgAV	Whole_Blood	ARPC2	ENSG00000163466.15	2	218217141	218254356	450	0.019	0.00065	0.52013	0.602973
IgAV	Whole_Blood	GPBAR1	ENSG00000179921.14	2	218259496	218263861	443	0.0062	0.035	-1.14458	0.252384
IgAV	Whole_Blood	PNKD	ENSG00000127838.13	2	218269651	218346793	433	0.14	5.5e-20	1.95726	0.050317
IgAV	Whole_Blood	CATIP	ENSG00000158428.3	2	218356857	218368099	397	0.14	6.8e-20	0.464886	0.642013
IgAV	Whole_Blood	SLC11A1	ENSG00000018280.16	2	218382029	218396894	389	0.18	5e-26	0.26703	0.789446
IgAV	Whole_Blood	VIL1	ENSG00000127831.10	2	218419121	218453295	379	0.097	2.8e-14	0.38996	0.696566
IgAV	Whole_Blood	USP37	ENSG00000135913.10	2	218450251	218568351	364	0.024	0.00016	-1.2263	0.220087
IgAV	Whole_Blood	CNOT9	ENSG00000144580.13	2	218568580	218597080	364	0.22	8.8e-32	1.12358	0.261193
IgAV	Whole_Blood	ZNF142	ENSG00000115568.15	2	218633329	218659655	371	0.063	9.6e-10	-0.683642	0.494201
IgAV	Whole_Blood	CYP27A1	ENSG00000135929.8	2	218781749	218815293	380	0.18	1.7e-25	-3.15694	0.001594
IgAV	Whole_Blood	NHEJ1	ENSG00000187736.12	2	219069355	219160869	378	0.091	2e-13	-0.393771	0.69375
IgAV	Whole_Blood	SLC23A3	ENSG00000213901.10	2	219161465	219170095	373	0.29	7.1e-43	0.845413	0.39788
IgAV	Whole_Blood	RETREG2	ENSG00000144567.10	2	219176225	219185475	371	0.0053	0.046	0.777406	0.436919
IgAV	Whole_Blood	GLB1L	ENSG00000163521.15	2	219236598	219245478	394	0.36	1.3e-56	0.233029	0.815739
IgAV	Whole_Blood	PTPRN	ENSG00000054356.13	2	219289623	219309648	413	0.29	3.2e-43	-1.65463	0.097999
IgAV	Whole_Blood	DNPEP	ENSG00000123992.18	2	219372043	219400022	437	0.15	6.3e-22	-0.151301	0.879738
IgAV	Whole_Blood	STK11IP	ENSG00000144589.21	2	219597857	219616451	485	0.062	1.4e-09	0.238746	0.811302
IgAV	Whole_Blood	EPHA4	ENSG00000116106.11	2	221418027	221574202	475	0.07	1.4e-10	-0.62419	0.532503
IgAV	Whole_Blood	SGPP2	ENSG00000163082.9	2	222424543	222562621	457	0.017	0.0013	0.628621	0.529597
IgAV	Whole_Blood	FARSB	ENSG00000116120.9	2	222566899	222656092	444	0.061	2.1e-09	-2.09129	0.036502
IgAV	Whole_Blood	AP1S3	ENSG00000152056.16	2	223667680	223838027	453	0.015	0.0019	1.5507	0.120974
IgAV	Whole_Blood	SERPINE2	ENSG00000135919.12	2	223975045	224039318	483	0.092	1.4e-13	-1.48259	0.138183
IgAV	Whole_Blood	DOCK10	ENSG00000135905.18	2	224765090	225042468	393	0.27	1.3e-39	-0.239232	0.810926
IgAV	Whole_Blood	IRS1	ENSG00000169047.5	2	226731312	226799820	458	0.068	2.7e-10	-0.215174	0.829631
IgAV	Whole_Blood	MFF	ENSG00000168958.19	2	227325151	227357833	534	0.071	8.8e-11	-0.951655	0.341272
IgAV	Whole_Blood	AGFG1	ENSG00000173744.17	2	227472152	227561217	572	0.069	2e-10	-0.075809	0.939571
IgAV	Whole_Blood	CCL20	ENSG00000115009.11	2	227805739	227817564	490	0.16	1.1e-23	0.771701	0.440291
IgAV	Whole_Blood	PID1	ENSG00000153823.18	2	228850526	229271287	502	-0.00056	0.41	0.409631	0.682077
IgAV	Whole_Blood	TRIP12	ENSG00000153827.13	2	229763837	229923239	465	0.021	0.00033	0.324375	0.745654
IgAV	Whole_Blood	SP140	ENSG00000079263.18	2	230203110	230313215	462	0.01	0.009	-1.54505	0.122335
IgAV	Whole_Blood	SP110	ENSG00000135899.17	2	230165186	230225729	464	0.058	4.6e-09	2.10161	0.035587
IgAV	Whole_Blood	SP140L	ENSG00000185404.16	2	230327184	230403732	477	0.15	2.6e-22	0.856185	0.391896
IgAV	Whole_Blood	CAB39	ENSG00000135932.10	2	230712842	230821075	498	0.013	0.0036	-1.09668	0.272783
IgAV	Whole_Blood	B3GNT7	ENSG00000156966.6	2	231395710	231401164	384	0.036	4.1e-06	0.403026	0.686929
IgAV	Whole_Blood	NCL	ENSG00000115053.15	2	231453531	231483641	378	0.033	1e-05	1.66102	0.096709
IgAV	Whole_Blood	NMUR1	ENSG00000171596.6	2	231523187	231530445	353	0.026	7.9e-05	-0.67254	0.50124
IgAV	Whole_Blood	PDE6D	ENSG00000156973.13	2	231732433	231786272	349	0.017	0.0013	1.24266	0.213993
IgAV	Whole_Blood	TIGD1	ENSG00000221944.6	2	232543883	232550557	440	0.058	5.2e-09	0.158673	0.873926
IgAV	Whole_Blood	INPP5D	ENSG00000168918.13	2	233059967	233207903	458	0.082	3e-12	0.04842	0.961381
IgAV	Whole_Blood	ATG16L1	ENSG00000085978.21	2	233210051	233295674	514	0.037	2.8e-06	-0.894424	0.371095
IgAV	Whole_Blood	DGKD	ENSG00000077044.10	2	233354494	233472104	658	0.0074	0.023	0.412397	0.680048
IgAV	Whole_Blood	USP40	ENSG00000085982.13	2	233475526	233566782	757	0.072	7e-11	0.015291	0.9878
IgAV	Whole_Blood	RAB17	ENSG00000124839.12	2	237574322	237601614	509	0.0079	0.02	-0.994569	0.319946
IgAV	Whole_Blood	LRRFIP1	ENSG00000124831.18	2	237627587	237813682	515	0.05	6.2e-08	1.37136	0.170264
IgAV	Whole_Blood	RBM44	ENSG00000177483.11	2	237798389	237842808	528	0.23	1.8e-33	-1.57411	0.115463
IgAV	Whole_Blood	RAMP1	ENSG00000132329.10	2	237858893	237912106	489	0.18	1.6e-26	-1.05179	0.292896
IgAV	Whole_Blood	UBE2F	ENSG00000184182.18	2	237966827	238042782	497	0.28	4.7e-42	0.825874	0.408876
IgAV	Whole_Blood	ESPNL	ENSG00000144488.14	2	238100340	238133287	492	0.047	1.4e-07	1.35968	0.173931
IgAV	Whole_Blood	ASB1	ENSG00000065802.11	2	238426742	238452250	440	0.19	1.1e-27	-1.5054	0.132222
IgAV	Whole_Blood	TWIST2	ENSG00000233608.3	2	238848032	238910534	478	0.12	4.8e-17	-1.92803	0.053851
IgAV	Whole_Blood	NDUFA10	ENSG00000130414.11	2	239892450	240025743	571	0.41	3.4e-66	0.214442	0.830202
IgAV	Whole_Blood	ANKMY1	ENSG00000144504.15	2	240479422	240569209	494	0.032	1.2e-05	0.83184	0.405499
IgAV	Whole_Blood	CAPN10	ENSG00000142330.19	2	240586734	240617705	489	0.044	3.9e-07	-0.078494	0.937435
IgAV	Whole_Blood	GPR35	ENSG00000178623.11	2	240605430	240633159	499	0.18	5.9e-26	1.09079	0.275364
IgAV	Whole_Blood	MTERF4	ENSG00000122085.16	2	241072169	241102332	439	0.24	1.3e-34	-1.22601	0.220195
IgAV	Whole_Blood	PASK	ENSG00000115687.13	2	241106099	241150264	413	0.26	6.4e-39	-0.73163	0.464394
IgAV	Whole_Blood	SEPT2	ENSG00000168385.17	2	241315100	241354027	369	0.5	4.3e-85	0.298713	0.765159
IgAV	Whole_Blood	HDLBP	ENSG00000115677.16	2	241227264	241317061	370	0.041	7.6e-07	-0.857811	0.390997
IgAV	Whole_Blood	FARP2	ENSG00000006607.13	2	241356285	241494841	365	0.15	4.4e-21	0.732721	0.463728
IgAV	Whole_Blood	BOK	ENSG00000176720.4	2	241551424	241574131	316	0.27	4e-40	-0.544554	0.58606
IgAV	Whole_Blood	ATG4B	ENSG00000168397.16	2	241637213	241673857	274	0.077	1.6e-11	-0.1744	0.861551
IgAV	Whole_Blood	DTYMK	ENSG00000168393.12	2	241675747	241686944	242	0.0024	0.12	0.596275	0.550991
IgAV	Whole_Blood	ING5	ENSG00000168395.15	2	241687085	241729478	242	0.09	2.6e-13	0.209058	0.834403
IgAV	Whole_Blood	D2HGDH	ENSG00000180902.17	2	241734602	241768816	221	0.28	5.2e-42	-0.211788	0.832273
IgAV	Whole_Blood	NEU4	ENSG00000204099.11	2	241809065	241817413	191	0.17	6.7e-24	-0.376675	0.706415
IgAV	Whole_Blood	PDCD1	ENSG00000188389.10	2	241849884	241858894	167	0.083	2.5e-12	-0.960448	0.33683
IgAV	Whole_Blood	TRNT1	ENSG00000072756.16	3	3126933	3153435	809	0.048	1.1e-07	-0.0233	0.981441
IgAV	Whole_Blood	LRRN1	ENSG00000175928.5	3	3799431	3849834	661	0.12	6.8e-17	-0.2405	0.809928
IgAV	Whole_Blood	SUMF1	ENSG00000144455.13	3	3700814	4467273	645	0.14	1.5e-19	-1.2005	0.229958
IgAV	Whole_Blood	ITPR1	ENSG00000150995.18	3	4493345	4847506	630	0.0086	0.016	-0.6573	0.510967
IgAV	Whole_Blood	SRGAP3	ENSG00000196220.15	3	8980591	9363053	563	0.0021	0.14	-0.657	0.5112
IgAV	Whole_Blood	THUMPD3	ENSG00000134077.15	3	9362971	9386791	548	0.11	2e-15	0.8453	0.397957
IgAV	Whole_Blood	BRPF1	ENSG00000156983.15	3	9731729	9748019	428	0.02	0.00054	-0.5529	0.580357
IgAV	Whole_Blood	OGG1	ENSG00000114026.21	3	9749944	9788219	425	0.0018	0.16	-0.4091	0.682466
IgAV	Whole_Blood	TADA3	ENSG00000171148.13	3	9779967	9793011	436	0.087	6.6e-13	0.2641	0.791671
IgAV	Whole_Blood	TTLL3	ENSG00000214021.15	3	9808086	9855138	441	0.06	2.5e-09	-0.2724	0.785288
IgAV	Whole_Blood	JAGN1	ENSG00000171135.13	3	9890574	9894349	450	0.059	4.2e-09	1.1822	0.237118
IgAV	Whole_Blood	IL17RC	ENSG00000163702.18	3	9917074	9933630	477	0.2	3.8e-29	-0.2172	0.828074
IgAV	Whole_Blood	CRELD1	ENSG00000163703.17	3	9933793	9945413	489	0.0021	0.14	1.0904	0.275557
IgAV	Whole_Blood	PRRT3	ENSG00000163704.11	3	9939450	9952408	495	0.048	1e-07	-1.4064	0.159598
IgAV	Whole_Blood	FANCD2	ENSG00000144554.10	3	10026370	10101932	525	0.049	7.9e-08	-0.7945	0.426933
IgAV	Whole_Blood	BRK1	ENSG00000254999.3	3	10115675	10127190	565	0.16	6.5e-23	-0.1946	0.845674
IgAV	Whole_Blood	VHL	ENSG00000134086.7	3	10141778	10153667	585	0.03	2.5e-05	-1.0881	0.276562
IgAV	Whole_Blood	TATDN2	ENSG00000157014.10	3	10248023	10281218	604	0.047	1.3e-07	0.2516	0.801321
IgAV	Whole_Blood	GHRL	ENSG00000157017.15	3	10285666	10292947	614	0.023	0.00019	-0.34	0.733874
IgAV	Whole_Blood	ATG7	ENSG00000197548.12	3	11272309	11557665	516	0.062	1.3e-09	-1.2575	0.208568
IgAV	Whole_Blood	VGLL4	ENSG00000144560.14	3	11556069	11771350	451	0.032	1.3e-05	0.1411	0.887797
IgAV	Whole_Blood	TAMM41	ENSG00000144559.10	3	11790442	11846919	492	0.2	1.4e-29	1.7912	0.073258
IgAV	Whole_Blood	SYN2	ENSG00000157152.16	3	12004388	12192032	553	0.014	0.0033	0.8979	0.369236
IgAV	Whole_Blood	TSEN2	ENSG00000154743.17	3	12484421	12541549	452	0.067	3.6e-10	-0.3888	0.697403
IgAV	Whole_Blood	MKRN2	ENSG00000075975.15	3	12557057	12586208	466	0.089	3.6e-13	1.3677	0.1714
IgAV	Whole_Blood	TMEM40	ENSG00000088726.15	3	12733528	12769457	536	0.0066	0.03	-0.1154	0.908124
IgAV	Whole_Blood	CAND2	ENSG00000144712.11	3	12796472	12834804	537	0.03	2e-05	-0.1407	0.888138
IgAV	Whole_Blood	NUP210	ENSG00000132182.11	3	13316235	13420322	565	0.052	3.1e-08	-0.2283	0.819387
IgAV	Whole_Blood	TMEM43	ENSG00000170876.7	3	14125015	14143680	564	0.057	7.2e-09	-0.2945	0.768411
IgAV	Whole_Blood	CCDC174	ENSG00000154781.15	3	14651762	14672659	628	0.04	1.3e-06	0.1762	0.860155
IgAV	Whole_Blood	C3orf20	ENSG00000131379.9	3	14675141	14773036	629	0.032	1.5e-05	0.0171	0.986361
IgAV	Whole_Blood	NR2C2	ENSG00000177463.15	3	14947583	15053600	537	0.004	0.073	0.3516	0.725104
IgAV	Whole_Blood	CAPN7	ENSG00000131375.9	3	15206152	15252916	452	0.037	2.6e-06	0.5687	0.569536
IgAV	Whole_Blood	SH3BP5	ENSG00000131370.15	3	15254353	15341368	420	0.055	1.2e-08	-0.039	0.968914
IgAV	Whole_Blood	METTL6	ENSG00000206562.11	3	15381275	15440566	371	0.055	1.1e-08	0.9193	0.357951
IgAV	Whole_Blood	EAF1	ENSG00000144597.13	3	15427598	15450635	371	0.044	3e-07	1.5716	0.116048
IgAV	Whole_Blood	COLQ	ENSG00000206561.12	3	15450133	15521751	377	0.075	3e-11	-1.0274	0.304245
IgAV	Whole_Blood	BTD	ENSG00000169814.12	3	15601341	15722311	391	-0.00078	0.45	-0.0624	0.950279
IgAV	Whole_Blood	ANKRD28	ENSG00000206560.11	3	15667236	15859771	456	0.062	1.4e-09	-1.0571	0.290475
IgAV	Whole_Blood	DPH3	ENSG00000154813.9	3	16257061	16264969	541	0.042	5.5e-07	-1.8228	0.068328
IgAV	Whole_Blood	OXNAD1	ENSG00000154814.13	3	16265160	16350299	541	0.05	6.4e-08	1.1717	0.241323
IgAV	Whole_Blood	PLCL2	ENSG00000154822.17	3	16802651	17090604	481	0.12	4.2e-17	0.7673	0.442896
IgAV	Whole_Blood	TBC1D5	ENSG00000131374.14	3	17157162	18444817	249	-0.0013	0.6	-1.7366	0.082458
IgAV	Whole_Blood	EFHB	ENSG00000163576.17	3	19879472	19947025	377	0.48	5.1e-81	1.4459	0.148217
IgAV	Whole_Blood	RAB5A	ENSG00000144566.10	3	19947097	19985175	377	0.011	0.0066	1.368	0.171311
IgAV	Whole_Blood	KAT2B	ENSG00000114166.7	3	20040446	20154404	416	0.058	5.6e-09	-1.1938	0.232559
IgAV	Whole_Blood	ZNF385D	ENSG00000151789.10	3	21412218	22373321	532	0.059	3.6e-09	1.4865	0.137157
IgAV	Whole_Blood	UBE2E2	ENSG00000182247.9	3	23203020	23591794	373	0.026	7.6e-05	-0.5408	0.588655
IgAV	Whole_Blood	NKIRAS1	ENSG00000197885.10	3	23889951	23946591	504	0.0056	0.042	-1.2468	0.212459
IgAV	Whole_Blood	TOP2B	ENSG00000077097.15	3	25597978	25664909	472	0.0072	0.025	0.4397	0.660187
IgAV	Whole_Blood	NGLY1	ENSG00000151092.16	3	25718944	25790039	445	-0.00072	0.44	0.7999	0.423743
IgAV	Whole_Blood	STT3B	ENSG00000163527.9	3	31532638	31637616	481	0.033	8.4e-06	1.2179	0.223264
IgAV	Whole_Blood	GPD1L	ENSG00000152642.10	3	32105689	32168709	519	0.087	7.8e-13	-0.4922	0.622602
IgAV	Whole_Blood	CMTM8	ENSG00000170293.8	3	32238679	32370321	483	0.069	1.9e-10	0.7529	0.45153
IgAV	Whole_Blood	CMTM7	ENSG00000153551.13	3	32391698	32483067	452	0.16	3.7e-23	0.7089	0.478377
IgAV	Whole_Blood	DYNC1LI1	ENSG00000144635.8	3	32525974	32570858	448	0.11	8.2e-16	-0.7725	0.439802
IgAV	Whole_Blood	CRTAP	ENSG00000170275.14	3	33114014	33147773	362	0.031	1.5e-05	0.8415	0.400081
IgAV	Whole_Blood	FBXL2	ENSG00000153558.13	3	33277025	33403662	346	0.0098	0.011	0.7226	0.46991
IgAV	Whole_Blood	PDCD6IP	ENSG00000170248.13	3	33798571	33869707	355	0.38	3.8e-59	-0.6371	0.524058
IgAV	Whole_Blood	TRANK1	ENSG00000168016.13	3	36826819	36945057	395	0.082	3.1e-12	-1.0424	0.297223
IgAV	Whole_Blood	MLH1	ENSG00000076242.14	3	36993350	37050846	407	0.079	8.8e-12	-0.1203	0.904219
IgAV	Whole_Blood	LRRFIP2	ENSG00000093167.17	3	37052626	37183689	426	0.086	9.4e-13	0.172	0.863424
IgAV	Whole_Blood	ITGA9	ENSG00000144668.11	3	37452115	37823507	405	0.13	2.3e-19	1.7008	0.088985
IgAV	Whole_Blood	VILL	ENSG00000136059.14	3	37988059	38007188	414	0.00061	0.25	0.9024	0.36687
IgAV	Whole_Blood	PLCD1	ENSG00000187091.13	3	38007496	38029642	422	0.018	0.00089	0.5186	0.604024
IgAV	Whole_Blood	ACVR2B	ENSG00000114739.13	3	38453890	38493142	449	0.071	9.2e-11	-0.099	0.921117
IgAV	Whole_Blood	EXOG	ENSG00000157036.12	3	38496127	38542161	440	0.013	0.0037	1.755	0.079258
IgAV	Whole_Blood	SCN5A	ENSG00000183873.15	3	38548057	38649687	452	0.31	7.9e-47	1.0906	0.275442
IgAV	Whole_Blood	TTC21A	ENSG00000168026.18	3	39107680	39138903	472	0.0073	0.024	-0.2923	0.770035
IgAV	Whole_Blood	CX3CR1	ENSG00000168329.13	3	39263495	39281735	414	0.046	1.8e-07	1.352	0.176362
IgAV	Whole_Blood	RPSA	ENSG00000168028.13	3	39406716	39426255	418	0.19	3e-28	-1.5722	0.115899
IgAV	Whole_Blood	RPL14	ENSG00000188846.13	3	40457292	40468587	334	0.13	2.4e-19	1.497	0.134395
IgAV	Whole_Blood	ZNF619	ENSG00000177873.12	3	40477113	40491053	328	0.0098	0.011	1.5132	0.130234
IgAV	Whole_Blood	CTNNB1	ENSG00000168036.16	3	41194741	41260096	378	0.00069	0.24	-0.8513	0.394613
IgAV	Whole_Blood	ULK4	ENSG00000168038.10	3	41246599	41962130	386	0.35	3.3e-54	-0.5509	0.581682
IgAV	Whole_Blood	VIPR1	ENSG00000114812.12	3	42489299	42537573	455	0.043	4.2e-07	0.8654	0.386817
IgAV	Whole_Blood	NKTR	ENSG00000114857.17	3	42600655	42648735	474	0.074	3.6e-11	-0.3667	0.713879
IgAV	Whole_Blood	ZBTB47	ENSG00000114853.13	3	42653697	42667580	467	0.047	1.4e-07	-0.4404	0.659653
IgAV	Whole_Blood	CCDC13	ENSG00000244607.5	3	42705756	42773253	451	0.074	4.3e-11	-1.6628	0.096362
IgAV	Whole_Blood	ANO10	ENSG00000160746.12	3	43354859	43691594	362	0.061	1.9e-09	0.9289	0.352929
IgAV	Whole_Blood	CDCP1	ENSG00000163814.7	3	45082277	45146422	439	0.079	7.3e-12	0.269	0.787895
IgAV	Whole_Blood	TMEM158	ENSG00000249992.1	3	45224466	45226287	471	0.026	7.1e-05	0.7535	0.451127
IgAV	Whole_Blood	LARS2	ENSG00000011376.9	3	45388561	45554726	507	0.029	2.8e-05	-1.0565	0.290751
IgAV	Whole_Blood	LIMD1	ENSG00000144791.9	3	45555394	45686341	515	0.13	3.1e-18	-0.6616	0.508223
IgAV	Whole_Blood	SACM1L	ENSG00000211456.10	3	45689056	45745412	473	0.12	1.2e-17	0.4091	0.682461
IgAV	Whole_Blood	CCR9	ENSG00000173585.15	3	45884425	45903174	445	0.0049	0.053	0.1991	0.842199
IgAV	Whole_Blood	XCR1	ENSG00000173578.7	3	46016990	46085825	449	0.09	2.4e-13	1.5588	0.119054
IgAV	Whole_Blood	CCR3	ENSG00000183625.14	3	46130890	46266706	458	0.23	5e-34	2.264	0.023572
IgAV	Whole_Blood	CCR1	ENSG00000163823.3	3	46201711	46208313	465	0.33	7.2e-50	-1.4845	0.137677
IgAV	Whole_Blood	CCR2	ENSG00000121807.5	3	46353864	46360940	421	0.03	2.5e-05	2.1079	0.035039
IgAV	Whole_Blood	CCR5	ENSG00000160791.13	3	46370946	46376206	427	0.059	4.3e-09	1.9624	0.049718
IgAV	Whole_Blood	CCRL2	ENSG00000121797.9	3	46407166	46412997	420	0.0055	0.044	2.5052	0.012239
IgAV	Whole_Blood	NBEAL2	ENSG00000160796.16	3	46979666	47009704	290	-0.0011	0.54	-0.388	0.698015
IgAV	Whole_Blood	SETD2	ENSG00000181555.20	3	47016428	47164113	212	0.059	3.5e-09	-1.4994	0.133768
IgAV	Whole_Blood	SCAP	ENSG00000114650.18	3	47413681	47477126	146	0.095	6.6e-14	-0.8069	0.419753
IgAV	Whole_Blood	ELP6	ENSG00000163832.15	3	47495640	47513712	150	0.0044	0.063	-0.6045	0.545507
IgAV	Whole_Blood	MAP4	ENSG00000047849.21	3	47850690	48089272	198	0.054	1.6e-08	0.0733	0.941568
IgAV	Whole_Blood	ZNF589	ENSG00000164048.13	3	48241100	48299253	244	0.38	2.6e-60	-0.6805	0.49617
IgAV	Whole_Blood	NME6	ENSG00000172113.8	3	48290722	48301685	255	0.21	4.1e-30	0.8949	0.370859
IgAV	Whole_Blood	SPINK8	ENSG00000229453.2	3	48306842	48333661	260	0.092	1.6e-13	-0.8403	0.400768
IgAV	Whole_Blood	PLXNB1	ENSG00000164050.12	3	48403854	48430086	254	-0.0012	0.55	0.0792	0.936882
IgAV	Whole_Blood	TMA7	ENSG00000232112.3	3	48440257	48444208	254	0.028	3.8e-05	-0.2064	0.836501
IgAV	Whole_Blood	ATRIP	ENSG00000164053.19	3	48446710	48467645	253	0.067	3.7e-10	1.5032	0.132782
IgAV	Whole_Blood	TREX1	ENSG00000213689.11	3	48465811	48467645	254	0.14	5.2e-20	0.8515	0.394496
IgAV	Whole_Blood	SHISA5	ENSG00000164054.15	3	48467798	48504826	251	0.013	0.0038	0.5913	0.554323
IgAV	Whole_Blood	NCKIPSD	ENSG00000213672.7	3	48673844	48686364	261	0.14	6.3e-20	-1.2551	0.209427
IgAV	Whole_Blood	IP6K2	ENSG00000068745.14	3	48688003	48740353	274	0.079	7.6e-12	0.2949	0.768089
IgAV	Whole_Blood	P4HTM	ENSG00000178467.17	3	48989889	49007153	259	0.034	7.5e-06	-0.8525	0.393949
IgAV	Whole_Blood	WDR6	ENSG00000178252.17	3	49007062	49015953	260	0.4	1.6e-63	1.0814	0.279526
IgAV	Whole_Blood	QRICH1	ENSG00000198218.10	3	49029707	49094363	253	0.081	5e-12	0.9468	0.343734
IgAV	Whole_Blood	LAMB2	ENSG00000172037.13	3	49121114	49133118	253	0.011	0.0072	1.352	0.176384
IgAV	Whole_Blood	CCDC71	ENSG00000177352.9	3	49162535	49166331	259	0.03	2.2e-05	0.5748	0.565449
IgAV	Whole_Blood	AMT	ENSG00000145020.15	3	49416778	49422685	288	0.31	9.7e-47	-1.309	0.190535
IgAV	Whole_Blood	DAG1	ENSG00000173402.11	3	49468713	49535618	289	0.0085	0.016	2.6073	0.009127
IgAV	Whole_Blood	APEH	ENSG00000164062.12	3	49674014	49683971	316	0.036	3.5e-06	0.7628	0.445605
IgAV	Whole_Blood	MST1	ENSG00000173531.15	3	49683947	49689501	313	0.05	4.9e-08	-0.2566	0.797487
IgAV	Whole_Blood	GMPPB	ENSG00000173540.12	3	49716844	49723973	313	0.093	1e-13	0.2319	0.816626
IgAV	Whole_Blood	UBA7	ENSG00000182179.12	3	49805209	49813953	314	0.33	1.6e-50	1.3442	0.17888
IgAV	Whole_Blood	MST1R	ENSG00000164078.12	3	49887002	49903873	314	0.015	0.0022	1.1961	0.231669
IgAV	Whole_Blood	MON1A	ENSG00000164077.13	3	49907160	49930173	312	0.07	1.3e-10	1.6286	0.10339
IgAV	Whole_Blood	RBM6	ENSG00000004534.14	3	49940007	50100045	315	0.57	4.4e-103	1.005	0.314911
IgAV	Whole_Blood	HYAL3	ENSG00000186792.16	3	50292831	50299405	303	0.26	5e-38	-0.3868	0.698875
IgAV	Whole_Blood	HEMK1	ENSG00000114735.9	3	50569152	50596168	290	0.035	5.5e-06	0.7649	0.444347
IgAV	Whole_Blood	MAPKAPK3	ENSG00000114738.10	3	50611520	50649291	296	0.033	8.9e-06	0.2395	0.810731
IgAV	Whole_Blood	RBM15B	ENSG00000259956.1	3	51391285	51397908	247	0.029	3.1e-05	-0.7651	0.444205
IgAV	Whole_Blood	TEX264	ENSG00000164081.12	3	51662693	51704323	234	0.04	1.2e-06	-0.4681	0.639734
IgAV	Whole_Blood	GRM2	ENSG00000164082.14	3	51707068	51718613	231	0.057	7e-09	-0.2342	0.814835
IgAV	Whole_Blood	ALAS1	ENSG00000023330.14	3	52198086	52214327	319	-0.00064	0.42	0.282	0.777938
IgAV	Whole_Blood	GLYCTK	ENSG00000168237.17	3	52287089	52295257	336	0.14	6.6e-21	-0.181	0.856388
IgAV	Whole_Blood	STAB1	ENSG00000010327.10	3	52495338	52524495	369	0.063	1.1e-09	1.8789	0.060263
IgAV	Whole_Blood	NT5DC2	ENSG00000168268.10	3	52524385	52535054	369	0.17	4.5e-24	-1.7598	0.078441
IgAV	Whole_Blood	ITIH3	ENSG00000162267.12	3	52794768	52808799	395	0.02	0.00045	0.0663	0.947114
IgAV	Whole_Blood	ITIH4	ENSG00000055955.15	3	52812962	52830688	387	0.4	4.4e-64	1.6257	0.104016
IgAV	Whole_Blood	MUSTN1	ENSG00000272573.5	3	52833114	52835019	384	0.13	3.6e-18	1.4077	0.159231
IgAV	Whole_Blood	STIMATE	ENSG00000213533.11	3	52836219	52897548	378	0.13	3.8e-19	1.6495	0.099046
IgAV	Whole_Blood	SFMBT1	ENSG00000163935.13	3	52903572	53046750	361	0.057	7.2e-09	1.0417	0.297548
IgAV	Whole_Blood	RFT1	ENSG00000163933.9	3	53088483	53130453	370	0.037	3.1e-06	-2.1119	0.034691
IgAV	Whole_Blood	TKT	ENSG00000163931.15	3	53224712	53256052	403	0.17	7.6e-24	0.4147	0.678357
IgAV	Whole_Blood	DCP1A	ENSG00000272886.5	3	53283429	53347586	405	0.016	0.0016	0.4317	0.665944
IgAV	Whole_Blood	IL17RB	ENSG00000056736.9	3	53846568	53865794	507	0.092	1.3e-13	0.2002	0.841309
IgAV	Whole_Blood	ACTR8	ENSG00000113812.13	3	53867066	53882152	508	0.00094	0.22	-0.5274	0.597889
IgAV	Whole_Blood	CCDC66	ENSG00000180376.16	3	56557161	56621837	436	0.23	5.3e-34	1.4667	0.142448
IgAV	Whole_Blood	TASOR	ENSG00000163946.13	3	56620132	56683265	445	0.087	6e-13	-0.4596	0.645815
IgAV	Whole_Blood	ARF4	ENSG00000168374.10	3	57571363	57598220	330	0.015	0.0024	-0.1891	0.849988
IgAV	Whole_Blood	DENND6A	ENSG00000174839.12	3	57625454	57693077	335	0.083	2.5e-12	0.2901	0.771749
IgAV	Whole_Blood	FLNB	ENSG00000136068.14	3	58008398	58172251	400	0.1	1e-14	-1.2201	0.222445
IgAV	Whole_Blood	RPP14	ENSG00000163684.11	3	58306245	58324695	459	0.048	9.4e-08	0.8987	0.368833
IgAV	Whole_Blood	PXK	ENSG00000168297.15	3	58332880	58426127	457	0.15	2.1e-21	0.1199	0.904577
IgAV	Whole_Blood	PDHB	ENSG00000168291.12	3	58427630	58433857	433	0.097	3.5e-14	0.4293	0.667681
IgAV	Whole_Blood	C3orf14	ENSG00000114405.10	3	62319015	62336213	648	0.11	3.5e-16	-1.2624	0.206795
IgAV	Whole_Blood	PRICKLE2	ENSG00000163637.12	3	64092236	64445476	663	0.0099	0.011	-0.0648	0.948304
IgAV	Whole_Blood	SLC25A26	ENSG00000144741.17	3	66133610	66388116	410	0.016	0.0015	0.1554	0.876492
IgAV	Whole_Blood	SUCLG2	ENSG00000172340.14	3	67360460	67654612	412	0.21	1.6e-30	-0.0226	0.981966
IgAV	Whole_Blood	EOGT	ENSG00000163378.13	3	68975217	69013684	458	0.03	2.1e-05	-0.0286	0.977184
IgAV	Whole_Blood	EIF4E3	ENSG00000163412.12	3	71675414	71754773	558	0.06	2.6e-09	-1.4423	0.149215
IgAV	Whole_Blood	PROK2	ENSG00000163421.8	3	71771655	71785206	557	0.1	3.1e-15	-1.4315	0.152297
IgAV	Whole_Blood	RYBP	ENSG00000163602.10	3	72371825	72446621	490	0.37	1.6e-58	-1.55	0.121134
IgAV	Whole_Blood	ZNF717	ENSG00000227124.8	3	75678660	75785583	165	0.084	2e-12	-1.0715	0.283941
IgAV	Whole_Blood	GBE1	ENSG00000114480.12	3	81489703	81761645	300	0.0023	0.13	-0.139	0.889425
IgAV	Whole_Blood	CHMP2B	ENSG00000083937.8	3	87227271	87255556	336	0.071	8.2e-11	-0.3937	0.693814
IgAV	Whole_Blood	CGGBP1	ENSG00000163320.10	3	88051944	88149885	294	0.047	1.4e-07	2.2255	0.026044
IgAV	Whole_Blood	C3orf38	ENSG00000179021.9	3	88149959	88168729	294	0.034	7e-06	-0.4306	0.666737
IgAV	Whole_Blood	RIOX2	ENSG00000170854.17	3	97941818	97972457	380	0.029	3.6e-05	-0.8323	0.405255
IgAV	Whole_Blood	CMSS1	ENSG00000184220.11	3	99817837	100181732	415	0.072	6.5e-11	-0.6699	0.502942
IgAV	Whole_Blood	TBC1D23	ENSG00000036054.12	3	100260992	100325251	353	0.0058	0.039	-0.7205	0.471247
IgAV	Whole_Blood	TOMM70	ENSG00000154174.7	3	100363431	100401089	397	0.029	3.3e-05	0.3821	0.702418
IgAV	Whole_Blood	TMEM45A	ENSG00000181458.10	3	100492619	100577444	392	0.31	2.4e-46	-0.265	0.791025
IgAV	Whole_Blood	TFG	ENSG00000114354.13	3	100709295	100748964	437	0.16	1.2e-23	-2.2933	0.021832
IgAV	Whole_Blood	IMPG2	ENSG00000081148.11	3	101222546	101320575	388	0.012	0.0063	0.8154	0.414853
IgAV	Whole_Blood	SENP7	ENSG00000138468.15	3	101324205	101513241	369	0.21	7.5e-30	0.4825	0.629435
IgAV	Whole_Blood	PCNP	ENSG00000081154.11	3	101574180	101594465	360	0.0031	0.097	0.1581	0.874345
IgAV	Whole_Blood	CEP97	ENSG00000182504.10	3	101724534	101770562	329	0.044	3.5e-07	0.1379	0.89033
IgAV	Whole_Blood	NXPE3	ENSG00000144815.15	3	101779177	101843743	328	0.26	1.2e-38	0.4767	0.633548
IgAV	Whole_Blood	ALCAM	ENSG00000170017.12	3	105366909	105576900	435	0.25	1.2e-36	-0.802	0.422528
IgAV	Whole_Blood	BBX	ENSG00000114439.18	3	107522936	107811339	400	0.088	5.5e-13	0.0863	0.931257
IgAV	Whole_Blood	CD47	ENSG00000196776.14	3	108043091	108091862	429	0.023	0.0002	-0.7732	0.439378
IgAV	Whole_Blood	IFT57	ENSG00000114446.4	3	108160812	108222435	409	0.09	3e-13	0.3523	0.724599
IgAV	Whole_Blood	HHLA2	ENSG00000114455.13	3	108296529	108378285	422	0.023	0.00018	-0.7545	0.450567
IgAV	Whole_Blood	CIP2A	ENSG00000163507.13	3	108549864	108589644	441	0.087	7.1e-13	-0.7928	0.427871
IgAV	Whole_Blood	DZIP3	ENSG00000198919.12	3	108589705	108694840	441	0.18	1.1e-26	1.7332	0.083057
IgAV	Whole_Blood	DPPA4	ENSG00000121570.12	3	109326144	109337546	362	0.048	1.1e-07	-1.7304	0.083566
IgAV	Whole_Blood	CD96	ENSG00000153283.12	3	111292719	111665750	354	0.037	3.3e-06	0.4992	0.617666
IgAV	Whole_Blood	PLCXD2	ENSG00000240891.7	3	111674676	111846447	509	0.036	4.2e-06	1.8403	0.065725
IgAV	Whole_Blood	ABHD10	ENSG00000144827.8	3	111979010	111993368	538	0.081	3.8e-12	2.4401	0.014683
IgAV	Whole_Blood	SLC35A5	ENSG00000138459.8	3	112561709	112585579	433	0.07	1.3e-10	-0.5176	0.604711
IgAV	Whole_Blood	CCDC80	ENSG00000091986.15	3	112596797	112649530	456	0.1	2.5e-15	0.8363	0.403001
IgAV	Whole_Blood	CD200R1	ENSG00000163606.10	3	112921205	112975103	464	0.033	9.9e-06	0.5224	0.601366
IgAV	Whole_Blood	GTPBP8	ENSG00000163607.15	3	112990984	113015060	463	0.074	3.9e-11	0.632	0.527367
IgAV	Whole_Blood	NEPRO	ENSG00000163608.14	3	113002444	113019861	463	0.097	2.8e-14	-0.4851	0.627578
IgAV	Whole_Blood	CFAP44	ENSG00000206530.10	3	113286930	113441610	437	0.076	2.1e-11	-0.9962	0.319143
IgAV	Whole_Blood	SIDT1	ENSG00000072858.10	3	113532555	113629575	436	0.067	3.3e-10	0.0339	0.972969
IgAV	Whole_Blood	ZNF80	ENSG00000174255.6	3	114234631	114237578	388	0.028	3.9e-05	0.9356	0.349501
IgAV	Whole_Blood	TIGIT	ENSG00000181847.11	3	114276913	114310288	390	0.015	0.0023	-0.0652	0.948012
IgAV	Whole_Blood	ZBTB20	ENSG00000181722.16	3	114314500	115147292	321	0.026	7.7e-05	0.8343	0.404086
IgAV	Whole_Blood	B4GALT4	ENSG00000121578.12	3	119211732	119240946	505	0.16	1.7e-23	-0.8338	0.4044
IgAV	Whole_Blood	ARHGAP31	ENSG00000031081.10	3	119294383	119420714	506	0.0078	0.021	-0.9733	0.330423
IgAV	Whole_Blood	POGLUT1	ENSG00000163389.10	3	119468963	119494708	510	0.25	1.9e-37	-1.2774	0.201452
IgAV	Whole_Blood	TIMMDC1	ENSG00000113845.9	3	119498547	119525090	504	0.017	0.001	0.2877	0.773603
IgAV	Whole_Blood	ADPRH	ENSG00000144843.11	3	119579268	119589945	513	0.04	1e-06	0.2005	0.841073
IgAV	Whole_Blood	POPDC2	ENSG00000121577.13	3	119636457	119665324	517	0.093	1.1e-13	-1.307	0.191205
IgAV	Whole_Blood	GSK3B	ENSG00000082701.14	3	119821321	120094994	454	0.046	1.8e-07	0.0354	0.971723
IgAV	Whole_Blood	LRRC58	ENSG00000163428.3	3	120324509	120349354	380	0.033	8.7e-06	-0.5821	0.560508
IgAV	Whole_Blood	FSTL1	ENSG00000163430.11	3	120392293	120450993	380	-0.001	0.5	0.8312	0.405867
IgAV	Whole_Blood	GTF2E1	ENSG00000153767.9	3	120742637	120783069	340	0.0092	0.013	0.2719	0.785705
IgAV	Whole_Blood	FBXO40	ENSG00000163833.7	3	121593379	121630295	342	0.041	9.7e-07	-0.8839	0.37676
IgAV	Whole_Blood	HCLS1	ENSG00000180353.10	3	121631399	121660927	340	0.12	4.4e-17	0.5337	0.593516
IgAV	Whole_Blood	IQCB1	ENSG00000173226.16	3	121769761	121835079	420	0.5	4.2e-85	0.1291	0.897308
IgAV	Whole_Blood	CD86	ENSG00000114013.15	3	122055362	122121139	436	0.039	1.5e-06	0.2932	0.769347
IgAV	Whole_Blood	CSTA	ENSG00000121552.3	3	122325248	122341969	472	0.055	1.1e-08	-1.339	0.180574
IgAV	Whole_Blood	FAM162A	ENSG00000114023.15	3	122384161	122412334	473	0.012	0.0053	0.6436	0.519865
IgAV	Whole_Blood	WDR5B	ENSG00000196981.3	3	122411846	122416062	461	0.06	2.9e-09	2.1598	0.030789
IgAV	Whole_Blood	KPNA1	ENSG00000114030.12	3	122421902	122514945	494	0.02	0.00043	1.1973	0.231198
IgAV	Whole_Blood	PARP9	ENSG00000138496.16	3	122527924	122564577	503	0.029	3.1e-05	0.3315	0.74025
IgAV	Whole_Blood	PARP15	ENSG00000173200.12	3	122577628	122639047	502	0.17	7e-24	-1.0176	0.308865
IgAV	Whole_Blood	PARP14	ENSG00000173193.13	3	122680839	122730840	547	0.17	3.6e-24	-1.0678	0.285628
IgAV	Whole_Blood	HSPBAP1	ENSG00000169087.10	3	122739999	122793831	508	0.15	5.6e-21	0.1797	0.857367
IgAV	Whole_Blood	SLC49A4	ENSG00000138463.8	3	122795069	122881139	508	0.1	1.1e-14	-0.091	0.927459
IgAV	Whole_Blood	PDIA5	ENSG00000065485.19	3	123067025	123225227	484	0.014	0.0028	-1.014	0.310565
IgAV	Whole_Blood	HACD2	ENSG00000206527.9	3	123490820	123585053	361	0.0093	0.013	-0.5498	0.582438
IgAV	Whole_Blood	UMPS	ENSG00000114491.13	3	124730433	124749273	642	0.079	9.5e-12	0.0819	0.934742
IgAV	Whole_Blood	ITGB5	ENSG00000082781.11	3	124761948	124901418	594	0.029	3.5e-05	0.1736	0.86218
IgAV	Whole_Blood	HEG1	ENSG00000173706.12	3	124965710	125055997	575	0.1	4.8e-15	-0.9867	0.323802
IgAV	Whole_Blood	SNX4	ENSG00000114520.10	3	125446650	125520202	370	0.018	0.00077	0.2328	0.815911
IgAV	Whole_Blood	OSBPL11	ENSG00000144909.7	3	125528858	125595497	354	0.042	6e-07	-1.3371	0.181185
IgAV	Whole_Blood	SLC41A3	ENSG00000114544.16	3	126006357	126101561	456	0.23	8.7e-34	-0.0788	0.9372
IgAV	Whole_Blood	ZXDC	ENSG00000070476.14	3	126437601	126475891	535	0.13	1e-18	0.6986	0.48479
IgAV	Whole_Blood	CHST13	ENSG00000180767.9	3	126524155	126543291	536	0.56	1.3e-100	-0.4989	0.617839
IgAV	Whole_Blood	PLXNA1	ENSG00000114554.11	3	126982693	127037389	480	0.024	0.00013	0.1429	0.886336
IgAV	Whole_Blood	TPRA1	ENSG00000163870.14	3	127571232	127598267	458	0.015	0.0023	-1.4416	0.149407
IgAV	Whole_Blood	MCM2	ENSG00000073111.13	3	127598410	127622436	458	0.0088	0.015	0.7436	0.457118
IgAV	Whole_Blood	PODXL2	ENSG00000114631.10	3	127629185	127672802	434	0.17	1.5e-24	0.4057	0.684939
IgAV	Whole_Blood	ABTB1	ENSG00000114626.17	3	127672935	127680926	411	0.043	4.6e-07	-1.1726	0.240959
IgAV	Whole_Blood	EEFSEC	ENSG00000132394.10	3	128153481	128408646	378	0.049	8.8e-08	0.12	0.904517
IgAV	Whole_Blood	RPN1	ENSG00000163902.11	3	128619969	128681075	352	0.059	4.1e-09	-0.3425	0.731949
IgAV	Whole_Blood	ACAD9	ENSG00000177646.18	3	128879596	128924003	348	0.23	1.5e-33	2.1245	0.033632
IgAV	Whole_Blood	HMCES	ENSG00000183624.13	3	129278828	129306186	293	0.015	0.0022	1.6362	0.101787
IgAV	Whole_Blood	EFCAB12	ENSG00000172771.11	3	129401321	129428651	269	0.093	1.2e-13	-0.7259	0.46792
IgAV	Whole_Blood	IFT122	ENSG00000163913.11	3	129429607	129520510	273	0.012	0.0055	-0.7577	0.448632
IgAV	Whole_Blood	PLXND1	ENSG00000004399.12	3	129555214	129606676	290	0.031	1.5e-05	-0.2493	0.803131
IgAV	Whole_Blood	ALG1L2	ENSG00000251287.8	3	130081831	130113227	328	0.14	1.6e-19	-0.5661	0.571313
IgAV	Whole_Blood	PIK3R4	ENSG00000196455.7	3	130678934	130746829	388	0.045	2.9e-07	1.9439	0.051913
IgAV	Whole_Blood	NEK11	ENSG00000114670.13	3	131026850	131350465	339	0.067	3.7e-10	0.5313	0.595225
IgAV	Whole_Blood	NUDT16	ENSG00000198585.11	3	131381671	131388830	428	0.021	0.00033	0.3872	0.698643
IgAV	Whole_Blood	ACPP	ENSG00000014257.15	3	132317369	132368302	483	0.11	2e-15	-2.4249	0.015314
IgAV	Whole_Blood	NPHP3	ENSG00000113971.19	3	132680609	132722432	401	0.44	1.3e-71	-0.6659	0.50549
IgAV	Whole_Blood	CDV3	ENSG00000091527.15	3	133573686	133590261	496	0.088	5.1e-13	0.3439	0.730885
IgAV	Whole_Blood	RAB6B	ENSG00000154917.10	3	133824235	133895882	493	0.0094	0.012	-0.7967	0.425627
IgAV	Whole_Blood	CEP63	ENSG00000182923.16	3	134485699	134587789	469	0.2	2.5e-28	0.4383	0.661192
IgAV	Whole_Blood	ANAPC13	ENSG00000129055.12	3	134477706	134486716	470	0.33	4.7e-51	0.4022	0.687508
IgAV	Whole_Blood	PCCB	ENSG00000114054.13	3	136250340	136337896	284	0.069	1.8e-10	-2.1609	0.030701
IgAV	Whole_Blood	IL20RB	ENSG00000174564.12	3	136946230	137011085	333	0.027	6.2e-05	0.862	0.388663
IgAV	Whole_Blood	NMNAT3	ENSG00000163864.15	3	139560180	139678017	524	0.19	2.1e-27	-1.2062	0.227745
IgAV	Whole_Blood	PXYLP1	ENSG00000155893.12	3	141228726	141367753	399	0.22	3.3e-32	0.441	0.659216
IgAV	Whole_Blood	ZBTB38	ENSG00000177311.11	3	141324213	141449792	404	0.083	2.5e-12	0.0503	0.959861
IgAV	Whole_Blood	RNF7	ENSG00000114125.13	3	141738249	141747560	405	0.018	0.00083	-0.1493	0.88134
IgAV	Whole_Blood	ATP1B3	ENSG00000069849.10	3	141876124	141926549	361	0.045	2.2e-07	-0.1397	0.8889
IgAV	Whole_Blood	GK5	ENSG00000175066.15	3	142157527	142225592	326	0.02	0.00048	-1.6592	0.097075
IgAV	Whole_Blood	CHST2	ENSG00000175040.5	3	143119771	143124014	544	0.072	8e-11	-0.7188	0.472286
IgAV	Whole_Blood	SLC9A9	ENSG00000181804.14	3	143265222	143848485	456	0.13	9.6e-19	1.4022	0.16087
IgAV	Whole_Blood	PLSCR1	ENSG00000188313.12	3	146515180	146544856	402	0.12	2.5e-17	-0.3125	0.754678
IgAV	Whole_Blood	GYG1	ENSG00000163754.17	3	148991408	149031775	544	0.039	1.5e-06	0.2546	0.799037
IgAV	Whole_Blood	HLTF	ENSG00000071794.15	3	149030127	149086554	567	-0.0018	0.88	0.8518	0.394335
IgAV	Whole_Blood	HPS3	ENSG00000163755.8	3	149129638	149173732	553	0.049	7e-08	1.0906	0.275449
IgAV	Whole_Blood	RNF13	ENSG00000082996.19	3	149812770	149962139	471	0.11	1.9e-15	-0.5618	0.574246
IgAV	Whole_Blood	PFN2	ENSG00000070087.13	3	149964904	150050788	415	0.026	7.8e-05	-0.2721	0.785578
IgAV	Whole_Blood	EIF2A	ENSG00000144895.11	3	150546678	150586016	434	0.22	2.2e-31	-0.9281	0.353357
IgAV	Whole_Blood	MED12L	ENSG00000144893.12	3	151085286	151437072	463	0.21	4e-31	0.1915	0.848171
IgAV	Whole_Blood	P2RY14	ENSG00000174944.8	3	151212117	151278542	481	0.045	2.7e-07	-0.7879	0.430766
IgAV	Whole_Blood	P2RY12	ENSG00000169313.9	3	151336843	151384753	500	0.017	0.0012	-1.7116	0.086979
IgAV	Whole_Blood	SUCNR1	ENSG00000198829.6	3	151873643	151884619	403	0.033	1e-05	0.8662	0.386362
IgAV	Whole_Blood	P2RY1	ENSG00000169860.6	3	152835131	152841439	345	-0.0014	0.64	1.0125	0.311306
IgAV	Whole_Blood	DHX36	ENSG00000174953.13	3	154272546	154324487	326	0.0015	0.18	-0.1908	0.848672
IgAV	Whole_Blood	C3orf33	ENSG00000174928.15	3	155762617	155806278	338	0.018	0.001	0.6665	0.505097
IgAV	Whole_Blood	SLC33A1	ENSG00000169359.13	3	155821024	155854456	334	-0.0018	0.88	0.8248	0.409504
IgAV	Whole_Blood	SSR3	ENSG00000114850.6	3	156539553	156555149	397	0.00096	0.22	0.1231	0.902003
IgAV	Whole_Blood	TIPARP	ENSG00000163659.12	3	156673235	156706770	430	0.017	0.0011	1.8011	0.071685
IgAV	Whole_Blood	CCNL1	ENSG00000163660.11	3	157146508	157160760	418	0.11	4.6e-16	-0.0372	0.970295
IgAV	Whole_Blood	PTX3	ENSG00000163661.3	3	157436850	157443633	435	0.044	4e-07	0.3039	0.7612
IgAV	Whole_Blood	VEPH1	ENSG00000197415.11	3	157259742	157533619	419	0.14	1.2e-20	-0.1386	0.889754
IgAV	Whole_Blood	SHOX2	ENSG00000168779.19	3	158095905	158106420	319	0.037	2.9e-06	1.3857	0.165854
IgAV	Whole_Blood	RSRC1	ENSG00000174891.12	3	158105855	158545730	319	0.091	1.9e-13	0.3437	0.731108
IgAV	Whole_Blood	GFM1	ENSG00000168827.14	3	158644527	158695581	388	0.037	3e-06	-2.5363	0.011204
IgAV	Whole_Blood	LXN	ENSG00000079257.7	3	158645822	158672648	392	0.056	9.7e-09	1.0462	0.295459
IgAV	Whole_Blood	MFSD1	ENSG00000118855.18	3	158732198	158829719	397	0.033	9.3e-06	-0.2589	0.795729
IgAV	Whole_Blood	SMC4	ENSG00000113810.15	3	160399274	160434954	375	0.027	5.4e-05	0.8675	0.385679
IgAV	Whole_Blood	TRIM59	ENSG00000213186.7	3	160432445	160485773	361	0.056	9.9e-09	1.3572	0.174717
IgAV	Whole_Blood	KPNA4	ENSG00000186432.8	3	160495007	160565571	353	0.0049	0.053	2.1416	0.032228
IgAV	Whole_Blood	PPM1L	ENSG00000163590.13	3	160755602	161078902	335	0.041	8.3e-07	-1.1028	0.270098
IgAV	Whole_Blood	NMD3	ENSG00000169251.12	3	161104696	161253532	359	0.011	0.0085	0.0878	0.930055
IgAV	Whole_Blood	SERPINI1	ENSG00000163536.12	3	167735243	167825569	385	0.099	1.8e-14	-0.6749	0.499724
IgAV	Whole_Blood	GPR160	ENSG00000173890.16	3	170037995	170085392	388	0.46	1.2e-77	0.1107	0.911827
IgAV	Whole_Blood	PHC3	ENSG00000173889.15	3	170086732	170181749	371	0.018	0.00085	0.2035	0.838745
IgAV	Whole_Blood	RPL22L1	ENSG00000163584.17	3	170864875	170870208	395	0.23	2.6e-33	-0.5643	0.57253
IgAV	Whole_Blood	PLD1	ENSG00000075651.15	3	171600404	171810950	452	0.053	2.3e-08	-0.9354	0.349602
IgAV	Whole_Blood	ZMAT3	ENSG00000172667.10	3	178960121	179072215	378	0.11	1.7e-15	0.1407	0.888076
IgAV	Whole_Blood	MFN1	ENSG00000171109.18	3	179347709	179394936	350	0.1	1.1e-14	-1.0296	0.303188
IgAV	Whole_Blood	MCCC1	ENSG00000078070.12	3	183015218	183116075	399	0.039	1.5e-06	0.5675	0.570369
IgAV	Whole_Blood	MCF2L2	ENSG00000053524.12	3	183178041	183428778	413	0.012	0.0056	0.6948	0.487166
IgAV	Whole_Blood	KLHL24	ENSG00000114796.15	3	183635610	183684519	467	0.018	0.00079	-0.2664	0.789967
IgAV	Whole_Blood	MAP6D1	ENSG00000180834.7	3	183815922	183825594	467	0.014	0.0032	-1.4149	0.157106
IgAV	Whole_Blood	PARL	ENSG00000175193.13	3	183829271	183884933	479	0.15	1.1e-21	-2.7995	0.005118
IgAV	Whole_Blood	ABCC5	ENSG00000114770.16	3	183919934	184017939	479	0.32	2.7e-48	-0.1732	0.862532
IgAV	Whole_Blood	DVL3	ENSG00000161202.17	3	184155377	184173614	489	0.016	0.0014	-0.4527	0.650772
IgAV	Whole_Blood	AP2M1	ENSG00000161203.13	3	184174689	184184214	488	0.067	3.7e-10	-0.6031	0.546466
IgAV	Whole_Blood	ABCF3	ENSG00000161204.11	3	184186095	184194012	484	0.052	3.4e-08	-1.6206	0.105105
IgAV	Whole_Blood	PSMD2	ENSG00000175166.16	3	184299198	184309050	524	0.1	7.9e-15	-1.3188	0.187251
IgAV	Whole_Blood	EPHB3	ENSG00000182580.2	3	184561785	184582408	438	0.057	7.2e-09	0.4711	0.637536
IgAV	Whole_Blood	MAGEF1	ENSG00000177383.4	3	184710364	184712064	447	0.087	7.1e-13	0.8918	0.372504
IgAV	Whole_Blood	VPS8	ENSG00000156931.15	3	184812143	185052614	426	0.15	1.9e-21	0.075	0.940198
IgAV	Whole_Blood	EHHADH	ENSG00000113790.10	3	185190624	185281990	339	0.057	7.2e-09	-0.2222	0.824121
IgAV	Whole_Blood	MAP3K13	ENSG00000073803.13	3	185282941	185489094	339	0.22	1.9e-32	-0.9303	0.352195
IgAV	Whole_Blood	RTP4	ENSG00000136514.2	3	187368385	187372076	572	0.084	1.9e-12	-0.918	0.358603
IgAV	Whole_Blood	LPP	ENSG00000145012.13	3	188153284	188890671	511	0.059	3.8e-09	0.6367	0.524328
IgAV	Whole_Blood	CCDC50	ENSG00000152492.13	3	191329085	191398659	467	0.096	3.7e-14	0.455	0.6491
IgAV	Whole_Blood	ATP13A4	ENSG00000127249.14	3	193398967	193593111	471	0.11	4.8e-16	-1.3992	0.16175
IgAV	Whole_Blood	OPA1	ENSG00000198836.8	3	193593144	193697811	471	0.041	9.7e-07	-1.2506	0.211063
IgAV	Whole_Blood	ATP13A3	ENSG00000133657.14	3	194402672	194498364	517	0.3	1e-44	0.0793	0.936775
IgAV	Whole_Blood	TMEM44	ENSG00000145014.17	3	194587673	194633689	544	0.13	3.7e-18	0.4121	0.680262
IgAV	Whole_Blood	LSG1	ENSG00000041802.10	3	194640791	194672463	537	0.48	4.1e-81	-0.5854	0.558261
IgAV	Whole_Blood	FAM43A	ENSG00000185112.5	3	194685883	194689037	540	0.14	1.1e-19	0.6693	0.503317
IgAV	Whole_Blood	MUC20	ENSG00000176945.16	3	195720884	195741123	300	0.46	1.1e-77	-1.2394	0.215193
IgAV	Whole_Blood	TNK2	ENSG00000061938.16	3	195863364	195911945	289	0.059	3.6e-09	1.3261	0.184806
IgAV	Whole_Blood	ZDHHC19	ENSG00000163958.13	3	196197452	196211437	355	0.049	6.6e-08	1.5572	0.119426
IgAV	Whole_Blood	SLC51A	ENSG00000163959.9	3	196211487	196243178	355	0.0057	0.042	1.7355	0.082656
IgAV	Whole_Blood	TCTEX1D2	ENSG00000213123.10	3	196291219	196318299	368	0.042	6.1e-07	1.2907	0.196801
IgAV	Whole_Blood	TM4SF19	ENSG00000145107.15	3	196319342	196338503	371	0.029	3.3e-05	0.9349	0.349823
IgAV	Whole_Blood	UBXN7	ENSG00000163960.11	3	196347662	196432430	367	0.031	1.6e-05	0.6685	0.503808
IgAV	Whole_Blood	RNF168	ENSG00000163961.4	3	196468783	196503768	408	0.042	5.4e-07	0.1943	0.845979
IgAV	Whole_Blood	NRROS	ENSG00000174004.5	3	196639694	196662004	410	0.051	4.3e-08	0.8377	0.402179
IgAV	Whole_Blood	CEP19	ENSG00000174007.7	3	196706277	196712250	403	0.31	9.5e-47	1.7843	0.074379
IgAV	Whole_Blood	PIGX	ENSG00000163964.14	3	196639775	196736007	403	0.069	1.5e-10	1.6471	0.099541
IgAV	Whole_Blood	PAK2	ENSG00000180370.10	3	196739857	196832647	406	0.053	2.2e-08	0.6429	0.520312
IgAV	Whole_Blood	PIGZ	ENSG00000119227.7	3	196946356	196969060	462	0.18	4.3e-26	0.6276	0.530242
IgAV	Whole_Blood	MELTF	ENSG00000163975.11	3	196980590	197029835	478	0.16	3.5e-23	-0.1496	0.881114
IgAV	Whole_Blood	BDH1	ENSG00000161267.11	3	197509783	197573323	384	0.031	1.9e-05	0.0256	0.979568
IgAV	Whole_Blood	IQCG	ENSG00000114473.13	3	197889077	197960142	203	0.043	4.2e-07	0.1453	0.884469
IgAV	Whole_Blood	ZNF595	ENSG00000272602.5	4	53286	88208	141	0.12	6.9e-18	-2.124	0.03367
IgAV	Whole_Blood	ZNF718	ENSG00000250312.6	4	124501	202303	150	0.32	2.1e-49	-2.7073	0.00678
IgAV	Whole_Blood	PDE6B	ENSG00000133256.12	4	625573	670782	371	0.00033	0.28	0.4075	0.68365
IgAV	Whole_Blood	MYL5	ENSG00000215375.6	4	673580	682028	389	0.098	2.1e-14	-0.3432	0.73144
IgAV	Whole_Blood	SLC49A3	ENSG00000169026.12	4	681829	689271	387	0.14	1.6e-20	-0.1017	0.91903
IgAV	Whole_Blood	PCGF3	ENSG00000185619.18	4	705748	770089	386	0.58	7.6e-108	-1.5415	0.12318
IgAV	Whole_Blood	GAK	ENSG00000178950.16	4	849276	932373	418	0.091	2e-13	-0.9786	0.3278
IgAV	Whole_Blood	DGKQ	ENSG00000145214.13	4	958887	986895	401	0.64	3.6e-126	1.7635	0.07782
IgAV	Whole_Blood	IDUA	ENSG00000127415.12	4	986997	1004564	401	0.098	2.4e-14	1.3278	0.18425
IgAV	Whole_Blood	SLC26A1	ENSG00000145217.13	4	979073	993440	402	0.27	1.4e-40	-2.7141	0.00665
IgAV	Whole_Blood	RNF212	ENSG00000178222.12	4	1056250	1113564	385	0.0025	0.12	2.1594	0.03082
IgAV	Whole_Blood	MAEA	ENSG00000090316.15	4	1289887	1340147	389	0.12	5.4e-18	-0.3422	0.73223
IgAV	Whole_Blood	UVSSA	ENSG00000163945.15	4	1345691	1395989	377	0.3	9.6e-45	-0.2922	0.77012
IgAV	Whole_Blood	FAM53A	ENSG00000174137.12	4	1617915	1684313	273	0.1	9.2e-15	-0.2824	0.77765
IgAV	Whole_Blood	TMEM129	ENSG00000168936.10	4	1715952	1721358	272	0.0055	0.044	-0.5989	0.54924
IgAV	Whole_Blood	TACC3	ENSG00000013810.18	4	1712858	1745171	272	0.13	3e-18	0.0753	0.94
IgAV	Whole_Blood	ZFYVE28	ENSG00000159733.13	4	2269582	2418651	348	0.13	2.5e-18	-0.5936	0.55275
IgAV	Whole_Blood	SH3BP2	ENSG00000087266.15	4	2793071	2841098	392	0.04	1e-06	-0.1381	0.89016
IgAV	Whole_Blood	ADD1	ENSG00000087274.16	4	2843844	2930076	376	0.056	9.9e-09	0.591	0.55453
IgAV	Whole_Blood	MFSD10	ENSG00000109736.14	4	2930561	2934834	371	0.054	1.5e-08	0.6784	0.49755
IgAV	Whole_Blood	GRK4	ENSG00000125388.19	4	2963571	3040760	378	0.15	3e-22	-1.096	0.27309
IgAV	Whole_Blood	HTT	ENSG00000197386.10	4	3041363	3243957	400	0.066	5e-10	-0.9917	0.32137
IgAV	Whole_Blood	RGS12	ENSG00000159788.18	4	3293021	3439913	404	0.036	3.6e-06	-0.2841	0.77632
IgAV	Whole_Blood	DOK7	ENSG00000175920.16	4	3463306	3501473	346	0.072	7e-11	-0.2265	0.82083
IgAV	Whole_Blood	LRPAP1	ENSG00000163956.10	4	3503612	3532446	327	0.22	3.9e-32	1.4399	0.14991
IgAV	Whole_Blood	LYAR	ENSG00000145220.13	4	4267701	4290154	377	0.11	1.6e-16	0.5346	0.59292
IgAV	Whole_Blood	ZBTB49	ENSG00000168826.15	4	4290251	4321786	377	0.012	0.0057	1.8712	0.06132
IgAV	Whole_Blood	NSG1	ENSG00000168824.14	4	4348140	4419058	406	0.48	2.3e-80	-0.8779	0.37999
IgAV	Whole_Blood	CYTL1	ENSG00000170891.10	4	5014586	5019458	610	0.25	1.3e-36	-0.8225	0.41078
IgAV	Whole_Blood	JAKMIP1	ENSG00000152969.17	4	6026199	6200591	710	0.17	3.3e-24	0.129	0.89733
IgAV	Whole_Blood	WFS1	ENSG00000109501.13	4	6269849	6303265	673	0.0064	0.033	0.6562	0.51168
IgAV	Whole_Blood	MAN2B2	ENSG00000013288.8	4	6575189	6623362	527	0.23	5.4e-34	-0.6669	0.50484
IgAV	Whole_Blood	MRFAP1	ENSG00000179010.14	4	6640091	6642729	531	0.049	7.5e-08	-2.3811	0.01726
IgAV	Whole_Blood	S100P	ENSG00000163993.6	4	6693878	6697170	549	0.52	1.8e-91	-0.739	0.4599
IgAV	Whole_Blood	TBC1D14	ENSG00000132405.18	4	6909242	7033118	569	0.048	1e-07	-0.9067	0.36458
IgAV	Whole_Blood	GRPEL1	ENSG00000109519.12	4	7058671	7068085	639	0.037	2.9e-06	0.0456	0.96366
IgAV	Whole_Blood	SORCS2	ENSG00000184985.16	4	7192538	7742836	656	0.077	1.7e-11	1.1539	0.24853
IgAV	Whole_Blood	AFAP1	ENSG00000196526.10	4	7758714	7939926	733	0.61	9.2e-116	0.3579	0.7204
IgAV	Whole_Blood	SH3TC1	ENSG00000125089.16	4	8182072	8241803	664	0.051	4.6e-08	-0.5913	0.5543
IgAV	Whole_Blood	HTRA3	ENSG00000170801.9	4	8269754	8307098	595	0.17	6e-25	0.8554	0.39233
IgAV	Whole_Blood	ACOX3	ENSG00000087008.15	4	8366282	8440723	491	0.031	1.9e-05	-1.2903	0.19693
IgAV	Whole_Blood	SLC2A9	ENSG00000109667.11	4	9771153	10054936	561	0.11	1.6e-15	0.1477	0.88258
IgAV	Whole_Blood	ZNF518B	ENSG00000178163.7	4	10439880	10457426	633	0.025	9.6e-05	-0.7356	0.46195
IgAV	Whole_Blood	BOD1L1	ENSG00000038219.12	4	13568738	13627725	458	0.14	8.2e-21	-0.4848	0.62783
IgAV	Whole_Blood	CPEB2	ENSG00000137449.15	4	15002481	15070153	484	0.06	2.4e-09	0.3797	0.70418
IgAV	Whole_Blood	CC2D2A	ENSG00000048342.15	4	15469865	15601552	493	0.084	1.9e-12	0.7377	0.46067
IgAV	Whole_Blood	FBXL5	ENSG00000118564.14	4	15604381	15681679	556	0.05	5.8e-08	-0.72	0.47152
IgAV	Whole_Blood	BST1	ENSG00000109743.10	4	15703065	15738313	551	0.03	2.7e-05	0.2018	0.84007
IgAV	Whole_Blood	FGFBP2	ENSG00000137441.7	4	15960245	15969309	572	0.022	0.00029	0.4609	0.64486
IgAV	Whole_Blood	TAPT1	ENSG00000169762.16	4	16160505	16227410	602	0.073	4.8e-11	0.4586	0.64653
IgAV	Whole_Blood	QDPR	ENSG00000151552.11	4	17460261	17512206	457	0.46	4.2e-76	-1.5126	0.13038
IgAV	Whole_Blood	LAP3	ENSG00000002549.12	4	17577198	17607972	433	0.35	2e-54	-1.2047	0.22833
IgAV	Whole_Blood	DCAF16	ENSG00000163257.10	4	17800655	17810758	376	0.04	1e-06	1.077	0.28149
IgAV	Whole_Blood	CCDC149	ENSG00000181982.18	4	24803514	24980204	519	0.019	0.00066	0.0128	0.98975
IgAV	Whole_Blood	ZCCHC4	ENSG00000168228.14	4	25312774	25370383	550	0.026	7.1e-05	0.569	0.56937
IgAV	Whole_Blood	ANAPC4	ENSG00000053900.10	4	25377263	25418498	541	0.1	6.4e-15	0.945	0.34465
IgAV	Whole_Blood	SMIM20	ENSG00000250317.8	4	25861830	25929813	469	0.052	3e-08	0.3995	0.68949
IgAV	Whole_Blood	SEL1L3	ENSG00000091490.10	4	25747433	25863760	470	0.1	3.3e-15	1.9677	0.0491
IgAV	Whole_Blood	STIM2	ENSG00000109689.15	4	26857601	27025381	367	0.23	2.4e-33	1.6799	0.09297
IgAV	Whole_Blood	ARAP2	ENSG00000047365.11	4	35948221	36244514	485	0.089	4.2e-13	-0.323	0.74666
IgAV	Whole_Blood	PGM2	ENSG00000169299.13	4	37826660	37862937	669	0.075	3.2e-11	-0.5059	0.61293
IgAV	Whole_Blood	TBC1D1	ENSG00000065882.15	4	37891084	38139175	668	0.092	1.5e-13	-0.1511	0.87991
IgAV	Whole_Blood	TLR10	ENSG00000174123.10	4	38772238	38782990	530	0.029	3.2e-05	0.3841	0.70093
IgAV	Whole_Blood	FAM114A1	ENSG00000197712.11	4	38867677	38945739	508	0.017	0.0011	1.0572	0.29044
IgAV	Whole_Blood	TMEM156	ENSG00000121895.7	4	38966744	39032922	489	0.035	5.8e-06	-0.4013	0.68818
IgAV	Whole_Blood	KLHL5	ENSG00000109790.16	4	39045039	39126857	487	0.069	1.9e-10	0.3255	0.74479
IgAV	Whole_Blood	WDR19	ENSG00000157796.17	4	39182504	39285810	451	0.063	1e-09	-1.3108	0.18992
IgAV	Whole_Blood	RFC1	ENSG00000035928.15	4	39287456	39366375	419	0.035	4.6e-06	-3.0165	0.00256
IgAV	Whole_Blood	RPL9	ENSG00000163682.15	4	39452587	39458931	374	0.29	2e-43	-0.0217	0.98271
IgAV	Whole_Blood	UGDH	ENSG00000109814.11	4	39498755	39528311	354	0.058	5.1e-09	-2.0101	0.04442
IgAV	Whole_Blood	UBE2K	ENSG00000078140.13	4	39698109	39782792	364	0.045	2.6e-07	-0.9474	0.34342
IgAV	Whole_Blood	PDS5A	ENSG00000121892.14	4	39822863	39977956	423	0.0061	0.036	0.5948	0.55198
IgAV	Whole_Blood	N4BP2	ENSG00000078177.13	4	40056797	40158252	421	0.056	9.8e-09	0.9884	0.32297
IgAV	Whole_Blood	NSUN7	ENSG00000179299.16	4	40749925	40811184	488	0.037	2.9e-06	-0.7622	0.44596
IgAV	Whole_Blood	APBB2	ENSG00000163697.16	4	40810027	41216714	466	0.082	3.4e-12	-0.1423	0.88684
IgAV	Whole_Blood	DCAF4L1	ENSG00000182308.6	4	41981756	41986465	423	-0.00083	0.46	-1.3129	0.18922
IgAV	Whole_Blood	GUF1	ENSG00000151806.13	4	44678420	44700928	372	0.18	2.4e-25	0.1069	0.91485
IgAV	Whole_Blood	GNPDA2	ENSG00000163281.11	4	44682200	44726588	375	0.16	1.3e-23	-1.1841	0.23639
IgAV	Whole_Blood	ATP10D	ENSG00000145246.13	4	47485275	47593486	398	0.085	1.1e-12	-0.9934	0.32053
IgAV	Whole_Blood	CORIN	ENSG00000145244.11	4	47593999	47838106	425	0.32	5.8e-48	-2.0967	0.03602
IgAV	Whole_Blood	NFXL1	ENSG00000170448.11	4	47847233	47914667	412	0.56	3.3e-100	-2.016	0.0438
IgAV	Whole_Blood	TXK	ENSG00000074966.10	4	48066393	48134250	359	0.077	1.5e-11	-0.9797	0.32722
IgAV	Whole_Blood	TEC	ENSG00000135605.12	4	48135783	48269838	346	0.12	2.8e-17	-0.0292	0.97671
IgAV	Whole_Blood	OCIAD1	ENSG00000109180.14	4	48805212	48861817	220	0.068	2.5e-10	0.5888	0.55601
IgAV	Whole_Blood	SRD5A3	ENSG00000128039.10	4	55346213	55373100	402	0.4	1.8e-63	1.341	0.17993
IgAV	Whole_Blood	TMEM165	ENSG00000134851.12	4	55395957	55453397	395	0.026	7.6e-05	1.2654	0.20574
IgAV	Whole_Blood	CLOCK	ENSG00000134852.14	4	55427903	55546909	402	0.023	0.00019	1.653	0.09833
IgAV	Whole_Blood	AASDH	ENSG00000157426.13	4	56338287	56387508	445	0.18	2.4e-26	-0.1689	0.86589
IgAV	Whole_Blood	PPAT	ENSG00000128059.8	4	56393362	56435615	437	0.00085	0.23	1.4956	0.13475
IgAV	Whole_Blood	SRP72	ENSG00000174780.15	4	56467617	56503681	440	0.23	2.1e-34	1.3053	0.1918
IgAV	Whole_Blood	HOPX	ENSG00000171476.21	4	56647988	56681899	499	0.04	1.1e-06	0.0594	0.95259
IgAV	Whole_Blood	NOA1	ENSG00000084092.6	4	56963350	56977606	541	0.029	3.5e-05	-0.0147	0.98825
IgAV	Whole_Blood	CENPC	ENSG00000145241.10	4	67468762	67545503	407	0.19	6.7e-27	1.0781	0.28099
IgAV	Whole_Blood	UBA6	ENSG00000033178.12	4	67612652	67701155	402	0.18	1.7e-25	0.5082	0.61134
IgAV	Whole_Blood	SULT1B1	ENSG00000173597.8	4	69721167	69787961	493	0.042	7.2e-07	0.8228	0.41061
IgAV	Whole_Blood	ADAMTS3	ENSG00000156140.9	4	72280969	72569221	318	0.034	6.4e-06	1.2409	0.21462
IgAV	Whole_Blood	CXCL8	ENSG00000169429.10	4	73740519	73743716	288	0.023	0.0002	-0.8309	0.40606
IgAV	Whole_Blood	PF4V1	ENSG00000109272.3	4	73853296	73854483	325	0.4	3.4e-63	1.4795	0.13901
IgAV	Whole_Blood	CXCL1	ENSG00000163739.4	4	73869393	73871308	332	0.015	0.0022	-0.2335	0.81535
IgAV	Whole_Blood	CXCL5	ENSG00000163735.6	4	73995642	73998677	339	0.1	9e-15	-1.3786	0.16801
IgAV	Whole_Blood	EREG	ENSG00000124882.3	4	74365145	74388749	369	0.064	7.9e-10	0.0162	0.98708
IgAV	Whole_Blood	RCHY1	ENSG00000163743.13	4	75479033	75514764	426	0.067	3.6e-10	1.0165	0.30939
IgAV	Whole_Blood	G3BP2	ENSG00000138757.14	4	75641849	75724589	459	0.023	0.00021	0.6615	0.50827
IgAV	Whole_Blood	USO1	ENSG00000138768.14	4	75724577	75814286	459	0.054	1.7e-08	0.4613	0.64461
IgAV	Whole_Blood	NAAA	ENSG00000138744.14	4	75913660	75941013	450	0.6	2.3e-114	0.999	0.31778
IgAV	Whole_Blood	NUP54	ENSG00000138750.14	4	76107562	76148485	484	0.014	0.0029	-1.7159	0.08617
IgAV	Whole_Blood	SCARB2	ENSG00000138760.9	4	76158737	76234536	485	0.037	2.5e-06	0.9085	0.36362
IgAV	Whole_Blood	STBD1	ENSG00000118804.8	4	76306733	76311130	499	0.05	5.4e-08	1.2464	0.21263
IgAV	Whole_Blood	SCD5	ENSG00000145284.11	4	82629539	82798796	454	0.13	1.2e-18	1.388	0.16513
IgAV	Whole_Blood	COQ2	ENSG00000173085.13	4	83261536	83284914	381	0.009	0.014	-1.1029	0.27009
IgAV	Whole_Blood	HPSE	ENSG00000173083.14	4	83292461	83335153	386	0.093	1.2e-13	0.9899	0.32223
IgAV	Whole_Blood	GPAT3	ENSG00000138678.10	4	83535914	83605875	408	0.04	1e-06	0.4878	0.62572
IgAV	Whole_Blood	WDFY3	ENSG00000163625.15	4	84668765	84966690	346	0.008	0.02	0.9749	0.32963
IgAV	Whole_Blood	ARHGAP24	ENSG00000138639.17	4	85475150	86002668	420	0.032	1.2e-05	0.5328	0.5942
IgAV	Whole_Blood	C4orf36	ENSG00000163633.10	4	86876205	86892422	321	0.022	0.00026	-0.4277	0.66884
IgAV	Whole_Blood	HSD17B13	ENSG00000170509.11	4	87303789	87322886	416	0.15	6.2e-22	0.465	0.64195
IgAV	Whole_Blood	HSD17B11	ENSG00000198189.10	4	87336515	87391188	456	0.092	1.7e-13	-0.1075	0.91438
IgAV	Whole_Blood	NUDT9	ENSG00000170502.12	4	87422573	87459455	460	0.063	1.1e-09	-1.4723	0.14093
IgAV	Whole_Blood	SPP1	ENSG00000118785.13	4	87975667	87983532	510	0.14	8.8e-20	-2.1237	0.0337
IgAV	Whole_Blood	PKD2	ENSG00000118762.7	4	88007635	88077777	506	0.094	7.4e-14	-2.2338	0.0255
IgAV	Whole_Blood	ABCG2	ENSG00000118777.10	4	88090150	88231628	469	0.057	7.6e-09	0.0771	0.93853
IgAV	Whole_Blood	FAM13A	ENSG00000138640.14	4	88725955	89111398	465	-0.0015	0.69	2.314	0.02067
IgAV	Whole_Blood	SNCA	ENSG00000145335.15	4	89700345	89838315	381	0.02	0.00047	0.6481	0.51692
IgAV	Whole_Blood	MMRN1	ENSG00000138722.9	4	89879532	89954629	388	0.029	2.9e-05	1.4608	0.14406
IgAV	Whole_Blood	RAP1GDS1	ENSG00000138698.14	4	98261384	98443858	344	0.015	0.002	-1.1316	0.25779
IgAV	Whole_Blood	ADH5	ENSG00000197894.10	4	99070978	99088801	499	0.23	7.3e-34	0.6805	0.4962
IgAV	Whole_Blood	DAPP1	ENSG00000070190.12	4	99816827	99870190	457	0.12	1.5e-17	0.04	0.96807
IgAV	Whole_Blood	H2AFZ	ENSG00000164032.11	4	99948086	99950355	414	0.011	0.0077	0.5554	0.57863
IgAV	Whole_Blood	PPP3CA	ENSG00000138814.16	4	101023409	101348278	358	0.0087	0.015	-0.8277	0.40785
IgAV	Whole_Blood	SLC39A8	ENSG00000138821.12	4	102251080	102431258	375	0.065	5.7e-10	-1.3995	0.16166
IgAV	Whole_Blood	NFKB1	ENSG00000109320.11	4	102501330	102617302	363	0.013	0.0039	0.2468	0.80507
IgAV	Whole_Blood	MANBA	ENSG00000109323.8	4	102630770	102760994	340	-0.0018	0.97	-0.433	0.66499
IgAV	Whole_Blood	BDH2	ENSG00000164039.14	4	103077592	103099870	330	0.13	1.9e-18	0.3177	0.7507
IgAV	Whole_Blood	TET2	ENSG00000168769.13	4	105145875	105279816	381	0.00086	0.22	-0.406	0.68473
IgAV	Whole_Blood	PPA2	ENSG00000138777.19	4	105369077	105474067	400	0.089	3.2e-13	-0.1173	0.90658
IgAV	Whole_Blood	GSTCD	ENSG00000138780.14	4	105708778	105847725	399	0.047	1.3e-07	0.395	0.69282
IgAV	Whole_Blood	INTS12	ENSG00000138785.14	4	105682627	105895986	392	0.0049	0.053	0.4235	0.6719
IgAV	Whole_Blood	PAPSS1	ENSG00000138801.8	4	107590276	107720234	341	0.51	1.4e-89	-0.1912	0.84839
IgAV	Whole_Blood	HADH	ENSG00000138796.16	4	107989714	108035241	380	0.011	0.0078	-0.8448	0.39821
IgAV	Whole_Blood	PLA2G12A	ENSG00000123739.10	4	109709989	109730070	395	0.015	0.0024	1.1272	0.25964
IgAV	Whole_Blood	EGF	ENSG00000138798.11	4	109912883	110013766	418	0.00049	0.26	0.7326	0.46383
IgAV	Whole_Blood	FAM241A	ENSG00000174749.5	4	112145454	112195256	390	0.022	0.00023	0.6528	0.51386
IgAV	Whole_Blood	AP1AR	ENSG00000138660.11	4	112231740	112273110	386	0.0074	0.023	-0.2208	0.82523
IgAV	Whole_Blood	ALPK1	ENSG00000073331.17	4	112285509	112442621	392	0.034	6.8e-06	0.5056	0.61315
IgAV	Whole_Blood	ZGRF1	ENSG00000138658.15	4	112539333	112636995	471	0.063	1.2e-09	-0.1635	0.87013
IgAV	Whole_Blood	LARP7	ENSG00000174720.15	4	112637077	112657696	471	0.0015	0.18	0.2601	0.79475
IgAV	Whole_Blood	CAMK2D	ENSG00000145349.16	4	113418054	113761927	418	0.0068	0.029	-0.4902	0.62399
IgAV	Whole_Blood	METTL14	ENSG00000145388.14	4	118685392	118715433	347	0.028	4e-05	-0.0667	0.94682
IgAV	Whole_Blood	USP53	ENSG00000145390.11	4	119212587	119295518	447	0.3	1.8e-44	0.6456	0.51852
IgAV	Whole_Blood	C4orf3	ENSG00000164096.12	4	119296419	119304445	439	0.2	1.7e-28	0.5133	0.60776
IgAV	Whole_Blood	FABP2	ENSG00000145384.3	4	119317250	119322138	438	0.36	5.7e-57	1.5458	0.12216
IgAV	Whole_Blood	PRDM5	ENSG00000138738.10	4	120684919	120922870	453	0.28	5.3e-42	1.5645	0.1177
IgAV	Whole_Blood	TNIP3	ENSG00000050730.15	4	121131408	121227466	480	0.0086	0.016	-0.9551	0.33953
IgAV	Whole_Blood	ANXA5	ENSG00000164111.14	4	121667946	121696995	445	0.45	1.3e-73	-0.1582	0.87432
IgAV	Whole_Blood	EXOSC9	ENSG00000123737.12	4	121801318	121817021	416	0.1	3.5e-15	-0.3665	0.71399
IgAV	Whole_Blood	KIAA1109	ENSG00000138688.15	4	122152331	122364167	315	0.0063	0.034	-0.3777	0.70562
IgAV	Whole_Blood	JADE1	ENSG00000077684.15	4	128809700	128875224	347	0.033	9.6e-06	0.3952	0.69272
IgAV	Whole_Blood	SCLT1	ENSG00000151466.11	4	128864921	129093600	371	0.029	3.3e-05	-0.5564	0.57797
IgAV	Whole_Blood	C4orf33	ENSG00000151470.12	4	129093317	129116640	371	0.22	6.7e-32	1.6146	0.10641
IgAV	Whole_Blood	NOCT	ENSG00000151014.5	4	139015781	139045939	375	0.056	8.1e-09	-0.8743	0.38194
IgAV	Whole_Blood	ELF2	ENSG00000109381.19	4	139028112	139177218	383	-0.00054	0.4	0.9405	0.34698
IgAV	Whole_Blood	MGST2	ENSG00000085871.8	4	139665768	139740745	456	0.21	6.1e-30	-2.1323	0.03298
IgAV	Whole_Blood	MAML3	ENSG00000196782.12	4	139716753	140154184	459	0.35	1.1e-53	-0.4986	0.61807
IgAV	Whole_Blood	SCOC	ENSG00000153130.17	4	140257286	140385728	435	0.035	4.4e-06	0.2605	0.79451
IgAV	Whole_Blood	ZNF330	ENSG00000109445.10	4	141220887	141234697	367	0.15	3e-21	2.2908	0.02197
IgAV	Whole_Blood	IL15	ENSG00000164136.16	4	141636583	141733987	379	0.12	4.8e-18	2.0451	0.04085
IgAV	Whole_Blood	INPP4B	ENSG00000109452.12	4	142023160	142847432	285	0.083	2.6e-12	-0.1338	0.89352
IgAV	Whole_Blood	USP38	ENSG00000170185.9	4	143184917	143223874	290	0.14	1.2e-19	-0.2499	0.80269
IgAV	Whole_Blood	GYPE	ENSG00000197465.13	4	143870864	143905563	247	0.098	2.1e-14	0.6813	0.49571
IgAV	Whole_Blood	GYPB	ENSG00000250361.7	4	143996104	144019380	249	0.044	3.6e-07	0.4495	0.65304
IgAV	Whole_Blood	LSM6	ENSG00000164167.10	4	146175703	146200000	369	0.0038	0.079	-0.3677	0.71312
IgAV	Whole_Blood	REELD1	ENSG00000250673.2	4	146214515	146232267	358	0.33	3.2e-50	0.6584	0.51031
IgAV	Whole_Blood	DCLK2	ENSG00000170390.15	4	150078445	150257438	389	0.25	7.6e-37	-0.2709	0.78644
IgAV	Whole_Blood	RPS3A	ENSG00000145425.9	4	151099624	151104642	264	0.035	4.4e-06	-0.792	0.42838
IgAV	Whole_Blood	FAM160A1	ENSG00000164142.15	4	151409176	151670503	306	0.21	2.1e-30	1.4361	0.15099
IgAV	Whole_Blood	GATB	ENSG00000059691.11	4	151670504	151761007	390	0.13	9.4e-19	0.116	0.90764
IgAV	Whole_Blood	FBXW7	ENSG00000109670.13	4	152320544	152536092	373	0.029	3.5e-05	0.1301	0.89647
IgAV	Whole_Blood	ARFIP1	ENSG00000164144.15	4	152779937	152918463	385	0.41	9.5e-67	-0.4737	0.63568
IgAV	Whole_Blood	FHDC1	ENSG00000137460.8	4	152936323	152979671	409	0.01	0.01	-2.5605	0.01045
IgAV	Whole_Blood	SFRP2	ENSG00000145423.4	4	153780591	153789083	430	0.0011	0.2	-0.3698	0.71153
IgAV	Whole_Blood	CTSO	ENSG00000256043.2	4	155921580	155953912	469	0.00055	0.25	0.655	0.51249
IgAV	Whole_Blood	GASK1B	ENSG00000164125.15	4	158124474	158173318	299	0.16	1.8e-23	-1.5344	0.12493
IgAV	Whole_Blood	TMEM144	ENSG00000164124.10	4	158201604	158255416	296	0.16	7.3e-23	0.8265	0.40852
IgAV	Whole_Blood	ETFDH	ENSG00000171503.11	4	158671968	158710742	269	0.048	1.1e-07	1.2247	0.2207
IgAV	Whole_Blood	FNIP2	ENSG00000052795.12	4	158769026	158908050	261	0.0063	0.034	0.8617	0.38885
IgAV	Whole_Blood	RAPGEF2	ENSG00000109756.8	4	159103013	159360174	304	0.045	2.2e-07	-1.3769	0.16853
IgAV	Whole_Blood	DDX60L	ENSG00000181381.13	4	168356735	168537786	524	0.23	4.5e-33	-0.5597	0.57566
IgAV	Whole_Blood	CBR4	ENSG00000145439.11	4	168863770	169010275	454	0.022	0.0003	1.2215	0.22188
IgAV	Whole_Blood	SH3RF1	ENSG00000154447.14	4	169094259	169270956	379	0.23	3.2e-34	-0.7786	0.4362
IgAV	Whole_Blood	NEK1	ENSG00000137601.16	4	169369704	169612632	339	0.014	0.003	-0.7216	0.47054
IgAV	Whole_Blood	SAP30	ENSG00000164105.3	4	173369969	173377532	321	0.00062	0.25	0.3587	0.71985
IgAV	Whole_Blood	CEP44	ENSG00000164118.12	4	174283730	174333380	441	0.0024	0.13	0.9249	0.355
IgAV	Whole_Blood	HPGD	ENSG00000164120.13	4	174490175	174523154	454	0.42	1.6e-68	0.4803	0.63098
IgAV	Whole_Blood	GPM6A	ENSG00000150625.16	4	175632934	176002664	442	0.027	6.3e-05	-0.5817	0.56076
IgAV	Whole_Blood	AGA	ENSG00000038002.8	4	177430774	177442437	441	0.52	1.2e-89	1.0315	0.30232
IgAV	Whole_Blood	DCTD	ENSG00000129187.14	4	182890060	182917936	505	0.11	9e-16	-0.6558	0.51192
IgAV	Whole_Blood	CASP3	ENSG00000164305.18	4	184627696	184650062	576	0.082	3.4e-12	1.1066	0.26845
IgAV	Whole_Blood	CENPU	ENSG00000151725.11	4	184694085	184734130	526	0.067	3e-10	1.7679	0.07708
IgAV	Whole_Blood	SNX25	ENSG00000109762.15	4	185204237	185370185	515	0.1	2.7e-15	0.9084	0.36367
IgAV	Whole_Blood	TLR3	ENSG00000164342.12	4	186068911	186088073	597	0.07	1.2e-10	-1.2291	0.21904
IgAV	Whole_Blood	CYP4V2	ENSG00000145476.15	4	186191567	186213463	581	0.37	8.3e-58	0.0353	0.97186
IgAV	Whole_Blood	KLKB1	ENSG00000164344.15	4	186226438	186258471	569	0.11	1.5e-15	2.851	0.00436
IgAV	Whole_Blood	CCDC127	ENSG00000164366.3	5	196868	218153	289	0.047	1.4e-07	-1.25015	0.21124
IgAV	Whole_Blood	SDHA	ENSG00000073578.16	5	218303	257082	289	0.18	2e-25	-2.12105	0.03392
IgAV	Whole_Blood	AHRR	ENSG00000063438.16	5	321714	438291	290	0.056	9.3e-09	0.62216	0.53383
IgAV	Whole_Blood	EXOC3	ENSG00000180104.15	5	443175	471937	313	0.38	5.9e-59	0.51163	0.60891
IgAV	Whole_Blood	SLC9A3	ENSG00000066230.10	5	470456	524449	342	0.21	8.1e-31	-0.41976	0.67466
IgAV	Whole_Blood	CEP72	ENSG00000112877.7	5	612340	667168	362	0.035	6e-06	0.50554	0.61318
IgAV	Whole_Blood	TPPP	ENSG00000171368.11	5	659862	693352	328	0.027	5.8e-05	0.82243	0.41083
IgAV	Whole_Blood	SLC12A7	ENSG00000113504.20	5	1050384	1112063	374	0.65	1.7e-127	0.25751	0.79678
IgAV	Whole_Blood	MRPL36	ENSG00000171421.12	5	1798385	1801366	609	0.12	2.2e-17	2.33073	0.01977
IgAV	Whole_Blood	NSUN2	ENSG00000037474.14	5	6599239	6633291	627	0.23	6.8e-33	1.0501	0.29367
IgAV	Whole_Blood	SRD5A1	ENSG00000145545.11	5	6633427	6674386	627	0.23	4.2e-34	1.38445	0.16622
IgAV	Whole_Blood	TENT4A	ENSG00000112941.13	5	6713432	6757044	625	0.0066	0.031	0.03008	0.97601
IgAV	Whole_Blood	MTRR	ENSG00000124275.14	5	7851186	7906025	611	0.046	1.6e-07	-0.81501	0.41507
IgAV	Whole_Blood	ATPSCKMT	ENSG00000150756.13	5	10225507	10249897	606	0.017	0.0011	-0.83059	0.40621
IgAV	Whole_Blood	CCT5	ENSG00000150753.11	5	10249929	10266389	606	0.05	5.3e-08	-0.62789	0.53007
IgAV	Whole_Blood	CMBL	ENSG00000164237.8	5	10275875	10307902	613	0.29	1.1e-42	-1.07389	0.28287
IgAV	Whole_Blood	MARCH6	ENSG00000145495.15	5	10353695	10440388	606	0.023	0.00018	-0.80231	0.42237
IgAV	Whole_Blood	ANKRD33B	ENSG00000164236.11	5	10564070	10657816	614	0.078	1.1e-11	0.69221	0.48881
IgAV	Whole_Blood	DAP	ENSG00000112977.15	5	10679230	10761234	628	0.3	3.9e-45	-1.15824	0.24677
IgAV	Whole_Blood	OTULIN	ENSG00000154124.4	5	14664664	14699850	464	0.16	1.3e-23	-1.11328	0.26559
IgAV	Whole_Blood	ANKH	ENSG00000154122.12	5	14704800	14871778	390	0.23	4.9e-34	0.04597	0.96334
IgAV	Whole_Blood	RETREG1	ENSG00000154153.13	5	16473038	16617101	484	0.16	3.4e-23	-0.42633	0.66987
IgAV	Whole_Blood	MYO10	ENSG00000145555.14	5	16661907	16936288	533	0.062	1.5e-09	-1.76447	0.07765
IgAV	Whole_Blood	BASP1	ENSG00000176788.8	5	17065598	17276843	462	-0.0014	0.64	-0.77661	0.43739
IgAV	Whole_Blood	DROSHA	ENSG00000113360.16	5	31400494	31532196	671	0.057	7.3e-09	-2.98768	0.00281
IgAV	Whole_Blood	C5orf22	ENSG00000082213.17	5	31532287	31555053	670	0.047	1.4e-07	-0.87356	0.38236
IgAV	Whole_Blood	MTMR12	ENSG00000150712.10	5	32226994	32312987	499	0.025	9.6e-05	-0.84608	0.39751
IgAV	Whole_Blood	AMACR	ENSG00000242110.7	5	33986165	34008104	419	0.44	2.8e-72	-0.37685	0.70628
IgAV	Whole_Blood	C1QTNF3	ENSG00000082196.20	5	34017858	34043213	425	0.0051	0.05	-0.70289	0.48212
IgAV	Whole_Blood	LMBRD2	ENSG00000164187.6	5	36098407	36151887	532	-0.0018	0.89	1.17861	0.23855
IgAV	Whole_Blood	SKP2	ENSG00000145604.15	5	36151989	36196849	532	0.04	1e-06	-0.12778	0.89832
IgAV	Whole_Blood	WDR70	ENSG00000082068.8	5	37379285	37753435	225	0.0037	0.081	0.78159	0.43446
IgAV	Whole_Blood	FYB1	ENSG00000082074.15	5	39105252	39274528	455	0.019	0.00067	-0.59968	0.54872
IgAV	Whole_Blood	ANXA2R	ENSG00000177721.4	5	43039233	43043170	328	0.023	0.00018	1.85815	0.06315
IgAV	Whole_Blood	NIM1K	ENSG00000177453.7	5	43192071	43280850	324	0.014	0.0032	1.05042	0.29352
IgAV	Whole_Blood	C5orf34	ENSG00000172244.8	5	43486709	43515148	255	0.087	6.2e-13	-0.78253	0.4339
IgAV	Whole_Blood	NNT	ENSG00000112992.16	5	43602692	43707405	253	0.12	7.1e-18	0.41891	0.67528
IgAV	Whole_Blood	EMB	ENSG00000170571.11	5	50396192	50443248	182	0.18	2.2e-25	-1.57915	0.1143
IgAV	Whole_Blood	PARP8	ENSG00000151883.17	5	50665899	50846519	263	0.054	1.6e-08	0.16875	0.86599
IgAV	Whole_Blood	ITGA1	ENSG00000213949.8	5	52787916	52959209	576	0.33	4.3e-50	-1.2548	0.20955
IgAV	Whole_Blood	PELO	ENSG00000152684.10	5	52787916	52804044	575	0.14	1.4e-20	-0.4047	0.6857
IgAV	Whole_Blood	MOCS2	ENSG00000164172.18	5	53095679	53110063	551	0.041	9.6e-07	-0.67306	0.50091
IgAV	Whole_Blood	SNX18	ENSG00000178996.13	5	54517759	54546586	593	0.022	0.00029	1.55386	0.12022
IgAV	Whole_Blood	MAP3K1	ENSG00000095015.5	5	56815549	56896152	511	0.039	1.7e-06	-1.4111	0.15821
IgAV	Whole_Blood	SETD9	ENSG00000155542.11	5	56909260	56925532	494	0.51	2.3e-88	-0.67657	0.49868
IgAV	Whole_Blood	GAPT	ENSG00000175857.8	5	58491435	58497090	523	0.2	2.9e-28	-0.01866	0.98511
IgAV	Whole_Blood	ELOVL7	ENSG00000164181.13	5	60751791	60844274	328	0.045	2.4e-07	-0.43132	0.66624
IgAV	Whole_Blood	ERCC8	ENSG00000049167.13	5	60866454	60945073	311	0.064	7.3e-10	-0.46886	0.63917
IgAV	Whole_Blood	ADAMTS6	ENSG00000049192.14	5	65148738	65481920	434	0.0035	0.085	-0.05795	0.95379
IgAV	Whole_Blood	CENPK	ENSG00000123219.12	5	65517766	65563168	411	0.31	1.7e-46	0.23806	0.81184
IgAV	Whole_Blood	PPWD1	ENSG00000113593.11	5	65563236	65587549	411	0.024	0.00014	0.2257	0.82143
IgAV	Whole_Blood	NLN	ENSG00000123213.22	5	65722205	65871725	373	0.16	1.2e-22	0.22199	0.82432
IgAV	Whole_Blood	SGTB	ENSG00000197860.9	5	65665928	65723035	373	0.053	2e-08	1.01102	0.31201
IgAV	Whole_Blood	CD180	ENSG00000134061.5	5	67179613	67196799	475	0.11	2e-16	1.40775	0.1592
IgAV	Whole_Blood	CDK7	ENSG00000134058.11	5	69234795	69277430	278	0.024	0.00012	0.07733	0.93836
IgAV	Whole_Blood	CCDC125	ENSG00000183323.12	5	69280175	69332809	233	0.29	3.4e-44	-0.04478	0.96429
IgAV	Whole_Blood	TAF9	ENSG00000273841.4	5	69362026	69370013	225	0.12	2.3e-17	0.08793	0.92993
IgAV	Whole_Blood	GTF2H2C	ENSG00000183474.15	5	69560191	69595221	150	0.11	4.2e-16	-0.56715	0.57061
IgAV	Whole_Blood	GTF2H2	ENSG00000145736.14	5	71035016	71067689	51	0.35	2.7e-54	-0.04989	0.96021
IgAV	Whole_Blood	PTCD2	ENSG00000049883.14	5	72320367	72368395	394	-0.0015	0.7	0.50309	0.6149
IgAV	Whole_Blood	FCHO2	ENSG00000157107.13	5	72956041	73090522	350	0.21	5.1e-30	0.57953	0.56223
IgAV	Whole_Blood	TMEM171	ENSG00000157111.12	5	73120569	73131809	395	0.015	0.0021	-0.43386	0.66439
IgAV	Whole_Blood	ANKRA2	ENSG00000164331.9	5	73552190	73565667	537	0.056	8.8e-09	-0.69049	0.48989
IgAV	Whole_Blood	HEXB	ENSG00000049860.13	5	74640023	74722647	538	0.16	9e-23	0.09638	0.92322
IgAV	Whole_Blood	ENC1	ENSG00000171617.13	5	74627406	74641424	539	0.42	6.1e-68	0.63013	0.52861
IgAV	Whole_Blood	NSA2	ENSG00000164346.9	5	74766991	74780113	475	0.42	2.4e-67	-0.68989	0.49026
IgAV	Whole_Blood	POC5	ENSG00000152359.14	5	75674124	75717448	385	0.15	1.1e-21	-2.17544	0.0296
IgAV	Whole_Blood	IQGAP2	ENSG00000145703.15	5	76403285	76708132	570	0.16	1.6e-23	0.63112	0.52796
IgAV	Whole_Blood	F2RL2	ENSG00000164220.6	5	76615482	76623413	574	0.066	3.9e-10	-0.78552	0.43215
IgAV	Whole_Blood	F2R	ENSG00000181104.6	5	76716126	76735770	580	0.027	5.5e-05	-0.04721	0.96234
IgAV	Whole_Blood	F2RL1	ENSG00000164251.4	5	76818933	76835315	557	0.43	4e-71	-0.29775	0.7659
IgAV	Whole_Blood	ZBED3	ENSG00000132846.5	5	77072072	77087285	587	0.0066	0.031	1.29661	0.19477
IgAV	Whole_Blood	PDE8B	ENSG00000113231.13	5	77210449	77428256	518	0.18	1.6e-25	0.14486	0.88482
IgAV	Whole_Blood	WDR41	ENSG00000164253.13	5	77425970	77620611	528	0.25	2.5e-36	0.33348	0.73877
IgAV	Whole_Blood	TBCA	ENSG00000171530.13	5	77691166	77868780	461	0.059	3.8e-09	0.64143	0.52124
IgAV	Whole_Blood	AP3B1	ENSG00000132842.13	5	78000522	78294762	439	0.12	2.7e-17	0.12468	0.90078
IgAV	Whole_Blood	SCAMP1	ENSG00000085365.17	5	78360611	78480739	438	0.095	5.4e-14	2.70538	0.00682
IgAV	Whole_Blood	ARSB	ENSG00000113273.15	5	78777209	78986087	452	0.11	4.4e-16	-0.22236	0.82403
IgAV	Whole_Blood	JMY	ENSG00000152409.8	5	79236131	79327211	423	0.049	7.7e-08	0.77398	0.43895
IgAV	Whole_Blood	THBS4	ENSG00000113296.14	5	79991311	80083287	492	0.06	3.1e-09	-0.92296	0.35603
IgAV	Whole_Blood	SERINC5	ENSG00000164300.16	5	80111651	80256048	507	0.1	1.1e-14	-0.88679	0.37519
IgAV	Whole_Blood	FAM151B	ENSG00000152380.9	5	80487969	80542563	440	0.15	4.3e-22	0.26103	0.79407
IgAV	Whole_Blood	ANKRD34B	ENSG00000189127.7	5	80556755	80570280	475	0.42	1.3e-67	-0.41663	0.67695
IgAV	Whole_Blood	DHFR	ENSG00000228716.6	5	80626226	80654983	479	0.49	1.9e-82	-0.05662	0.95485
IgAV	Whole_Blood	MSH3	ENSG00000113318.9	5	80654652	80876815	479	0.45	3.1e-75	0.10796	0.91403
IgAV	Whole_Blood	ATG10	ENSG00000152348.15	5	81972023	82276857	392	0.45	2.5e-75	-0.49266	0.62225
IgAV	Whole_Blood	RPS23	ENSG00000186468.12	5	82273320	82278396	436	0.22	4.1e-32	0.6734	0.50069
IgAV	Whole_Blood	POLR3G	ENSG00000113356.11	5	90471748	90514557	360	0.057	7.7e-09	1.89562	0.05801
IgAV	Whole_Blood	KIAA0825	ENSG00000185261.14	5	94150851	94618604	368	0.14	8.1e-21	0.61668	0.53745
IgAV	Whole_Blood	TTC37	ENSG00000198677.10	5	95461755	95555050	414	0.37	3.4e-57	0.36532	0.71487
IgAV	Whole_Blood	GLRX	ENSG00000173221.13	5	95751319	95822726	387	0.062	1.5e-09	0.18197	0.8556
IgAV	Whole_Blood	CAST	ENSG00000153113.23	5	96525267	96779595	460	0.45	8.1e-75	-1.0541	0.29184
IgAV	Whole_Blood	ERAP1	ENSG00000164307.12	5	96760810	96808100	494	0.7	5.6e-147	-1.10161	0.27063
IgAV	Whole_Blood	ERAP2	ENSG00000164308.16	5	96875986	96919703	496	0.75	1.5e-170	-0.22841	0.81932
IgAV	Whole_Blood	LNPEP	ENSG00000113441.15	5	96935394	97037513	493	0.076	2.2e-11	-0.49979	0.61722
IgAV	Whole_Blood	RGMB	ENSG00000174136.11	5	98768650	98798643	343	0.024	0.00016	0.74928	0.45369
IgAV	Whole_Blood	FAM174A	ENSG00000174132.8	5	100535374	100586741	274	0.051	4.6e-08	0.19884	0.84239
IgAV	Whole_Blood	ST8SIA4	ENSG00000113532.12	5	100806933	100903282	306	0.0032	0.097	1.06696	0.28599
IgAV	Whole_Blood	SLCO4C1	ENSG00000173930.8	5	102233986	102296284	335	0.066	4.6e-10	-0.75797	0.44847
IgAV	Whole_Blood	PAM	ENSG00000145730.20	5	102753981	103029730	306	0.42	3e-67	-0.14177	0.88726
IgAV	Whole_Blood	GIN1	ENSG00000145723.16	5	103086000	103120138	318	0.0072	0.025	0.19274	0.84716
IgAV	Whole_Blood	PPIP5K2	ENSG00000145725.19	5	103120149	103212799	318	0.41	4.3e-65	0.76552	0.44396
IgAV	Whole_Blood	NUDT12	ENSG00000112874.9	5	103548855	103562790	385	0.13	2.7e-19	0.08498	0.93228
IgAV	Whole_Blood	FBXL17	ENSG00000145743.15	5	107859035	108382098	379	0.031	1.6e-05	-0.0915	0.9271
IgAV	Whole_Blood	PJA2	ENSG00000198961.9	5	109334713	109409974	384	0.1	5.4e-15	-1.71188	0.08692
IgAV	Whole_Blood	MAN2A1	ENSG00000112893.9	5	109689927	109869625	428	0.041	8.9e-07	0.76079	0.44678
IgAV	Whole_Blood	SLC25A46	ENSG00000164209.16	5	110738136	110765161	334	0.055	1.3e-08	-0.61668	0.53745
IgAV	Whole_Blood	NREP	ENSG00000134986.13	5	111662621	111997464	453	0.061	2e-09	0.52335	0.60073
IgAV	Whole_Blood	EPB41L4A	ENSG00000129595.12	5	112142441	112419313	414	0.024	0.00016	-0.54089	0.58859
IgAV	Whole_Blood	APC	ENSG00000134982.16	5	112707498	112846239	475	0.017	0.001	-1.08786	0.27665
IgAV	Whole_Blood	SRP19	ENSG00000153037.13	5	112861188	112898371	460	0.033	9e-06	0.82545	0.40912
IgAV	Whole_Blood	REEP5	ENSG00000129625.12	5	112876385	112922289	489	0.16	4.2e-23	0.06328	0.94954
IgAV	Whole_Blood	MCC	ENSG00000171444.17	5	113022106	113488823	557	0.27	3.2e-40	-0.05495	0.95618
IgAV	Whole_Blood	YTHDC2	ENSG00000047188.15	5	113513694	113595285	558	0.24	1.5e-35	0.37808	0.70537
IgAV	Whole_Blood	TRIM36	ENSG00000152503.9	5	115124762	115180546	408	0.015	0.0025	1.23317	0.21751
IgAV	Whole_Blood	PGGT1B	ENSG00000164219.9	5	115204012	115262877	407	0.092	1.3e-13	-0.02493	0.98011
IgAV	Whole_Blood	FEM1C	ENSG00000145780.7	5	115520908	115544775	504	0.032	1.2e-05	0.43637	0.66257
IgAV	Whole_Blood	CDO1	ENSG00000129596.4	5	115804733	115816659	536	0.12	7.1e-18	2.05568	0.03981
IgAV	Whole_Blood	ATG12	ENSG00000145782.12	5	115828200	115841837	534	0.12	9.5e-18	-1.28443	0.19899
IgAV	Whole_Blood	COMMD10	ENSG00000145781.8	5	116085016	116412762	592	0.018	0.00094	-0.18168	0.85584
IgAV	Whole_Blood	SEMA6A	ENSG00000092421.16	5	116443555	116574823	585	0.0051	0.051	-0.5922	0.55372
IgAV	Whole_Blood	TNFAIP8	ENSG00000145779.7	5	119268692	119399688	361	0.06	2.4e-09	0.98526	0.3245
IgAV	Whole_Blood	HSD17B4	ENSG00000133835.14	5	119452465	119637199	354	0.046	1.7e-07	2.11585	0.03436
IgAV	Whole_Blood	SNX2	ENSG00000205302.6	5	122775079	122834543	436	0.019	0.00068	-0.85781	0.391
IgAV	Whole_Blood	ALDH7A1	ENSG00000164904.17	5	126531200	126595362	414	0.035	4.5e-06	-0.27453	0.78368
IgAV	Whole_Blood	LMNB1	ENSG00000113368.11	5	126776623	126837020	392	0.081	4.1e-12	-0.67221	0.50145
IgAV	Whole_Blood	PRRC1	ENSG00000164244.20	5	127517640	127555085	382	0.062	1.3e-09	0.07314	0.94169
IgAV	Whole_Blood	FBN2	ENSG00000138829.11	5	128257909	128659185	453	0.3	9.3e-45	-0.89015	0.37338
IgAV	Whole_Blood	ISOC1	ENSG00000066583.11	5	129094749	129114028	420	0.075	2.5e-11	-0.58321	0.55975
IgAV	Whole_Blood	LYRM7	ENSG00000186687.15	5	131170944	131205428	264	0.014	0.0031	1.05276	0.29245
IgAV	Whole_Blood	HINT1	ENSG00000169567.11	5	131155383	131224468	264	0.022	0.00025	1.32581	0.1849
IgAV	Whole_Blood	CDC42SE2	ENSG00000158985.13	5	131245493	131398447	272	0.00049	0.26	0.03584	0.97141
IgAV	Whole_Blood	RAPGEF6	ENSG00000158987.20	5	131423921	131635231	291	0.033	8.5e-06	-0.24188	0.80888
IgAV	Whole_Blood	MEIKIN	ENSG00000239642.5	5	131806990	131945698	363	0.25	5.9e-37	-0.63417	0.52597
IgAV	Whole_Blood	ACSL6	ENSG00000164398.12	5	131949973	132012243	382	0.047	1.4e-07	-0.48194	0.62985
IgAV	Whole_Blood	SLC22A4	ENSG00000197208.5	5	132294394	132344190	412	0.021	0.00034	-0.92376	0.35561
IgAV	Whole_Blood	P4HA2	ENSG00000072682.18	5	132190147	132295315	412	0.01	0.0096	0.78218	0.43411
IgAV	Whole_Blood	SLC22A5	ENSG00000197375.12	5	132369710	132395613	422	0.2	1.2e-29	-1.31591	0.1882
IgAV	Whole_Blood	KIF3A	ENSG00000131437.15	5	132692628	132737638	419	0.013	0.0046	0.57854	0.5629
IgAV	Whole_Blood	SEPT8	ENSG00000164402.13	5	132750819	132807241	429	0.0098	0.011	-0.02627	0.97904
IgAV	Whole_Blood	SHROOM1	ENSG00000164403.14	5	132822141	132830659	416	0.22	2e-31	0.35456	0.72292
IgAV	Whole_Blood	AFF4	ENSG00000072364.12	5	132875395	132963634	394	0.036	4.2e-06	2.55499	0.01062
IgAV	Whole_Blood	HSPA4	ENSG00000170606.14	5	133052013	133106449	411	0.028	4.4e-05	-0.5061	0.61279
IgAV	Whole_Blood	FSTL4	ENSG00000053108.16	5	133196455	133612541	640	0.096	4.3e-14	-0.6503	0.5155
IgAV	Whole_Blood	SKP1	ENSG00000113558.18	5	134148935	134176964	437	0.019	0.00065	1.38664	0.16555
IgAV	Whole_Blood	SAR1B	ENSG00000152700.13	5	134601149	134649271	286	0.032	1.1e-05	-0.11812	0.90597
IgAV	Whole_Blood	CAMLG	ENSG00000164615.4	5	134738495	134752157	304	0.05	5e-08	-0.51595	0.60589
IgAV	Whole_Blood	TXNDC15	ENSG00000113621.14	5	134874371	134901635	352	0.0062	0.035	0.19886	0.84237
IgAV	Whole_Blood	PITX1	ENSG00000069011.15	5	135027734	135034813	394	0.12	5.4e-17	-1.27263	0.20315
IgAV	Whole_Blood	TGFBI	ENSG00000120708.16	5	136028988	136063818	486	0.11	2.4e-15	-0.90798	0.36389
IgAV	Whole_Blood	SMAD5	ENSG00000113658.16	5	136132845	136188747	455	0.13	4.9e-19	-0.04884	0.96104
IgAV	Whole_Blood	ETF1	ENSG00000120705.12	5	138506095	138543236	304	0.0051	0.05	-0.52174	0.60185
IgAV	Whole_Blood	CTNNA1	ENSG00000044115.20	5	138610967	138935034	309	0.41	5.9e-66	-2.27802	0.02273
IgAV	Whole_Blood	PROB1	ENSG00000228672.3	5	139390592	139395104	272	0.042	6.1e-07	1.44255	0.14915
IgAV	Whole_Blood	SPATA24	ENSG00000170469.10	5	139396563	139404089	273	0.02	0.0005	-1.06763	0.28569
IgAV	Whole_Blood	DNAJC18	ENSG00000170464.9	5	139408588	139444491	270	0.076	2.3e-11	-1.25952	0.20784
IgAV	Whole_Blood	SLC4A9	ENSG00000113073.14	5	140360194	140375141	312	-0.00035	0.37	0.2181	0.82735
IgAV	Whole_Blood	SRA1	ENSG00000213523.10	5	140537340	140557677	328	0.084	1.9e-12	1.95725	0.05032
IgAV	Whole_Blood	SLC35A4	ENSG00000176087.14	5	140564446	140569100	329	0.081	4.3e-12	-0.09366	0.92538
IgAV	Whole_Blood	CD14	ENSG00000170458.13	5	140631728	140633700	345	0.027	6.3e-05	-1.01604	0.30961
IgAV	Whole_Blood	TMCO6	ENSG00000113119.12	5	140639435	140645408	343	0.044	3.4e-07	1.59857	0.10992
IgAV	Whole_Blood	IK	ENSG00000113141.17	5	140647058	140662480	345	0.05	5.5e-08	1.13534	0.25623
IgAV	Whole_Blood	NDUFA2	ENSG00000131495.8	5	140638740	140647771	345	0.086	1.1e-12	-1.31986	0.18688
IgAV	Whole_Blood	WDR55	ENSG00000120314.18	5	140664868	140674124	347	0.051	4.8e-08	1.19705	0.23129
IgAV	Whole_Blood	HARS	ENSG00000170445.12	5	140673035	140691537	359	0.0007	0.24	0.29603	0.76721
IgAV	Whole_Blood	ZMAT2	ENSG00000146007.10	5	140698680	140706686	361	0.026	7e-05	0.29712	0.76638
IgAV	Whole_Blood	TAF7	ENSG00000178913.7	5	141259884	141320784	481	0.061	1.9e-09	-0.40326	0.68676
IgAV	Whole_Blood	RELL2	ENSG00000164620.8	5	141636950	141641064	527	0.028	4.9e-05	-1.04119	0.29779
IgAV	Whole_Blood	ARAP3	ENSG00000120318.15	5	141653401	141682230	520	0.12	9.2e-18	0.11665	0.90714
IgAV	Whole_Blood	PCDH1	ENSG00000156453.13	5	141853090	141879246	534	0.025	0.00012	-0.26326	0.79235
IgAV	Whole_Blood	DELE1	ENSG00000081791.8	5	141923855	141942047	529	0.085	1.2e-12	0.78105	0.43477
IgAV	Whole_Blood	RNF14	ENSG00000013561.17	5	141958328	141990292	540	0.049	8.5e-08	0.41885	0.67532
IgAV	Whole_Blood	PCDH12	ENSG00000113555.5	5	141943581	141969741	541	0.0071	0.026	0.79807	0.42483
IgAV	Whole_Blood	NDFIP1	ENSG00000131507.10	5	142108779	142154440	579	0.059	3.6e-09	-0.75506	0.45021
IgAV	Whole_Blood	ARHGAP26	ENSG00000145819.15	5	142770377	143229011	579	0.081	5e-12	0.46306	0.64332
IgAV	Whole_Blood	YIPF5	ENSG00000145817.16	5	144158162	144170714	411	0.42	1.4e-68	1.03146	0.30232
IgAV	Whole_Blood	LARS	ENSG00000133706.17	5	146110566	146182696	431	0.1	6.7e-15	0.80064	0.42334
IgAV	Whole_Blood	TCERG1	ENSG00000113649.11	5	146447311	146511961	424	0.037	3.2e-06	-0.30935	0.75706
IgAV	Whole_Blood	JAKMIP2	ENSG00000176049.15	5	147585438	147782775	440	0.12	8.6e-17	0.21965	0.82614
IgAV	Whole_Blood	SCGB3A2	ENSG00000164265.8	5	147870682	147882191	410	0.14	2.1e-20	-1.3222	0.1861
IgAV	Whole_Blood	FBXO38	ENSG00000145868.16	5	148383935	148442836	445	0.15	3.3e-22	-1.06895	0.28509
IgAV	Whole_Blood	PCYOX1L	ENSG00000145882.10	5	149358037	149369653	576	0.33	8.9e-51	2.05814	0.03958
IgAV	Whole_Blood	HMGXB3	ENSG00000113716.12	5	150000046	150053142	568	0.068	2.7e-10	0.28772	0.77356
IgAV	Whole_Blood	RPS14	ENSG00000164587.11	5	150442635	150449739	484	0.011	0.0082	1.89181	0.05852
IgAV	Whole_Blood	NDST1	ENSG00000070614.14	5	150485818	150558211	485	0.44	2e-71	-0.63768	0.52368
IgAV	Whole_Blood	TNIP1	ENSG00000145901.14	5	151029945	151093577	601	0.074	3.5e-11	0.58402	0.55921
IgAV	Whole_Blood	ANXA6	ENSG00000197043.13	5	151100706	151157815	621	0.14	1.6e-19	-0.04928	0.9607
IgAV	Whole_Blood	GM2A	ENSG00000196743.8	5	151212150	151270440	631	0.63	3.1e-121	-1.7517	0.07983
IgAV	Whole_Blood	CCDC69	ENSG00000198624.12	5	151181052	151224093	632	0.093	9.3e-14	1.68501	0.09199
IgAV	Whole_Blood	SLC36A1	ENSG00000123643.12	5	151437046	151492379	629	0.38	1.6e-59	0.22902	0.81886
IgAV	Whole_Blood	FAT2	ENSG00000086570.12	5	151504092	151591331	591	0.012	0.0048	0.08725	0.93047
IgAV	Whole_Blood	ATOX1	ENSG00000177556.11	5	151742316	151772532	561	0.022	0.00026	-0.3021	0.76257
IgAV	Whole_Blood	FAM114A2	ENSG00000055147.18	5	153990148	154038936	550	0.058	5.1e-09	0.02891	0.97694
IgAV	Whole_Blood	SAP30L	ENSG00000164576.11	5	154445997	154461053	464	0.1	1.1e-14	-0.66039	0.509
IgAV	Whole_Blood	LARP1	ENSG00000155506.16	5	154682986	154817605	483	0.39	1.9e-62	0.30256	0.76222
IgAV	Whole_Blood	CNOT8	ENSG00000155508.13	5	154857553	154876792	447	0.0073	0.024	-0.56983	0.56879
IgAV	Whole_Blood	FAXDC2	ENSG00000170271.10	5	154818492	154859252	447	0.17	6.4e-24	1.80321	0.07135
IgAV	Whole_Blood	TIMD4	ENSG00000145850.8	5	156919292	156963226	439	0.0003	0.28	-0.03922	0.96871
IgAV	Whole_Blood	HAVCR1	ENSG00000113249.12	5	157026742	157069396	470	0.11	4.4e-16	-0.02944	0.97651
IgAV	Whole_Blood	HAVCR2	ENSG00000135077.8	5	157085422	157142869	474	0.034	6.4e-06	-0.14725	0.88294
IgAV	Whole_Blood	FNDC9	ENSG00000172568.4	5	157341598	157345677	503	0.014	0.0028	0.24009	0.81026
IgAV	Whole_Blood	ADAM19	ENSG00000135074.15	5	157395534	157575775	527	0.12	7.1e-17	0.51402	0.60724
IgAV	Whole_Blood	CLINT1	ENSG00000113282.13	5	157785743	157859145	500	0.1	3.4e-15	0.80726	0.41952
IgAV	Whole_Blood	CCNJL	ENSG00000135083.14	5	160249083	160345396	477	0.031	1.7e-05	-0.58867	0.55608
IgAV	Whole_Blood	SLU7	ENSG00000164609.9	5	160401641	160421711	467	0.019	0.00057	-0.95477	0.3397
IgAV	Whole_Blood	PANK3	ENSG00000120137.6	5	168548495	168579368	607	0.019	0.00067	-0.23253	0.81612
IgAV	Whole_Blood	SPDL1	ENSG00000040275.16	5	169583636	169604778	625	0.091	2e-13	1.06638	0.28625
IgAV	Whole_Blood	LCP2	ENSG00000043462.11	5	170246233	170297815	749	0.048	1.2e-07	-0.50509	0.61349
IgAV	Whole_Blood	KCNMB1	ENSG00000145936.8	5	170374671	170389634	719	0.014	0.0032	-0.54463	0.58601
IgAV	Whole_Blood	UBTD2	ENSG00000168246.5	5	172209646	172283764	522	0.022	0.00024	1.55715	0.11943
IgAV	Whole_Blood	SH3PXD2B	ENSG00000174705.12	5	172325000	172454525	558	0.048	1e-07	0.53672	0.59146
IgAV	Whole_Blood	NEURL1B	ENSG00000214357.8	5	172641263	172691540	548	0.049	6.8e-08	0.98007	0.32705
IgAV	Whole_Blood	BNIP1	ENSG00000113734.17	5	173144442	173164387	568	0.11	2.3e-16	0.11764	0.90635
IgAV	Whole_Blood	CPEB4	ENSG00000113742.12	5	173888349	173961980	632	0.087	7.9e-13	-0.33151	0.74026
IgAV	Whole_Blood	NSG2	ENSG00000170091.10	5	174045706	174243501	636	0.031	1.9e-05	0.30454	0.76072
IgAV	Whole_Blood	THOC3	ENSG00000051596.9	5	175917873	176034680	323	0.058	5e-09	-0.29105	0.77101
IgAV	Whole_Blood	SIMC1	ENSG00000170085.17	5	176238367	176345991	353	0.11	6.1e-16	0.84217	0.39969
IgAV	Whole_Blood	KIAA1191	ENSG00000122203.14	5	176346062	176361807	314	0.05	5.8e-08	-2.3084	0.02098
IgAV	Whole_Blood	NOP16	ENSG00000048162.20	5	176383946	176388927	311	0.028	4.2e-05	1.20667	0.22756
IgAV	Whole_Blood	HIGD2A	ENSG00000146066.2	5	176388751	176389761	311	0.28	4.7e-41	-1.29117	0.19664
IgAV	Whole_Blood	CLTB	ENSG00000175416.12	5	176392501	176416539	331	0.16	2.4e-23	-1.96304	0.04964
IgAV	Whole_Blood	FAF2	ENSG00000113194.12	5	176447628	176510074	344	0.013	0.0036	-1.1362	0.25587
IgAV	Whole_Blood	RNF44	ENSG00000146083.11	5	176526712	176538025	367	0.086	1.1e-12	0.17179	0.8636
IgAV	Whole_Blood	GPRIN1	ENSG00000169258.6	5	176595802	176610156	405	0.053	2.2e-08	1.27446	0.2025
IgAV	Whole_Blood	UIMC1	ENSG00000087206.16	5	176905005	177022633	395	0.027	5.4e-05	-1.6823	0.09251
IgAV	Whole_Blood	FGFR4	ENSG00000160867.14	5	177086905	177098144	385	0.069	1.7e-10	-1.92974	0.05364
IgAV	Whole_Blood	RAB24	ENSG00000169228.13	5	177301198	177303744	315	0.008	0.019	0.75286	0.45154
IgAV	Whole_Blood	PRELID1	ENSG00000169230.9	5	177303799	177306949	315	0.23	2.4e-34	-0.60445	0.54555
IgAV	Whole_Blood	MXD3	ENSG00000213347.10	5	177301461	177312757	311	0.087	7.5e-13	2.2517	0.02434
IgAV	Whole_Blood	LMAN2	ENSG00000169223.14	5	177315805	177351840	296	0.042	5.6e-07	0.37255	0.70948
IgAV	Whole_Blood	DBN1	ENSG00000113758.13	5	177456608	177474401	254	0.095	5.7e-14	-0.39098	0.69581
IgAV	Whole_Blood	PDLIM7	ENSG00000196923.13	5	177483394	177497606	264	0.039	1.6e-06	-0.55763	0.5771
IgAV	Whole_Blood	FAM193B	ENSG00000146067.15	5	177519789	177554586	242	0.033	1e-05	0.83686	0.40267
IgAV	Whole_Blood	TMED9	ENSG00000184840.11	5	177592203	177597242	242	0.21	3.3e-30	-0.05471	0.95637
IgAV	Whole_Blood	B4GALT7	ENSG00000027847.13	5	177600132	177610330	240	0.33	4.5e-51	-1.50132	0.13327
IgAV	Whole_Blood	FAM153A	ENSG00000170074.19	5	177707981	177784435	296	0.2	6.7e-29	0.62111	0.53453
IgAV	Whole_Blood	COL23A1	ENSG00000050767.15	5	178237476	178590393	566	0.12	2.1e-17	-1.26606	0.20549
IgAV	Whole_Blood	CLK4	ENSG00000113240.12	5	178602664	178630615	570	0.29	1e-42	0.22852	0.81925
IgAV	Whole_Blood	ZNF354A	ENSG00000169131.11	5	178711512	178730659	586	0.35	2.2e-53	0.00283	0.99774
IgAV	Whole_Blood	ZNF879	ENSG00000234284.6	5	179023804	179035064	559	0.037	2.8e-06	0.57437	0.56572
IgAV	Whole_Blood	ADAMTS2	ENSG00000087116.14	5	179110853	179345461	498	0.0077	0.022	-1.2205	0.22228
IgAV	Whole_Blood	RUFY1	ENSG00000176783.14	5	179550554	179610012	479	0.24	6e-36	0.77065	0.44092
IgAV	Whole_Blood	SQSTM1	ENSG00000161011.19	5	179806398	179838078	444	0.013	0.0039	-1.13879	0.25479
IgAV	Whole_Blood	MGAT4B	ENSG00000161013.16	5	179797597	179806952	443	0.044	3.4e-07	-2.26115	0.02375
IgAV	Whole_Blood	TBC1D9B	ENSG00000197226.12	5	179862066	179907897	437	0.23	6.6e-34	-0.66208	0.50792
IgAV	Whole_Blood	RNF130	ENSG00000113269.13	5	179911651	180072113	408	0.095	5.7e-14	-0.46098	0.64481
IgAV	Whole_Blood	MAPK9	ENSG00000050748.17	5	180233143	180292099	439	0.18	1.3e-25	0.55731	0.57732
IgAV	Whole_Blood	SCGB3A1	ENSG00000161055.3	5	180590105	180591499	406	0.38	2.4e-60	-0.47052	0.63799
IgAV	Whole_Blood	FLT4	ENSG00000037280.15	5	180601506	180649624	404	0.15	2.7e-22	-0.31999	0.74898
IgAV	Whole_Blood	ZFP62	ENSG00000196670.13	5	180847611	180861285	347	0.095	5.9e-14	0.07865	0.93731
IgAV	Whole_Blood	BTNL8	ENSG00000113303.11	5	180899077	180950906	329	0.64	4.3e-127	0.38747	0.69841
IgAV	Whole_Blood	BTNL3	ENSG00000168903.8	5	180988846	181006727	298	0.64	1.8e-126	-0.6441	0.51951
IgAV	Whole_Blood	BTNL9	ENSG00000165810.16	5	181040225	181061521	283	0.078	1.1e-11	0.61655	0.53753
IgAV	Whole_Blood	TRIM41	ENSG00000146063.19	5	181222499	181235808	204	0.038	2.1e-06	0.18331	0.85456
IgAV	Whole_Blood	RACK1	ENSG00000204628.11	5	181236897	181248096	191	0.018	0.00081	0.25026	0.80239
IgAV	Whole_Blood	IRF4	ENSG00000137265.14	6	391739	411443	420	0.065	5.8e-10	0.96083	0.33664
IgAV	Whole_Blood	EXOC2	ENSG00000112685.13	6	485154	693139	627	0.26	4.7e-38	1.00784	0.31353
IgAV	Whole_Blood	FOXC1	ENSG00000054598.6	6	1609915	1613897	660	0.12	1.4e-17	-0.29099	0.77106
IgAV	Whole_Blood	GMDS	ENSG00000112699.10	6	1623806	2245605	537	0.095	6e-14	0.36888	0.71222
IgAV	Whole_Blood	MYLK4	ENSG00000145949.9	6	2663629	2770330	586	0.12	5.7e-17	-1.87388	0.06095
IgAV	Whole_Blood	WRNIP1	ENSG00000124535.15	6	2765393	2786952	597	0.12	1.2e-17	1.42055	0.15545
IgAV	Whole_Blood	SERPINB1	ENSG00000021355.12	6	2832332	2841959	657	0.023	0.0002	1.24594	0.21279
IgAV	Whole_Blood	SERPINB6	ENSG00000124570.17	6	2948159	2972165	675	0.44	7.7e-72	0.44028	0.65973
IgAV	Whole_Blood	NQO2	ENSG00000124588.19	6	2987987	3019755	680	0.4	3.2e-64	0.21306	0.83128
IgAV	Whole_Blood	TUBB2A	ENSG00000137267.5	6	3153497	3157544	634	0.6	1e-112	-0.52887	0.5969
IgAV	Whole_Blood	TUBB2B	ENSG00000137285.9	6	3223324	3231730	612	0.16	5.3e-23	0.06	0.95215
IgAV	Whole_Blood	PSMG4	ENSG00000180822.11	6	3231403	3303373	612	0.069	1.8e-10	-0.68046	0.49622
IgAV	Whole_Blood	ECI2	ENSG00000198721.12	6	4115693	4135597	635	0.036	4.3e-06	0.12068	0.90395
IgAV	Whole_Blood	PPP1R3G	ENSG00000219607.3	6	5085341	5089487	634	0.14	8e-20	0.5807	0.56145
IgAV	Whole_Blood	LYRM4	ENSG00000214113.10	6	5103629	5260950	628	0.058	4.3e-09	-0.9531	0.34054
IgAV	Whole_Blood	FARS2	ENSG00000145982.11	6	5261044	5829192	628	0.07	1.1e-10	-1.28438	0.19901
IgAV	Whole_Blood	NRN1	ENSG00000124785.8	6	5997999	6007605	704	0.21	5.2e-31	0.84774	0.39658
IgAV	Whole_Blood	F13A1	ENSG00000124491.15	6	6144084	6321013	742	0.099	1.5e-14	-1.13684	0.2556
IgAV	Whole_Blood	LY86	ENSG00000112799.8	6	6588108	6654983	785	0.2	1.8e-29	1.6106	0.10727
IgAV	Whole_Blood	SSR1	ENSG00000124783.12	6	7268306	7347446	608	0.079	8.7e-12	1.43071	0.15251
IgAV	Whole_Blood	RIOK1	ENSG00000124784.8	6	7389793	7418037	603	0.16	1.1e-23	1.13379	0.25688
IgAV	Whole_Blood	DSP	ENSG00000096696.13	6	7541617	7586714	581	0.01	0.0095	0.86047	0.38953
IgAV	Whole_Blood	SNRNP48	ENSG00000168566.12	6	7590198	7611967	592	0.024	0.00014	-1.27185	0.20342
IgAV	Whole_Blood	TXNDC5	ENSG00000239264.8	6	7881517	7910788	615	0.012	0.0062	-0.42434	0.67132
IgAV	Whole_Blood	BLOC1S5	ENSG00000188428.19	6	8013567	8064396	617	0.074	3.8e-11	0.2233	0.82331
IgAV	Whole_Blood	SLC35B3	ENSG00000124786.9	6	8411435	8435561	481	0.057	7.4e-09	-0.65475	0.51263
IgAV	Whole_Blood	GCNT2	ENSG00000111846.16	6	10492223	10629368	526	0.19	9e-27	-0.18262	0.8551
IgAV	Whole_Blood	SYCP2L	ENSG00000153157.12	6	10886831	10979320	471	0.42	4.6e-67	-0.8454	0.39789
IgAV	Whole_Blood	TMEM170B	ENSG00000205269.5	6	11537749	11583524	634	0.19	1e-27	-0.14614	0.88381
IgAV	Whole_Blood	ADTRP	ENSG00000111863.12	6	11712054	11807046	633	0.044	3.5e-07	-0.88457	0.37639
IgAV	Whole_Blood	PHACTR1	ENSG00000112137.17	6	12716312	13290446	504	0.12	3.9e-17	-0.7647	0.44445
IgAV	Whole_Blood	TBC1D7	ENSG00000145979.17	6	13266542	13328583	513	0.31	4.4e-46	-0.31189	0.75513
IgAV	Whole_Blood	MCUR1	ENSG00000050393.11	6	13786557	13814568	473	0.017	0.0013	0.11076	0.91181
IgAV	Whole_Blood	RNF182	ENSG00000180537.12	6	13924446	13980310	454	0.55	6.3e-100	-0.99322	0.3206
IgAV	Whole_Blood	JARID2	ENSG00000008083.13	6	15246069	15522042	416	0.049	6.8e-08	-0.46992	0.63841
IgAV	Whole_Blood	DTNBP1	ENSG00000047579.19	6	15522807	15663058	529	0.15	2.4e-22	-0.5383	0.59037
IgAV	Whole_Blood	ATXN1	ENSG00000124788.17	6	16299112	16761491	543	0.19	2e-27	0.13702	0.89102
IgAV	Whole_Blood	FAM8A1	ENSG00000137414.5	6	17600302	17611719	355	0.078	1.2e-11	0.20188	0.84001
IgAV	Whole_Blood	TPMT	ENSG00000137364.4	6	18128311	18155077	496	0.27	8.2e-40	0.96213	0.33599
IgAV	Whole_Blood	KDM1B	ENSG00000165097.13	6	18155329	18223854	496	0.075	3e-11	0.22424	0.82257
IgAV	Whole_Blood	RNF144B	ENSG00000137393.9	6	18387350	18468870	515	0.025	9e-05	0.10795	0.91403
IgAV	Whole_Blood	MBOAT1	ENSG00000172197.10	6	20099684	20212469	530	0.028	3.8e-05	0.48551	0.62731
IgAV	Whole_Blood	CDKAL1	ENSG00000145996.11	6	20534457	21232404	492	0.0077	0.022	-0.49118	0.6233
IgAV	Whole_Blood	MRS2	ENSG00000124532.14	6	24402908	24426194	614	0.1	1.2e-14	0.32877	0.74233
IgAV	Whole_Blood	GPLD1	ENSG00000112293.14	6	24424565	24495205	618	-0.0013	0.6	-0.13867	0.88971
IgAV	Whole_Blood	ALDH5A1	ENSG00000112294.12	6	24494867	24537207	620	0.13	9.4e-19	-0.95177	0.34121
IgAV	Whole_Blood	KIAA0319	ENSG00000137261.13	6	24544104	24646191	627	0.18	6.6e-26	-0.72591	0.46789
IgAV	Whole_Blood	C6orf62	ENSG00000112308.12	6	24704861	24719998	613	0.18	5.3e-26	0.75514	0.45017
IgAV	Whole_Blood	ARMH2	ENSG00000260286.3	6	24797335	24798917	613	0.00036	0.27	1.0581	0.29001
IgAV	Whole_Blood	RIPOR2	ENSG00000111913.17	6	24804282	25042170	666	0.012	0.006	-0.17214	0.86332
IgAV	Whole_Blood	CARMIL1	ENSG00000079691.17	6	25279078	25620530	646	0.21	2.9e-31	0.78393	0.43308
IgAV	Whole_Blood	TRIM38	ENSG00000112343.10	6	25962802	25991231	665	0.11	9.4e-16	0.35127	0.72539
IgAV	Whole_Blood	NUDT3	ENSG00000272325.1	6	34279679	34392669	380	0.011	0.0072	0.1228	0.90226
IgAV	Whole_Blood	RPS10	ENSG00000124614.13	6	34417454	34426069	361	0.019	0.00072	0.32896	0.74218
IgAV	Whole_Blood	ILRUN	ENSG00000196821.9	6	34587288	34696859	338	0.082	3.5e-12	1.3063	0.19145
IgAV	Whole_Blood	SNRPC	ENSG00000124562.9	6	34757505	34773857	354	0.024	0.00015	-2.09908	0.03581
IgAV	Whole_Blood	UHRF1BP1	ENSG00000065060.16	6	34792083	34877514	356	0.41	5.1e-65	1.9115	0.05594
IgAV	Whole_Blood	ANKS1A	ENSG00000064999.13	6	34889255	35091406	376	0.016	0.0015	0.0983	0.9217
IgAV	Whole_Blood	ZNF76	ENSG00000065029.14	6	35258909	35295985	430	0.13	1.1e-18	1.19347	0.23269
IgAV	Whole_Blood	DEF6	ENSG00000023892.10	6	35297818	35321771	436	0.26	2.6e-38	1.06566	0.28658
IgAV	Whole_Blood	RPL10A	ENSG00000198755.10	6	35468401	35470785	426	0.2	5.4e-29	0.31712	0.75115
IgAV	Whole_Blood	SRPK1	ENSG00000096063.15	6	35832966	35921342	419	0.022	0.00024	-0.12968	0.89682
IgAV	Whole_Blood	SLC26A8	ENSG00000112053.13	6	35943516	36024868	388	0.2	4.1e-29	-0.40259	0.68725
IgAV	Whole_Blood	MAPK13	ENSG00000156711.16	6	36127809	36144524	370	0.0082	0.018	0.83149	0.4057
IgAV	Whole_Blood	ETV7	ENSG00000010030.13	6	36354091	36387800	487	0.44	1.2e-72	-0.02389	0.98094
IgAV	Whole_Blood	PXT1	ENSG00000179165.10	6	36390551	36442854	504	0.038	2.3e-06	0.00108	0.99914
IgAV	Whole_Blood	RAB44	ENSG00000255587.7	6	36697826	36733184	550	0.15	6.1e-22	-0.0753	0.93998
IgAV	Whole_Blood	PPIL1	ENSG00000137168.7	6	36854827	36874803	529	0.033	1e-05	0.0978	0.92209
IgAV	Whole_Blood	PI16	ENSG00000164530.13	6	36948263	36964837	521	0.13	1.5e-18	-0.2838	0.77657
IgAV	Whole_Blood	FGD2	ENSG00000146192.14	6	37005646	37029069	529	0.079	9.4e-12	-0.59267	0.5534
IgAV	Whole_Blood	CCDC167	ENSG00000198937.8	6	37482938	37499893	487	0.044	3.1e-07	-0.52441	0.59999
IgAV	Whole_Blood	MDGA1	ENSG00000112139.14	6	37630679	37699306	474	0.64	2.1e-124	-0.46127	0.6446
IgAV	Whole_Blood	BTBD9	ENSG00000183826.16	6	38168451	38640148	527	0.09	2.7e-13	-0.24524	0.80627
IgAV	Whole_Blood	GLO1	ENSG00000124767.6	6	38675925	38703145	547	0.083	2.1e-12	0.748	0.45446
IgAV	Whole_Blood	SAYSD1	ENSG00000112167.9	6	39104063	39115193	626	0.22	1.3e-31	0.26732	0.78922
IgAV	Whole_Blood	KCNK17	ENSG00000124780.13	6	39299001	39314461	605	0.23	9.2e-34	-0.05912	0.95285
IgAV	Whole_Blood	MOCS1	ENSG00000124615.17	6	39899578	39934551	516	0.076	2.2e-11	-0.00948	0.99244
IgAV	Whole_Blood	LRFN2	ENSG00000156564.8	6	40391591	40587364	601	0.11	1.2e-16	0.58793	0.55658
IgAV	Whole_Blood	OARD1	ENSG00000124596.16	6	41033627	41097787	564	0.018	0.00095	-0.21083	0.83302
IgAV	Whole_Blood	TREML2	ENSG00000112195.8	6	41189749	41201149	555	0.046	1.8e-07	-0.31499	0.75277
IgAV	Whole_Blood	TREML4	ENSG00000188056.11	6	41228339	41238882	548	0.69	3.6e-145	-0.40625	0.68456
IgAV	Whole_Blood	TREM1	ENSG00000124731.12	6	41267926	41286682	530	0.24	1.2e-35	0.53201	0.59472
IgAV	Whole_Blood	TOMM6	ENSG00000214736.7	6	41787662	41789898	502	0.069	1.9e-10	0.3039	0.76121
IgAV	Whole_Blood	USP49	ENSG00000164663.14	6	41789896	41895375	473	0.13	3.7e-18	-1.28903	0.19739
IgAV	Whole_Blood	BYSL	ENSG00000112578.9	6	41921499	41933046	470	0.014	0.0027	-0.50022	0.61692
IgAV	Whole_Blood	GUCA1B	ENSG00000112599.8	6	42183284	42194956	410	0.044	3.8e-07	-2.07401	0.03808
IgAV	Whole_Blood	MRPS10	ENSG00000048544.5	6	42206807	42217861	412	0.32	3.7e-49	-1.65598	0.09773
IgAV	Whole_Blood	PRPH2	ENSG00000112619.7	6	42696598	42722597	364	0.035	5.5e-06	-1.59024	0.11178
IgAV	Whole_Blood	BICRAL	ENSG00000112624.12	6	42746958	42868558	364	0.0091	0.014	-1.11291	0.26575
IgAV	Whole_Blood	RPL7L1	ENSG00000146223.14	6	42879616	42889925	352	0.062	1.3e-09	0.51076	0.60952
IgAV	Whole_Blood	GNMT	ENSG00000124713.5	6	42960754	42963880	371	0.16	2.8e-23	-0.93678	0.34887
IgAV	Whole_Blood	PEX6	ENSG00000124587.13	6	42963865	42979181	371	0.77	1.6e-177	0.93363	0.35049
IgAV	Whole_Blood	PPP2R5D	ENSG00000112640.14	6	42984553	43012342	369	0.052	3.2e-08	-0.06151	0.95095
IgAV	Whole_Blood	CUL7	ENSG00000044090.8	6	43037617	43053943	367	0.22	2.5e-32	0.82356	0.41019
IgAV	Whole_Blood	PTK7	ENSG00000112655.15	6	43076307	43161719	369	0.011	0.0066	1.93101	0.05348
IgAV	Whole_Blood	CUL9	ENSG00000112659.13	6	43182184	43224587	365	0.042	5.9e-07	0.14561	0.88423
IgAV	Whole_Blood	DNPH1	ENSG00000112667.12	6	43225629	43229481	363	0.091	2.2e-13	-0.92314	0.35593
IgAV	Whole_Blood	ZNF318	ENSG00000171467.15	6	43307134	43369647	410	0.025	9.9e-05	-1.36099	0.17352
IgAV	Whole_Blood	TJAP1	ENSG00000137221.14	6	43477523	43506556	423	0.0063	0.034	-0.03665	0.97077
IgAV	Whole_Blood	POLH	ENSG00000170734.11	6	43576185	43620523	435	-0.0018	0.88	-0.47949	0.63159
IgAV	Whole_Blood	RSPH9	ENSG00000172426.15	6	43645036	43672600	437	0.013	0.004	-1.25413	0.2098
IgAV	Whole_Blood	TMEM63B	ENSG00000137216.18	6	44126914	44155519	548	0.17	4.3e-25	-1.03117	0.30246
IgAV	Whole_Blood	MRPL14	ENSG00000180992.6	6	44113451	44127452	549	0.094	7.4e-14	0.3405	0.73348
IgAV	Whole_Blood	CAPN11	ENSG00000137225.12	6	44158811	44184401	562	0.12	2.3e-17	0.40485	0.68559
IgAV	Whole_Blood	SUPT3H	ENSG00000196284.15	6	44809317	45377953	361	0.061	2e-09	0.76477	0.44441
IgAV	Whole_Blood	ENPP4	ENSG00000001561.6	6	46129989	46146688	504	0.2	7.6e-29	-0.14958	0.8811
IgAV	Whole_Blood	PLA2G7	ENSG00000146070.16	6	46704201	46735693	512	0.038	2.3e-06	0.05725	0.95435
IgAV	Whole_Blood	CD2AP	ENSG00000198087.7	6	47477789	47627263	496	0.065	5.3e-10	-1.04688	0.29515
IgAV	Whole_Blood	MMUT	ENSG00000146085.7	6	49430360	49463253	347	0.17	6.5e-25	0.01302	0.98961
IgAV	Whole_Blood	CENPQ	ENSG00000031691.6	6	49463370	49493107	347	0.18	1.3e-26	-0.25615	0.79783
IgAV	Whole_Blood	CRISP2	ENSG00000124490.13	6	49692358	49713590	347	0.091	1.8e-13	0.53948	0.58955
IgAV	Whole_Blood	CRISP3	ENSG00000096006.11	6	49727376	49744437	354	0.088	4.8e-13	0.64875	0.5165
IgAV	Whole_Blood	PAQR8	ENSG00000170915.8	6	52361421	52407777	530	0.079	7.8e-12	1.90323	0.05701
IgAV	Whole_Blood	TRAM2	ENSG00000065308.4	6	52497408	52577060	572	0.038	2.1e-06	-2.11065	0.0348
IgAV	Whole_Blood	GCM1	ENSG00000137270.10	6	53126961	53148841	543	0.089	3.4e-13	-0.711	0.47709
IgAV	Whole_Blood	ELOVL5	ENSG00000012660.13	6	53267398	53349179	566	0.054	1.7e-08	0.62369	0.53283
IgAV	Whole_Blood	DST	ENSG00000151914.19	6	56457987	56954830	280	-0.00022	0.35	0.64565	0.51851
IgAV	Whole_Blood	KIAA1586	ENSG00000168116.13	6	57046532	57055239	250	0.026	8.2e-05	-0.03129	0.97504
IgAV	Whole_Blood	RAB23	ENSG00000112210.11	6	57186992	57222307	190	0.046	2e-07	1.70852	0.08754
IgAV	Whole_Blood	LGSN	ENSG00000146166.16	6	63275951	63319983	276	0.31	7.8e-47	0.91437	0.36052
IgAV	Whole_Blood	LMBRD1	ENSG00000168216.10	6	69672757	69867236	487	0.002	0.15	-0.09799	0.92194
IgAV	Whole_Blood	SDHAF4	ENSG00000154079.5	6	70566917	70589569	502	0.027	6e-05	-0.71073	0.47725
IgAV	Whole_Blood	SMAP1	ENSG00000112305.14	6	70667776	70862011	483	0.17	8.7e-25	1.08898	0.27616
IgAV	Whole_Blood	OGFRL1	ENSG00000119900.7	6	71288811	71309059	467	0.073	5.6e-11	-0.4497	0.65293
IgAV	Whole_Blood	MTO1	ENSG00000135297.15	6	73461578	73509236	376	0.13	2.8e-19	1.43057	0.15255
IgAV	Whole_Blood	SLC17A5	ENSG00000119899.12	6	73593379	73653992	382	0.091	2.3e-13	0.24992	0.80265
IgAV	Whole_Blood	CD109	ENSG00000156535.13	6	73695785	73828316	370	0.034	6.6e-06	-0.32853	0.74251
IgAV	Whole_Blood	TMEM30A	ENSG00000112697.15	6	75252924	75284948	266	0.1	4.1e-15	1.0378	0.29936
IgAV	Whole_Blood	SENP6	ENSG00000112701.17	6	75601509	75718281	332	0.34	2e-52	-0.39925	0.68971
IgAV	Whole_Blood	IRAK1BP1	ENSG00000146243.13	6	78867551	78946440	375	0.036	4.1e-06	-0.10278	0.91814
IgAV	Whole_Blood	PHIP	ENSG00000146247.13	6	78934419	79078287	410	0.026	7.1e-05	0.03842	0.96935
IgAV	Whole_Blood	BCKDHB	ENSG00000083123.14	6	80106647	80346270	465	0.031	1.5e-05	-1.05891	0.28964
IgAV	Whole_Blood	DOP1A	ENSG00000083097.14	6	83067666	83171350	351	0.19	3.3e-27	-0.25765	0.79668
IgAV	Whole_Blood	RWDD2A	ENSG00000013392.7	6	83193357	83198935	349	0.022	0.00025	0.92263	0.3562
IgAV	Whole_Blood	NT5E	ENSG00000135318.11	6	85449584	85495791	432	0.25	3.8e-36	-2.15121	0.03146
IgAV	Whole_Blood	ZNF292	ENSG00000188994.12	6	87151803	87265943	382	0.027	6e-05	1.31501	0.18851
IgAV	Whole_Blood	SMIM8	ENSG00000111850.10	6	87322583	87399749	406	0.06	3.1e-09	-1.45913	0.14453
IgAV	Whole_Blood	C6orf163	ENSG00000203872.6	6	87344813	87365463	409	0.075	2.5e-11	0.10999	0.91242
IgAV	Whole_Blood	SLC35A1	ENSG00000164414.17	6	87470623	87512336	445	0.24	2.8e-35	-1.57497	0.11526
IgAV	Whole_Blood	ORC3	ENSG00000135336.14	6	87590067	87667453	442	0.07	1.3e-10	-2.23884	0.02517
IgAV	Whole_Blood	CNR1	ENSG00000118432.12	6	88139864	88166347	490	0.52	7.6e-90	-0.75364	0.45107
IgAV	Whole_Blood	PNRC1	ENSG00000146278.10	6	89080751	89085160	400	0.13	5.6e-19	-0.89057	0.37316
IgAV	Whole_Blood	PM20D2	ENSG00000146281.5	6	89146055	89165565	406	0.036	3.6e-06	-1.3398	0.18031
IgAV	Whole_Blood	GABRR2	ENSG00000111886.10	6	89254464	89315299	443	0.052	2.7e-08	-1.58604	0.11273
IgAV	Whole_Blood	UBE2J1	ENSG00000198833.6	6	89326625	89352722	440	0.02	0.00045	-0.03102	0.97525
IgAV	Whole_Blood	RRAGD	ENSG00000025039.14	6	89364616	89412273	444	0.055	1.1e-08	-1.71219	0.08686
IgAV	Whole_Blood	MDN1	ENSG00000112159.11	6	89642498	89819794	428	0.0055	0.044	0.67595	0.49907
IgAV	Whole_Blood	MAP3K7	ENSG00000135341.17	6	90513573	90587086	529	0.046	1.8e-07	-1.71632	0.0861
IgAV	Whole_Blood	MANEA	ENSG00000172469.15	6	95577485	95609470	292	0.29	3e-44	0.94908	0.34258
IgAV	Whole_Blood	UFL1	ENSG00000014123.9	6	96521595	96555276	422	0.002	0.15	-0.21585	0.8291
IgAV	Whole_Blood	MMS22L	ENSG00000146263.11	6	97142161	97283217	332	0.0085	0.016	1.07621	0.28183
IgAV	Whole_Blood	USP45	ENSG00000123552.17	6	99432325	99521728	462	0.004	0.072	-0.58522	0.5584
IgAV	Whole_Blood	ASCC3	ENSG00000112249.13	6	100508194	100881372	299	0.024	0.00016	-1.69303	0.09045
IgAV	Whole_Blood	PREP	ENSG00000085377.13	6	105273218	105454062	439	0.023	0.00018	-1.38193	0.16699
IgAV	Whole_Blood	CRYBG1	ENSG00000112297.14	6	106360717	106572017	587	0.028	3.8e-05	0.84908	0.39584
IgAV	Whole_Blood	RTN4IP1	ENSG00000130347.12	6	106570771	106629498	506	0.0042	0.068	0.10057	0.91989
IgAV	Whole_Blood	QRSL1	ENSG00000130348.11	6	106629578	106668417	506	0.023	0.00017	0.07924	0.93684
IgAV	Whole_Blood	SCML4	ENSG00000146285.13	6	107702154	107824317	428	0.26	6.6e-38	1.52949	0.12614
IgAV	Whole_Blood	ARMC2	ENSG00000118690.12	6	108848416	108974476	387	0.12	5.2e-17	-1.5246	0.12736
IgAV	Whole_Blood	CD164	ENSG00000135535.15	6	109366514	109382467	385	0.15	2.8e-21	0.37097	0.71066
IgAV	Whole_Blood	SMPD2	ENSG00000135587.8	6	109440724	109443919	386	0.29	2.3e-43	-1.53417	0.12499
IgAV	Whole_Blood	ZBTB24	ENSG00000112365.4	6	109460632	109483239	399	0.00064	0.24	-1.76676	0.07727
IgAV	Whole_Blood	AK9	ENSG00000155085.15	6	109492855	109691217	440	0.097	3.5e-14	1.0429	0.297
IgAV	Whole_Blood	WASF1	ENSG00000112290.12	6	110099819	110180004	449	0.05	6.5e-08	1.32544	0.18503
IgAV	Whole_Blood	DDO	ENSG00000203797.9	6	110391771	110415575	407	0.27	1.6e-39	-1.23812	0.21567
IgAV	Whole_Blood	SLC22A16	ENSG00000004809.13	6	110424687	110476641	387	0.24	8.5e-36	0.07507	0.94016
IgAV	Whole_Blood	MFSD4B	ENSG00000173214.5	6	111259327	111445354	382	0.046	2e-07	0.50576	0.61302
IgAV	Whole_Blood	TRAF3IP2	ENSG00000056972.18	6	111555381	111606906	437	0.014	0.0026	0.9374	0.34855
IgAV	Whole_Blood	NT5DC1	ENSG00000178425.13	6	116100851	116249497	403	0.041	9.6e-07	-0.39891	0.68996
IgAV	Whole_Blood	COL10A1	ENSG00000123500.9	6	116118909	116158747	400	0.0029	0.11	-0.84386	0.39875
IgAV	Whole_Blood	TSPYL4	ENSG00000187189.10	6	116249964	116254075	375	0.0036	0.084	-0.3499	0.72641
IgAV	Whole_Blood	DSE	ENSG00000111817.16	6	116254173	116444861	375	0.27	9.4e-40	-0.15322	0.87823
IgAV	Whole_Blood	TSPYL1	ENSG00000189241.6	6	116267760	116279930	375	0.034	7.1e-06	-0.8899	0.37352
IgAV	Whole_Blood	CALHM6	ENSG00000188820.12	6	116461370	116463771	378	0.37	1.6e-57	0.63614	0.52468
IgAV	Whole_Blood	RWDD1	ENSG00000111832.12	6	116571409	116597675	366	0.051	4.7e-08	-0.66715	0.50468
IgAV	Whole_Blood	ZUP1	ENSG00000153975.9	6	116635618	116668794	364	0.023	0.00021	0.25674	0.79738
IgAV	Whole_Blood	DCBLD1	ENSG00000164465.18	6	117453817	117569858	417	0.28	5.3e-42	0.36794	0.71292
IgAV	Whole_Blood	CEP85L	ENSG00000111860.13	6	118460772	118710075	392	0.091	2e-13	0.56372	0.57295
IgAV	Whole_Blood	ASF1A	ENSG00000111875.7	6	118894152	118909171	385	0.053	2.5e-08	-1.38028	0.1675
IgAV	Whole_Blood	MCM9	ENSG00000111877.17	6	118813442	118935162	383	0.083	2.2e-12	-0.08758	0.93021
IgAV	Whole_Blood	MAN1A1	ENSG00000111885.6	6	119177205	119349761	400	0.086	8.6e-13	-0.01832	0.98539
IgAV	Whole_Blood	HSF2	ENSG00000025156.12	6	122399551	122433119	414	0.22	2e-32	-1.66764	0.09539
IgAV	Whole_Blood	SERINC1	ENSG00000111897.6	6	122443351	122471807	437	0.08	5.7e-12	0.07429	0.94078
IgAV	Whole_Blood	SMPDL3A	ENSG00000172594.12	6	122789049	122809720	417	0.25	1.7e-36	1.16602	0.24361
IgAV	Whole_Blood	HDDC2	ENSG00000111906.17	6	125219962	125302078	421	0.4	2.3e-64	-1.58921	0.11201
IgAV	Whole_Blood	CENPW	ENSG00000203760.8	6	126340115	126348875	185	0.0055	0.043	-0.34779	0.728
IgAV	Whole_Blood	ECHDC1	ENSG00000093144.18	6	127288712	127343609	334	0.04	1e-06	-0.53311	0.59395
IgAV	Whole_Blood	KIAA0408	ENSG00000189367.14	6	127438406	127459389	336	0.025	0.00011	-0.77721	0.43703
IgAV	Whole_Blood	ARHGAP18	ENSG00000146376.10	6	129576132	129710177	574	0.025	0.00011	0.9462	0.34404
IgAV	Whole_Blood	L3MBTL3	ENSG00000198945.7	6	130013699	130141449	561	0.37	6.4e-58	-0.47843	0.63234
IgAV	Whole_Blood	SAMD3	ENSG00000164483.16	6	130144315	130365425	498	0.13	4.7e-19	-1.61379	0.10657
IgAV	Whole_Blood	EPB41L2	ENSG00000079819.18	6	130839347	131063322	439	0.034	7.6e-06	-1.82264	0.06836
IgAV	Whole_Blood	AKAP7	ENSG00000118507.15	6	131135467	131283535	415	0.099	1.4e-14	0.17848	0.85834
IgAV	Whole_Blood	ARG1	ENSG00000118520.14	6	131470832	131584332	398	0.34	6.5e-53	-1.54972	0.12121
IgAV	Whole_Blood	MED23	ENSG00000112282.17	6	131573966	131628242	395	0.1	3.7e-15	-2.41641	0.01567
IgAV	Whole_Blood	STX7	ENSG00000079950.13	6	132445867	132513198	539	0.055	1.3e-08	0.74451	0.45657
IgAV	Whole_Blood	TAAR1	ENSG00000146399.1	6	132643312	132659182	510	0.04	1.1e-06	1.86791	0.06177
IgAV	Whole_Blood	VNN1	ENSG00000112299.7	6	132680849	132714055	516	0.52	7.4e-90	2.23766	0.02524
IgAV	Whole_Blood	VNN2	ENSG00000112303.13	6	132743870	132763459	525	0.33	3.9e-50	-1.09608	0.27304
IgAV	Whole_Blood	SLC18B1	ENSG00000146409.10	6	132769370	132813339	534	0.32	2.4e-49	-0.87837	0.37974
IgAV	Whole_Blood	TBPL1	ENSG00000028839.9	6	133952170	133990432	433	0.01	0.0099	-0.82997	0.40656
IgAV	Whole_Blood	ALDH8A1	ENSG00000118514.13	6	134917393	134950115	397	0.18	8.6e-26	-1.39617	0.16266
IgAV	Whole_Blood	HBS1L	ENSG00000112339.14	6	134960378	135103056	351	0.0084	0.017	-0.68571	0.49289
IgAV	Whole_Blood	AHI1	ENSG00000135541.20	6	135283407	135498434	358	0.24	1.6e-34	0.55789	0.57692
IgAV	Whole_Blood	MAP3K5	ENSG00000197442.9	6	136557046	136793097	388	0.023	0.00019	-0.1494	0.88124
IgAV	Whole_Blood	HEBP2	ENSG00000051620.10	6	138403531	138422197	461	0.12	7.3e-17	0.05889	0.95304
IgAV	Whole_Blood	NHSL1	ENSG00000135540.11	6	138422043	138692571	443	0.016	0.0018	0.30495	0.76041
IgAV	Whole_Blood	CCDC28A	ENSG00000024862.17	6	138773769	138793319	435	0.068	2.1e-10	0.1268	0.8991
IgAV	Whole_Blood	REPS1	ENSG00000135597.18	6	138903493	138988261	462	0.11	1.1e-16	0.56721	0.57057
IgAV	Whole_Blood	ABRACL	ENSG00000146386.7	6	139028745	139043302	466	0.28	3e-42	0.80028	0.42355
IgAV	Whole_Blood	AIG1	ENSG00000146416.17	6	143060496	143341058	483	0.0067	0.029	0.76733	0.44289
IgAV	Whole_Blood	ADAT2	ENSG00000189007.15	6	143422832	143450695	513	0.033	8.1e-06	0.72379	0.4692
IgAV	Whole_Blood	PHACTR2	ENSG00000112419.14	6	143536845	143831185	505	0.0019	0.15	-0.50904	0.61072
IgAV	Whole_Blood	PLAGL1	ENSG00000118495.18	6	143940300	144064599	425	0.097	3e-14	-1.51901	0.12876
IgAV	Whole_Blood	SF3B5	ENSG00000169976.6	6	144094884	144095573	413	0.0012	0.2	0.11435	0.90896
IgAV	Whole_Blood	UTRN	ENSG00000152818.18	6	144285335	144853034	369	0.0083	0.017	-1.70055	0.08903
IgAV	Whole_Blood	EPM2A	ENSG00000112425.14	6	145382535	145736023	300	0.059	3.7e-09	-1.06812	0.28547
IgAV	Whole_Blood	RAB32	ENSG00000118508.4	6	146543833	146554953	374	0.0025	0.12	1.70512	0.08817
IgAV	Whole_Blood	STXBP5	ENSG00000164506.14	6	147204180	147391010	430	0.0079	0.02	-0.7681	0.44243
IgAV	Whole_Blood	UST	ENSG00000111962.7	6	148747030	149076990	625	0.038	1.8e-06	-1.32991	0.18355
IgAV	Whole_Blood	TAB2	ENSG00000055208.18	6	149218641	149411613	476	-0.00034	0.37	0.49366	0.62155
IgAV	Whole_Blood	ZC3H12D	ENSG00000178199.13	6	149446795	149485014	436	0.059	4e-09	2.03112	0.04224
IgAV	Whole_Blood	PPIL4	ENSG00000131013.3	6	149504495	149546043	423	0.061	2.2e-09	-0.60528	0.54499
IgAV	Whole_Blood	GINM1	ENSG00000055211.12	6	149566294	149591748	427	0.22	2.3e-31	-1.15823	0.24677
IgAV	Whole_Blood	LATS1	ENSG00000131023.12	6	149658153	149718105	459	-0.00055	0.41	1.22638	0.22006
IgAV	Whole_Blood	NUP43	ENSG00000120253.13	6	149724315	149749665	453	0.26	6e-38	-1.75428	0.07938
IgAV	Whole_Blood	RMND1	ENSG00000155906.16	6	151398898	151452158	571	0.072	7.3e-11	0.8921	0.37234
IgAV	Whole_Blood	ARMT1	ENSG00000146476.10	6	151452258	151470101	571	0.0017	0.16	-0.22699	0.82043
IgAV	Whole_Blood	CCDC170	ENSG00000120262.9	6	151494017	151621193	567	0.073	5.6e-11	-0.50552	0.6132
IgAV	Whole_Blood	SYNE1	ENSG00000131018.22	6	152121687	152637801	628	0.039	1.5e-06	-0.44793	0.6542
IgAV	Whole_Blood	MTRF1L	ENSG00000112031.15	6	152987362	153002709	540	0.31	2.1e-47	0.58119	0.56111
IgAV	Whole_Blood	RGS17	ENSG00000091844.7	6	153004459	153131282	529	0.021	0.00035	0.34288	0.73169
IgAV	Whole_Blood	TIAM2	ENSG00000146426.17	6	154832697	155257723	478	0.34	1.2e-52	-1.09073	0.27539
IgAV	Whole_Blood	ZDHHC14	ENSG00000175048.16	6	157381133	157678157	429	0.023	0.00017	0.27489	0.7834
IgAV	Whole_Blood	SYNJ2	ENSG00000078269.14	6	157981863	158099176	559	0.14	1.7e-20	-0.28359	0.77673
IgAV	Whole_Blood	SERAC1	ENSG00000122335.13	6	158109519	158168280	528	0.24	1e-35	0.92232	0.35636
IgAV	Whole_Blood	GTF2H5	ENSG00000272047.1	6	158168350	158199344	527	0.079	8.7e-12	2.56695	0.01026
IgAV	Whole_Blood	TULP4	ENSG00000130338.12	6	158232236	158511828	499	0.084	1.7e-12	0.2369	0.81273
IgAV	Whole_Blood	DYNLT1	ENSG00000146425.10	6	158636474	158644743	496	0.062	1.6e-09	0.95654	0.3388
IgAV	Whole_Blood	SYTL3	ENSG00000164674.15	6	158650014	158764876	496	0.0024	0.13	-1.06041	0.28896
IgAV	Whole_Blood	RSPH3	ENSG00000130363.11	6	158972871	159000202	543	0.16	1.2e-22	0.5867	0.5574
IgAV	Whole_Blood	WTAP	ENSG00000146457.14	6	159725585	159756319	536	0.053	2.1e-08	0.7965	0.42574
IgAV	Whole_Blood	MRPL18	ENSG00000112110.9	6	159789812	159798436	561	0.16	9.3e-24	0.12834	0.89788
IgAV	Whole_Blood	SLC22A1	ENSG00000175003.12	6	160121815	160158718	543	0.17	1.7e-24	-0.41637	0.67714
IgAV	Whole_Blood	AGPAT4	ENSG00000026652.13	6	161129967	161274061	617	0.028	4.8e-05	0.60762	0.54344
IgAV	Whole_Blood	QKI	ENSG00000112531.16	6	163414000	163578592	567	0.21	3.3e-31	-0.20502	0.83756
IgAV	Whole_Blood	SFT2D1	ENSG00000198818.9	6	166319728	166342576	726	0.35	1.2e-53	-0.18757	0.85122
IgAV	Whole_Blood	MPC1	ENSG00000060762.18	6	166364919	166383013	727	0.14	1.8e-20	-0.80593	0.42028
IgAV	Whole_Blood	RPS6KA2	ENSG00000071242.11	6	166409364	166906451	690	0.16	7.5e-23	-2.62934	0.00856
IgAV	Whole_Blood	RNASET2	ENSG00000026297.15	6	166922113	166957191	684	0.49	1.9e-84	-2.62746	0.0086
IgAV	Whole_Blood	FGFR1OP	ENSG00000213066.11	6	166999174	167052718	631	0.11	6e-16	0.35368	0.72358
IgAV	Whole_Blood	CCR6	ENSG00000112486.15	6	167111807	167139141	541	0.04	1.1e-06	2.41926	0.01555
IgAV	Whole_Blood	AFDN	ENSG00000130396.20	6	167826893	167972023	464	0.2	2.7e-28	0.91918	0.358
IgAV	Whole_Blood	C6orf120	ENSG00000185127.6	6	169702126	169706360	444	0.058	5.4e-09	-0.18541	0.8529
IgAV	Whole_Blood	PHF10	ENSG00000130024.14	6	169703902	169725566	429	0.096	4.2e-14	-0.41877	0.67538
IgAV	Whole_Blood	FAM120B	ENSG00000112584.13	6	170290703	170407067	339	0.04	1.3e-06	1.00086	0.3169
IgAV	Whole_Blood	DLL1	ENSG00000198719.8	6	170282206	170306565	322	0.025	0.0001	0.89998	0.36813
IgAV	Whole_Blood	PSMB1	ENSG00000008018.8	6	170535120	170553307	264	0.14	8.4e-20	0.32811	0.74283
IgAV	Whole_Blood	TBP	ENSG00000112592.13	6	170554302	170572870	263	0.02	0.00042	-0.64153	0.52118
IgAV	Whole_Blood	FAM20C	ENSG00000177706.8	7	192571	260772	139	0.053	2.2e-08	0.999418	0.31759
IgAV	Whole_Blood	DNAAF5	ENSG00000164818.15	7	726699	786475	298	0.064	8.9e-10	0.064533	0.94855
IgAV	Whole_Blood	ADAP1	ENSG00000105963.13	7	897900	955407	349	0.19	1.1e-27	-0.847772	0.39657
IgAV	Whole_Blood	GPR146	ENSG00000164849.9	7	1044546	1059261	374	0.3	5.4e-45	-2.50483	0.01225
IgAV	Whole_Blood	GPER1	ENSG00000164850.14	7	1082208	1093815	393	0.027	6.2e-05	-2.40904	0.01599
IgAV	Whole_Blood	ZFAND2A	ENSG00000178381.11	7	1152071	1160759	397	0.2	6.3e-29	2.29461	0.02176
IgAV	Whole_Blood	MICALL2	ENSG00000164877.18	7	1428465	1459470	386	0.12	3.8e-17	-0.631856	0.52748
IgAV	Whole_Blood	INTS1	ENSG00000164880.15	7	1470277	1504389	371	0.36	2.1e-55	0.738694	0.46009
IgAV	Whole_Blood	PSMG3	ENSG00000157778.8	7	1567332	1571005	350	0.092	1.5e-13	-0.42207	0.67297
IgAV	Whole_Blood	MAD1L1	ENSG00000002822.15	7	1815793	2233243	416	0.1	5.2e-15	-0.938269	0.34811
IgAV	Whole_Blood	MRM2	ENSG00000122687.17	7	2234195	2242205	419	0.046	2e-07	0.518156	0.60435
IgAV	Whole_Blood	LFNG	ENSG00000106003.12	7	2512529	2529177	459	0.033	9.5e-06	-0.299841	0.7643
IgAV	Whole_Blood	BRAT1	ENSG00000106009.15	7	2537810	2555694	480	0.055	1.1e-08	-1.04455	0.29623
IgAV	Whole_Blood	GNA12	ENSG00000146535.13	7	2728105	2844308	562	0.098	2.4e-14	0.50739	0.61188
IgAV	Whole_Blood	SDK1	ENSG00000146555.18	7	3301252	4269000	569	0.22	2.4e-31	0.078864	0.93714
IgAV	Whole_Blood	FOXK1	ENSG00000164916.10	7	4682295	4771442	449	0.05	5.5e-08	-1.43568	0.15109
IgAV	Whole_Blood	RBAK	ENSG00000146587.17	7	5045821	5069487	365	0.089	3.9e-13	-1.95122	0.05103
IgAV	Whole_Blood	WIPI2	ENSG00000157954.14	7	5190196	5233840	363	0.05	6.5e-08	-0.18317	0.85466
IgAV	Whole_Blood	OCM	ENSG00000122543.10	7	5879827	5886363	335	0.0023	0.13	-1.22351	0.22114
IgAV	Whole_Blood	CCZ1	ENSG00000122674.11	7	5898725	5926550	343	0.27	2e-39	-0.622694	0.53349
IgAV	Whole_Blood	PMS2	ENSG00000122512.14	7	5970925	6009130	344	0.062	1.6e-09	0.434427	0.66398
IgAV	Whole_Blood	AIMP2	ENSG00000106305.9	7	6009255	6023834	344	-0.00014	0.34	1.06546	0.28667
IgAV	Whole_Blood	FAM220A	ENSG00000178397.12	7	6329411	6348981	297	0.12	1.6e-17	-0.41458	0.67845
IgAV	Whole_Blood	RAC1	ENSG00000136238.17	7	6374527	6403967	295	0.24	5.3e-36	-0.153538	0.87797
IgAV	Whole_Blood	DAGLB	ENSG00000164535.14	7	6409126	6484190	303	0.48	3.1e-81	0.25863	0.79592
IgAV	Whole_Blood	KDELR2	ENSG00000136240.9	7	6445953	6484190	304	0.18	9.4e-26	-0.866514	0.38621
IgAV	Whole_Blood	ZDHHC4	ENSG00000136247.14	7	6577434	6589374	287	0.19	5.2e-27	-0.291046	0.77102
IgAV	Whole_Blood	C7orf26	ENSG00000146576.12	7	6590021	6608726	293	0.12	5.7e-18	0.580352	0.56168
IgAV	Whole_Blood	ZNF316	ENSG00000205903.6	7	6637318	6658279	315	0.16	7.9e-23	0.477462	0.63303
IgAV	Whole_Blood	CCZ1B	ENSG00000146574.15	7	6794134	6826770	402	0.45	6.3e-74	-0.136984	0.89104
IgAV	Whole_Blood	C1GALT1	ENSG00000106392.10	7	7156934	7248616	466	0.31	1.9e-46	0.330329	0.74115
IgAV	Whole_Blood	UMAD1	ENSG00000219545.11	7	7640711	7968020	724	-0.0012	0.56	1.22687	0.21987
IgAV	Whole_Blood	GLCCI1	ENSG00000106415.12	7	7968796	8094272	709	0.064	7.6e-10	0.293411	0.76921
IgAV	Whole_Blood	ICA1	ENSG00000003147.17	7	8113184	8262687	725	0.11	1e-15	1.99416	0.04613
IgAV	Whole_Blood	TMEM106B	ENSG00000106460.18	7	12211270	12243367	670	0.15	5e-22	-0.83343	0.4046
IgAV	Whole_Blood	BZW2	ENSG00000136261.14	7	16646131	16706523	627	0.027	6.5e-05	1.54735	0.12178
IgAV	Whole_Blood	AHR	ENSG00000106546.12	7	16916359	17346152	600	0.13	5.2e-19	-1.92341	0.05443
IgAV	Whole_Blood	SNX13	ENSG00000071189.21	7	17790761	17940501	513	0.0098	0.011	-3.09414	0.00197
IgAV	Whole_Blood	TWISTNB	ENSG00000105849.5	7	19695461	19709037	536	0.065	6e-10	0.201178	0.84056
IgAV	Whole_Blood	SP4	ENSG00000105866.13	7	21428043	21514822	675	-0.0012	0.58	1.24489	0.21317
IgAV	Whole_Blood	CDCA7L	ENSG00000164649.19	7	21900899	21945903	746	0.39	2e-61	1.9565	0.05041
IgAV	Whole_Blood	TOMM7	ENSG00000196683.10	7	22812628	22822849	497	0.31	1.1e-47	-1.12339	0.26127
IgAV	Whole_Blood	KLHL7	ENSG00000122550.17	7	23105758	23177914	428	0.019	0.00069	-0.629977	0.52871
IgAV	Whole_Blood	NUPL2	ENSG00000136243.16	7	23181841	23201011	426	0.071	1e-10	0.292417	0.76997
IgAV	Whole_Blood	GPNMB	ENSG00000136235.15	7	23235967	23275108	413	0.017	0.0011	0.408583	0.68285
IgAV	Whole_Blood	CCDC126	ENSG00000169193.11	7	23597382	23644708	425	0.026	8.9e-05	-0.774595	0.43858
IgAV	Whole_Blood	GSDME	ENSG00000105928.13	7	24698355	24757940	618	0.16	6e-23	-1.47667	0.13976
IgAV	Whole_Blood	NFE2L3	ENSG00000050344.8	7	26152198	26187137	528	0.066	3.8e-10	0.005738	0.99542
IgAV	Whole_Blood	SKAP2	ENSG00000005020.12	7	26667068	26995239	502	0.53	4.9e-94	0.503809	0.6144
IgAV	Whole_Blood	HOXA1	ENSG00000105991.7	7	27092993	27096000	420	0.11	2.3e-15	0.349561	0.72667
IgAV	Whole_Blood	HOXA2	ENSG00000105996.6	7	27100354	27102686	415	0.13	2.4e-19	0.559172	0.57604
IgAV	Whole_Blood	HOXA4	ENSG00000197576.13	7	27128507	27130780	393	0.069	2e-10	-0.03855	0.96925
IgAV	Whole_Blood	HOXA5	ENSG00000106004.4	7	27141052	27143681	397	0.04	1e-06	1.34482	0.17868
IgAV	Whole_Blood	HOXA3	ENSG00000105997.22	7	27106184	27152583	397	0.043	4.8e-07	0.683908	0.49403
IgAV	Whole_Blood	HOXA9	ENSG00000078399.17	7	27162438	27175180	401	0.064	8e-10	0.180039	0.85712
IgAV	Whole_Blood	HOXA10	ENSG00000253293.4	7	27170605	27180261	403	0.032	1.2e-05	0.959958	0.33708
IgAV	Whole_Blood	TAX1BP1	ENSG00000106052.13	7	27739331	27844564	481	0.014	0.0028	-0.240547	0.80991
IgAV	Whole_Blood	JAZF1	ENSG00000153814.11	7	27830573	28180795	557	0.19	3.4e-27	-1.50381	0.13263
IgAV	Whole_Blood	CHN2	ENSG00000106069.21	7	29146547	29514328	724	0.084	1.8e-12	1.04708	0.29506
IgAV	Whole_Blood	CPVL	ENSG00000106066.14	7	28995235	29195451	692	0.27	3.9e-40	-1.57747	0.11469
IgAV	Whole_Blood	SCRN1	ENSG00000136193.16	7	29920104	29990289	428	0.11	5.6e-16	1.32016	0.18678
IgAV	Whole_Blood	PLEKHA8	ENSG00000106086.18	7	30027404	30130483	414	0.1	1.2e-14	-0.148979	0.88157
IgAV	Whole_Blood	GGCT	ENSG00000006625.17	7	30496621	30504841	454	0.0054	0.046	-0.682511	0.49492
IgAV	Whole_Blood	PPP1R17	ENSG00000106341.10	7	31687215	31708455	604	0.14	8.7e-21	2.83137	0.00463
IgAV	Whole_Blood	KBTBD2	ENSG00000170852.10	7	32868172	32894131	352	0.093	1e-13	-1.1536	0.24866
IgAV	Whole_Blood	FKBP9	ENSG00000122642.10	7	32957404	33006930	328	0.14	5.2e-20	-0.207133	0.83591
IgAV	Whole_Blood	DPY19L1	ENSG00000173852.14	7	34927292	35038271	481	0.18	5.3e-26	0.160904	0.87217
IgAV	Whole_Blood	HERPUD2	ENSG00000122557.9	7	35632659	35697459	543	0.076	1.8e-11	0.634604	0.52569
IgAV	Whole_Blood	EEPD1	ENSG00000122547.10	7	36153254	36301538	496	0.05	6.5e-08	0.481439	0.6302
IgAV	Whole_Blood	AOAH	ENSG00000136250.11	7	36512941	36724549	577	0.27	3.7e-40	-1.15081	0.24981
IgAV	Whole_Blood	GPR141	ENSG00000187037.8	7	37683766	37833788	584	0.047	1.4e-07	1.05408	0.29185
IgAV	Whole_Blood	NME8	ENSG00000086288.11	7	37848597	37900397	587	0.16	8.3e-23	1.74547	0.0809
IgAV	Whole_Blood	EPDR1	ENSG00000086289.11	7	37920640	37951936	576	0.089	3.4e-13	0.597799	0.54997
IgAV	Whole_Blood	AMPH	ENSG00000078053.16	7	38383704	38631420	547	0.02	0.00053	0.680576	0.49614
IgAV	Whole_Blood	VPS41	ENSG00000006715.15	7	38722974	38932394	536	0.031	1.6e-05	-0.893132	0.37179
IgAV	Whole_Blood	CDK13	ENSG00000065883.14	7	39950121	40099580	299	0.011	0.007	-0.291098	0.77098
IgAV	Whole_Blood	INHBA	ENSG00000122641.10	7	41667168	41705834	478	-0.00046	0.39	-1.75936	0.07852
IgAV	Whole_Blood	C7orf25	ENSG00000136197.12	7	42909273	42912305	456	0.48	4.5e-81	-0.093431	0.92556
IgAV	Whole_Blood	PSMA2	ENSG00000106588.10	7	42916828	42932185	450	0.2	3.1e-29	-0.211528	0.83248
IgAV	Whole_Blood	COA1	ENSG00000106603.18	7	43608456	43729717	405	0.12	4.8e-18	0.265623	0.79053
IgAV	Whole_Blood	BLVRA	ENSG00000106605.10	7	43758680	43807342	396	0.25	2.2e-37	-0.06179	0.95073
IgAV	Whole_Blood	DBNL	ENSG00000136279.20	7	44044640	44069456	340	0.036	4.2e-06	0.365076	0.71505
IgAV	Whole_Blood	POLM	ENSG00000122678.16	7	44072062	44082530	348	0.45	1.4e-73	0.775899	0.43781
IgAV	Whole_Blood	NUDCD3	ENSG00000015676.17	7	44379119	44490658	347	0.16	6.4e-23	-0.467997	0.63979
IgAV	Whole_Blood	DDX56	ENSG00000136271.10	7	44565804	44575051	361	0.038	2e-06	-1.62754	0.10362
IgAV	Whole_Blood	TMED4	ENSG00000158604.14	7	44577894	44582287	363	0.055	1.1e-08	-1.88729	0.05912
IgAV	Whole_Blood	OGDH	ENSG00000105953.14	7	44606572	44709066	364	0.028	3.9e-05	-0.107414	0.91446
IgAV	Whole_Blood	ZMIZ2	ENSG00000122515.14	7	44748581	44769881	423	0.046	2e-07	0.152719	0.87862
IgAV	Whole_Blood	H2AFV	ENSG00000105968.18	7	44826791	44848087	429	0.019	0.00063	-1.15163	0.24947
IgAV	Whole_Blood	MYO1G	ENSG00000136286.14	7	44962662	44979088	430	0.085	1.2e-12	0.373901	0.70848
IgAV	Whole_Blood	CCM2	ENSG00000136280.15	7	44999475	45076469	435	0.26	1.1e-37	-0.429337	0.66768
IgAV	Whole_Blood	TBRG4	ENSG00000136270.13	7	45100100	45112047	438	0.1	5.2e-15	-1.13232	0.2575
IgAV	Whole_Blood	RAMP3	ENSG00000122679.8	7	45157791	45186302	434	0.06	2.6e-09	2.96781	0.003
IgAV	Whole_Blood	IGFBP3	ENSG00000146674.14	7	45912245	45921874	414	0.037	2.5e-06	-0.732578	0.46382
IgAV	Whole_Blood	HUS1	ENSG00000136273.11	7	47963288	47979615	524	0.064	7.3e-10	0.445625	0.65587
IgAV	Whole_Blood	UPP1	ENSG00000183696.13	7	48088628	48108736	535	0.041	9e-07	-0.13315	0.89407
IgAV	Whole_Blood	ABCA13	ENSG00000179869.14	7	48171458	48647497	526	0.032	1.2e-05	0.185397	0.85292
IgAV	Whole_Blood	IKZF1	ENSG00000185811.16	7	50304068	50405101	485	0.069	1.7e-10	-0.522837	0.60109
IgAV	Whole_Blood	FIGNL1	ENSG00000132436.11	7	50444128	50542535	505	0.15	3.1e-22	-1.89602	0.05796
IgAV	Whole_Blood	LANCL2	ENSG00000132434.9	7	55365337	55433737	407	0.024	0.00016	2.2407	0.02505
IgAV	Whole_Blood	ZNF713	ENSG00000178665.14	7	55887456	55942530	319	0.097	3.1e-14	2.44766	0.01438
IgAV	Whole_Blood	PSPH	ENSG00000146733.13	7	56011051	56051604	277	0.29	7.1e-43	1.2997	0.19371
IgAV	Whole_Blood	CCT6A	ENSG00000146731.10	7	56051685	56063989	277	0.012	0.0064	2.40166	0.01632
IgAV	Whole_Blood	SUMF2	ENSG00000129103.17	7	56064002	56080670	279	0.24	3.2e-35	-2.72788	0.00637
IgAV	Whole_Blood	PHKG1	ENSG00000164776.9	7	56080283	56092996	272	0.061	2.1e-09	1.16714	0.24316
IgAV	Whole_Blood	CHCHD2	ENSG00000106153.12	7	56101573	56106476	269	0.47	1.2e-78	1.11454	0.26505
IgAV	Whole_Blood	NUPR2	ENSG00000185290.3	7	56114681	56116417	276	0.45	1.4e-73	1.33933	0.18046
IgAV	Whole_Blood	ZNF736	ENSG00000234444.9	7	64307459	64356634	305	0.16	1.7e-22	0.522857	0.60107
IgAV	Whole_Blood	ZNF680	ENSG00000173041.11	7	64519878	64563075	312	0.03	2.5e-05	-0.34927	0.72689
IgAV	Whole_Blood	ZNF107	ENSG00000196247.11	7	64666099	64711577	284	0.083	2.5e-12	0.41432	0.67864
IgAV	Whole_Blood	ZNF138	ENSG00000197008.9	7	64794388	64833681	275	0.044	3.6e-07	0.184511	0.85361
IgAV	Whole_Blood	ENSG00000198039	ENSG00000198039.11	7	64870172	64930981	262	0.0071	0.026	0.034004	0.97287
IgAV	Whole_Blood	ZNF117	ENSG00000152926.14	7	64971772	65006684	257	0.12	5.1e-18	-0.267935	0.78875
IgAV	Whole_Blood	ERV3-1	ENSG00000213462.4	7	64990356	65006743	253	0.31	2.6e-46	0.171396	0.86391
IgAV	Whole_Blood	VKORC1L1	ENSG00000196715.5	7	65873074	65959563	214	0.4	1e-64	-1.20801	0.22704
IgAV	Whole_Blood	GUSB	ENSG00000169919.16	7	65960684	65982215	182	0.19	3.8e-27	-1.08971	0.27584
IgAV	Whole_Blood	ASL	ENSG00000126522.16	7	66075800	66094697	191	0.039	1.4e-06	0.37238	0.70961
IgAV	Whole_Blood	CRCP	ENSG00000241258.6	7	66114604	66154568	194	0.36	3.1e-55	-0.527501	0.59785
IgAV	Whole_Blood	TPST1	ENSG00000169902.13	7	66205317	66420543	216	0.004	0.072	1.49792	0.13415
IgAV	Whole_Blood	KCTD7	ENSG00000243335.9	7	66628881	66649067	246	0.07	1.2e-10	-0.320922	0.74827
IgAV	Whole_Blood	TYW1	ENSG00000198874.12	7	66995173	67239514	253	0.13	2.8e-18	-0.117683	0.90632
IgAV	Whole_Blood	AUTS2	ENSG00000158321.15	7	69598296	70793506	278	0.023	0.00017	-0.329898	0.74148
IgAV	Whole_Blood	TYW1B	ENSG00000277149.4	7	72558744	72828200	106	0.47	1.6e-79	0.616137	0.5378
IgAV	Whole_Blood	POM121	ENSG00000196313.11	7	72879349	72951440	117	0.092	1.6e-13	2.5154	0.01189
IgAV	Whole_Blood	NSUN5	ENSG00000130305.16	7	73302516	73308826	147	0.015	0.0021	-1.53026	0.12595
IgAV	Whole_Blood	TBL2	ENSG00000106638.15	7	73567537	73578791	232	0.035	4.6e-06	-0.490503	0.62378
IgAV	Whole_Blood	BUD23	ENSG00000071462.11	7	73683597	73698212	268	0.13	4.1e-18	-0.493854	0.62141
IgAV	Whole_Blood	STX1A	ENSG00000106089.11	7	73699206	73719672	274	0.0041	0.069	0.650174	0.51558
IgAV	Whole_Blood	ABHD11	ENSG00000106077.18	7	73736094	73738852	279	0.39	3.3e-61	1.13592	0.25599
IgAV	Whole_Blood	METTL27	ENSG00000165171.10	7	73834590	73842516	294	0.42	6.2e-68	-0.968583	0.33275
IgAV	Whole_Blood	LIMK1	ENSG00000106683.14	7	74082933	74122525	308	0.28	2.1e-41	0.157933	0.87451
IgAV	Whole_Blood	EIF4H	ENSG00000106682.14	7	74174231	74197122	294	0.057	6.9e-09	0.842664	0.39942
IgAV	Whole_Blood	LAT2	ENSG00000086730.16	7	74199652	74229834	286	0.08	6.9e-12	-1.02144	0.30705
IgAV	Whole_Blood	RFC2	ENSG00000049541.10	7	74231499	74254458	278	0.066	5e-10	-0.774104	0.43887
IgAV	Whole_Blood	CLIP2	ENSG00000106665.15	7	74289407	74405935	267	0.0046	0.059	-1.89491	0.0581
IgAV	Whole_Blood	GTF2I	ENSG00000263001.5	7	74650231	74760692	148	0.085	1.2e-12	-1.17772	0.23891
IgAV	Whole_Blood	GTF2IRD2	ENSG00000196275.13	7	74796151	74851605	96	0.14	6.3e-20	-0.261304	0.79386
IgAV	Whole_Blood	RCC1L	ENSG00000274523.4	7	75027122	75074228	72	0.043	4.8e-07	0.049778	0.9603
IgAV	Whole_Blood	POM121C	ENSG00000272391.5	7	75416786	75486299	198	0.082	3.6e-12	-2.70102	0.00691
IgAV	Whole_Blood	SPDYE5	ENSG00000170092.14	7	75492320	75504316	203	0.18	4.2e-26	-1.03014	0.30294
IgAV	Whole_Blood	HIP1	ENSG00000127946.16	7	75533298	75738962	265	0.23	1.5e-33	-0.316483	0.75164
IgAV	Whole_Blood	CCL24	ENSG00000106178.6	7	75810825	75823356	290	0.031	1.5e-05	-0.096416	0.92319
IgAV	Whole_Blood	POR	ENSG00000127948.15	7	75899200	75986855	314	0.052	3.2e-08	-0.45295	0.65058
IgAV	Whole_Blood	TMEM120A	ENSG00000189077.10	7	75986831	75994656	327	0.029	2.7e-05	1.19173	0.23337
IgAV	Whole_Blood	STYXL1	ENSG00000127952.16	7	75996338	76048004	317	0.48	1.4e-81	0.226913	0.82049
IgAV	Whole_Blood	HSPB1	ENSG00000106211.8	7	76302673	76304295	240	0.054	1.9e-08	0.215875	0.82908
IgAV	Whole_Blood	YWHAG	ENSG00000170027.6	7	76326799	76358991	226	0.0072	0.025	0.518004	0.60446
IgAV	Whole_Blood	SSC4D	ENSG00000146700.8	7	76389334	76409697	221	0.13	5.5e-19	1.01855	0.30842
IgAV	Whole_Blood	ZP3	ENSG00000188372.14	7	76397518	76442071	223	0.43	4.8e-71	0.970002	0.33205
IgAV	Whole_Blood	DTX2	ENSG00000091073.19	7	76461676	76505995	218	0.23	2.7e-34	0.538465	0.59026
IgAV	Whole_Blood	UPK3B	ENSG00000243566.6	7	76510525	76516522	190	0.092	1.3e-13	0.760951	0.44669
IgAV	Whole_Blood	POMZP3	ENSG00000146707.14	7	76609986	76627279	164	0.56	1e-100	-0.282403	0.77763
IgAV	Whole_Blood	SPDYE18	ENSG00000205482.9	7	77050391	77062558	264	0.03	2.5e-05	-0.532239	0.59456
IgAV	Whole_Blood	CCDC146	ENSG00000135205.14	7	77122434	77329533	287	0.18	7.2e-26	-0.061577	0.9509
IgAV	Whole_Blood	FGL2	ENSG00000127951.6	7	77193369	77199848	303	0.029	2.7e-05	1.19968	0.23027
IgAV	Whole_Blood	GSAP	ENSG00000186088.15	7	77310751	77416349	324	0.22	4.7e-32	-1.39925	0.16174
IgAV	Whole_Blood	PTPN12	ENSG00000127947.15	7	77537295	77640069	372	0.051	4.4e-08	-2.43789	0.01477
IgAV	Whole_Blood	TMEM60	ENSG00000135211.5	7	77793728	77798434	518	0.11	1.2e-16	-0.713275	0.47568
IgAV	Whole_Blood	CD36	ENSG00000135218.17	7	80369575	80679277	436	0.11	6.4e-16	0.068445	0.94543
IgAV	Whole_Blood	SEMA3C	ENSG00000075223.13	7	80742538	80922359	458	0.04	1e-06	-0.51203	0.60863
IgAV	Whole_Blood	KIAA1324L	ENSG00000164659.14	7	86876906	87059654	424	0.0033	0.091	-0.695084	0.487
IgAV	Whole_Blood	DBF4	ENSG00000006634.7	7	87876216	87909553	389	0.0059	0.038	-1.34039	0.18012
IgAV	Whole_Blood	STEAP4	ENSG00000127954.12	7	88270892	88306894	383	0.07	1.3e-10	0.444486	0.65669
IgAV	Whole_Blood	GTPBP10	ENSG00000105793.15	7	90335223	90391453	466	0.18	7.8e-26	0.841127	0.40028
IgAV	Whole_Blood	FZD1	ENSG00000157240.3	7	91264433	91271326	405	0.2	2.1e-28	0.184501	0.85362
IgAV	Whole_Blood	AKAP9	ENSG00000127914.16	7	91940840	92110673	300	0.015	0.0023	0.036024	0.97126
IgAV	Whole_Blood	KRIT1	ENSG00000001631.15	7	92197498	92246166	309	0.011	0.0076	0.476441	0.63376
IgAV	Whole_Blood	ANKIB1	ENSG00000001629.9	7	92245974	92401383	309	0.064	9e-10	-0.40716	0.68389
IgAV	Whole_Blood	RBM48	ENSG00000127993.15	7	92528773	92540481	312	0.012	0.005	0.484914	0.62774
IgAV	Whole_Blood	SAMD9L	ENSG00000177409.11	7	93130056	93148385	350	0.29	3.1e-43	-0.001174	0.99906
IgAV	Whole_Blood	VPS50	ENSG00000004766.15	7	93232340	93361123	348	0.033	8.2e-06	0.499456	0.61746
IgAV	Whole_Blood	GNG11	ENSG00000127920.5	7	93921735	93928610	395	0.002	0.15	-0.885897	0.37567
IgAV	Whole_Blood	PEG10	ENSG00000242265.5	7	94656325	94669695	315	0.036	3.8e-06	1.62837	0.10345
IgAV	Whole_Blood	PON2	ENSG00000105854.12	7	95404862	95435329	467	0.099	1.4e-14	0.665862	0.5055
IgAV	Whole_Blood	SLC25A13	ENSG00000004864.13	7	96120220	96322147	426	0.11	2.3e-15	-0.002293	0.99817
IgAV	Whole_Blood	ASNS	ENSG00000070669.16	7	97851677	97872542	364	0.19	7.5e-27	0.574452	0.56566
IgAV	Whole_Blood	LMTK2	ENSG00000164715.5	7	98106862	98209638	346	0.014	0.0027	-1.7031	0.08855
IgAV	Whole_Blood	TECPR1	ENSG00000205356.9	7	98214624	98252232	351	0.047	1.5e-07	-0.629355	0.52912
IgAV	Whole_Blood	BRI3	ENSG00000164713.9	7	98252379	98310441	351	0.031	1.6e-05	-0.276599	0.78209
IgAV	Whole_Blood	BAIAP2L1	ENSG00000006453.13	7	98291650	98401090	320	0.035	6e-06	0.039814	0.96824
IgAV	Whole_Blood	ARPC1B	ENSG00000130429.12	7	99374249	99394816	301	0.011	0.0068	0.782846	0.43372
IgAV	Whole_Blood	PDAP1	ENSG00000106244.12	7	99392048	99408597	308	-0.00027	0.36	-0.575561	0.56491
IgAV	Whole_Blood	PTCD1	ENSG00000106246.17	7	99416739	99466163	318	-0.0008	0.46	0.809206	0.4184
IgAV	Whole_Blood	ZKSCAN5	ENSG00000196652.11	7	99504662	99534700	313	0.053	2e-08	0.362237	0.71718
IgAV	Whole_Blood	ZSCAN25	ENSG00000197037.10	7	99616946	99632408	315	0.027	6.1e-05	1.24389	0.21354
IgAV	Whole_Blood	CYP3A5	ENSG00000106258.13	7	99648194	99679998	315	0.032	1.4e-05	1.01586	0.3097
IgAV	Whole_Blood	TRIM4	ENSG00000146833.15	7	99876958	99919531	270	0.24	9.1e-35	0.075543	0.93978
IgAV	Whole_Blood	ZSCAN21	ENSG00000166529.14	7	100049774	100065040	271	0.029	2.8e-05	-0.469011	0.63906
IgAV	Whole_Blood	ZNF3	ENSG00000166526.16	7	100064033	100082548	273	-0.0014	0.66	1.31718	0.18778
IgAV	Whole_Blood	COPS6	ENSG00000168090.9	7	100088969	100092187	272	0.091	2.2e-13	1.98619	0.04701
IgAV	Whole_Blood	AP4M1	ENSG00000221838.9	7	100101549	100110345	274	0.26	7.1e-39	0.078482	0.93744
IgAV	Whole_Blood	CNPY4	ENSG00000166997.7	7	100119634	100125508	279	0.043	5.3e-07	-1.02019	0.30764
IgAV	Whole_Blood	MBLAC1	ENSG00000214309.4	7	100126785	100128495	281	0.12	3.7e-17	-1.64598	0.09977
IgAV	Whole_Blood	LAMTOR4	ENSG00000188186.10	7	100148912	100155944	278	0.15	6.5e-22	0.581268	0.56106
IgAV	Whole_Blood	MAP11	ENSG00000146826.16	7	100154420	100158723	276	0.14	3.5e-20	1.67212	0.0945
IgAV	Whole_Blood	GPC2	ENSG00000213420.7	7	100169606	100177381	273	-0.0012	0.56	1.84983	0.06434
IgAV	Whole_Blood	STAG3	ENSG00000066923.17	7	100177563	100221488	272	-0.0013	0.61	-1.17864	0.23854
IgAV	Whole_Blood	PILRB	ENSG00000121716.20	7	100352176	100367831	294	0.55	1.8e-97	0.778665	0.43618
IgAV	Whole_Blood	ZCWPW1	ENSG00000078487.17	7	100400826	100428992	312	0.053	2.2e-08	-0.328507	0.74253
IgAV	Whole_Blood	MOSPD3	ENSG00000106330.11	7	100612102	100615384	300	0.54	3.8e-95	0.385967	0.69952
IgAV	Whole_Blood	GIGYF1	ENSG00000146830.9	7	100679507	100694250	320	0.17	3.4e-24	-0.544008	0.58644
IgAV	Whole_Blood	EPHB4	ENSG00000196411.9	7	100802565	100827523	354	0.26	4.3e-39	0.950123	0.34205
IgAV	Whole_Blood	UFSP1	ENSG00000176125.4	7	100888721	100889715	359	0.07	1.1e-10	-1.16301	0.24483
IgAV	Whole_Blood	PLOD3	ENSG00000106397.11	7	101205977	101218420	395	0.007	0.027	-0.29774	0.7659
IgAV	Whole_Blood	CLDN15	ENSG00000106404.13	7	101232092	101238820	397	0.19	7.4e-28	-1.05714	0.29045
IgAV	Whole_Blood	FIS1	ENSG00000214253.8	7	101239458	101252316	395	0.11	2.3e-15	1.0875	0.27682
IgAV	Whole_Blood	CUX1	ENSG00000257923.9	7	101815904	102283958	355	0.043	4e-07	0.228396	0.81934
IgAV	Whole_Blood	SPDYE6	ENSG00000260097.2	7	102345746	102356444	243	0.15	2.8e-21	-0.010861	0.99133
IgAV	Whole_Blood	PRKRIP1	ENSG00000128563.13	7	102363872	102426676	250	0.032	1.1e-05	0.400392	0.68887
IgAV	Whole_Blood	ORAI2	ENSG00000160991.15	7	102433106	102456825	245	0.44	4.6e-73	-0.919213	0.35798
IgAV	Whole_Blood	ALKBH4	ENSG00000160993.3	7	102456238	102464863	242	0.17	3.9e-24	-0.969518	0.33229
IgAV	Whole_Blood	LRWD1	ENSG00000161036.12	7	102464956	102473168	242	0.36	4.2e-56	-0.796855	0.42554
IgAV	Whole_Blood	RASA4B	ENSG00000170667.14	7	102479976	102517777	238	0.13	1.5e-18	0.370681	0.71088
IgAV	Whole_Blood	POLR2J3	ENSG00000168255.19	7	102537918	102572653	225	0.088	5.1e-13	0.260277	0.79465
IgAV	Whole_Blood	RASA4	ENSG00000105808.17	7	102579646	102616756	211	0.071	1.1e-10	-0.311082	0.75574
IgAV	Whole_Blood	UPK3BL1	ENSG00000267368.1	7	102637025	102642791	206	0.28	1.5e-42	0.467382	0.64023
IgAV	Whole_Blood	POLR2J2	ENSG00000228049.7	7	102665368	102671663	207	0.22	1.4e-31	0.461372	0.64453
IgAV	Whole_Blood	FAM185A	ENSG00000222011.8	7	102748971	102809225	190	0.028	4.3e-05	0.456342	0.64814
IgAV	Whole_Blood	FBXL13	ENSG00000161040.16	7	102811189	103074839	242	0.026	7.5e-05	-0.451586	0.65157
IgAV	Whole_Blood	SRPK2	ENSG00000135250.16	7	105110704	105399308	395	0.13	9.4e-19	-0.594472	0.5522
IgAV	Whole_Blood	PUS7	ENSG00000091127.13	7	105439661	105522271	467	0.02	0.00045	0.695065	0.48701
IgAV	Whole_Blood	COG5	ENSG00000164597.13	7	107201372	107564261	373	0.37	2.5e-57	-0.409711	0.68202
IgAV	Whole_Blood	DLD	ENSG00000091140.13	7	107891162	107931730	499	0.019	0.00073	-3.26829	0.00108
IgAV	Whole_Blood	THAP5	ENSG00000177683.13	7	108554543	108569750	453	0.099	1.8e-14	0.004387	0.9965
IgAV	Whole_Blood	IMMP2L	ENSG00000184903.9	7	110662644	111562517	317	0.078	1e-11	0.841411	0.40012
IgAV	Whole_Blood	IFRD1	ENSG00000006652.13	7	112422887	112481017	403	0.043	5e-07	0.921634	0.35672
IgAV	Whole_Blood	MDFIC	ENSG00000135272.10	7	114922094	115019917	291	0.028	4.8e-05	-0.000682	0.99946
IgAV	Whole_Blood	TES	ENSG00000135269.17	7	116210506	116258783	363	0.12	3.7e-17	0.297226	0.76629
IgAV	Whole_Blood	CAV2	ENSG00000105971.14	7	116287380	116508541	368	0.027	5.7e-05	-1.70632	0.08795
IgAV	Whole_Blood	LSM8	ENSG00000128534.7	7	118184144	118204035	342	0.028	3.9e-05	-1.5883	0.11222
IgAV	Whole_Blood	CPED1	ENSG00000106034.17	7	120988697	121297442	352	0.1	9.5e-15	0.234437	0.81465
IgAV	Whole_Blood	AASS	ENSG00000008311.14	7	122064583	122144308	330	0.063	1.1e-09	0.514176	0.60713
IgAV	Whole_Blood	LRRC4	ENSG00000128594.7	7	128027071	128032107	394	0.017	0.0012	0.531971	0.59475
IgAV	Whole_Blood	RBM28	ENSG00000106344.8	7	128297685	128343908	386	0.0045	0.061	-0.049506	0.96052
IgAV	Whole_Blood	METTL2B	ENSG00000165055.15	7	128476729	128506602	383	0.17	4.8e-24	-1.2363	0.21635
IgAV	Whole_Blood	FAM71F2	ENSG00000205085.10	7	128671693	128687877	366	0.019	0.00061	0.709576	0.47797
IgAV	Whole_Blood	CCDC136	ENSG00000128596.16	7	128790757	128822132	338	0.043	5.1e-07	0.868738	0.38499
IgAV	Whole_Blood	IRF5	ENSG00000128604.19	7	128937457	128950038	332	0.41	2.8e-66	-0.872828	0.38276
IgAV	Whole_Blood	TNPO3	ENSG00000064419.13	7	128954180	129055173	351	0.36	1e-55	0.358718	0.71981
IgAV	Whole_Blood	TSPAN33	ENSG00000158457.5	7	129144707	129169699	373	0.049	8.7e-08	1.55716	0.11943
IgAV	Whole_Blood	NRF1	ENSG00000106459.14	7	129611720	129757082	337	0.017	0.0012	0.162094	0.87123
IgAV	Whole_Blood	UBE2H	ENSG00000186591.11	7	129830732	129952960	401	0.09	3.2e-13	-0.644092	0.51952
IgAV	Whole_Blood	TMEM209	ENSG00000146842.16	7	130164713	130207770	374	0.022	0.00029	-0.572646	0.56688
IgAV	Whole_Blood	CPA5	ENSG00000158525.15	7	130344816	130368730	379	0.6	1.1e-112	-1.15113	0.24968
IgAV	Whole_Blood	CEP41	ENSG00000106477.18	7	130393771	130442433	411	0.006	0.037	-0.091962	0.92673
IgAV	Whole_Blood	MEST	ENSG00000106484.14	7	130486171	130506465	422	0.029	3.1e-05	-0.688649	0.49104
IgAV	Whole_Blood	COPG2	ENSG00000158623.14	7	130506238	130668748	435	0.31	8.8e-47	-0.93916	0.34765
IgAV	Whole_Blood	PLXNA4	ENSG00000221866.9	7	132123340	132648688	463	0.003	0.1	0.845022	0.3981
IgAV	Whole_Blood	CHCHD3	ENSG00000106554.11	7	132784870	133082090	320	0.018	0.00098	0.814746	0.41522
IgAV	Whole_Blood	LRGUK	ENSG00000155530.2	7	134127299	134264595	436	0.19	5.8e-28	0.335261	0.73743
IgAV	Whole_Blood	AKR1B1	ENSG00000085662.13	7	134442356	134459284	544	0.082	3.2e-12	-1.50357	0.13269
IgAV	Whole_Blood	TMEM140	ENSG00000146859.6	7	135148072	135166215	461	0.1	5.7e-15	-1.7156	0.08624
IgAV	Whole_Blood	CYREN	ENSG00000122783.16	7	135092363	135170795	453	0.13	1.9e-19	1.1589	0.2465
IgAV	Whole_Blood	STMP1	ENSG00000243317.7	7	135662496	135693418	459	0.21	3e-30	-0.057867	0.95385
IgAV	Whole_Blood	SLC13A4	ENSG00000164707.15	7	135681231	135729258	467	0.018	0.00077	1.85311	0.06387
IgAV	Whole_Blood	MTPN	ENSG00000105887.10	7	135926760	135977359	456	0.002	0.15	1.22936	0.21894
IgAV	Whole_Blood	ZC3HAV1	ENSG00000105939.12	7	139043515	139132122	408	0.061	2.2e-09	0.003041	0.99757
IgAV	Whole_Blood	TTC26	ENSG00000105948.13	7	139133744	139191986	400	0.01	0.0094	-0.513416	0.60766
IgAV	Whole_Blood	TBXAS1	ENSG00000059377.16	7	139777051	140020325	428	0.088	4.6e-13	-0.457183	0.64754
IgAV	Whole_Blood	KDM7A	ENSG00000006459.10	7	140084746	140176983	463	0.036	3.4e-06	-0.829114	0.40704
IgAV	Whole_Blood	SLC37A3	ENSG00000157800.17	7	140293693	140404433	432	0.12	1e-16	1.42325	0.15466
IgAV	Whole_Blood	ADCK2	ENSG00000133597.10	7	140672945	140696261	359	0.2	1.6e-28	-1.12293	0.26147
IgAV	Whole_Blood	NDUFB2	ENSG00000090266.12	7	140690777	140722790	358	0.011	0.0072	-0.55252	0.58059
IgAV	Whole_Blood	MRPS33	ENSG00000090263.15	7	141002610	141015228	396	0.026	8.9e-05	-1.04031	0.2982
IgAV	Whole_Blood	KIAA1147	ENSG00000257093.6	7	141656728	141702166	463	0.024	0.00015	-0.782772	0.43376
IgAV	Whole_Blood	TAS2R4	ENSG00000127364.3	7	141776674	141781691	486	0.1	7.6e-15	0.59917	0.54906
IgAV	Whole_Blood	TAS2R5	ENSG00000127366.5	7	141790217	141791367	482	0.056	8.7e-09	0.643847	0.51967
IgAV	Whole_Blood	MGAM	ENSG00000257335.8	7	141907813	142106747	479	0.046	1.7e-07	0.34225	0.73216
IgAV	Whole_Blood	MGAM2	ENSG00000257743.8	7	142111718	142222324	444	0.088	5e-13	0.148238	0.88216
IgAV	Whole_Blood	TRPV6	ENSG00000165125.19	7	142871208	142885745	367	0.0039	0.076	1.97467	0.04831
IgAV	Whole_Blood	TRPV5	ENSG00000127412.6	7	142908101	142933746	356	0.052	3.1e-08	-1.12065	0.26244
IgAV	Whole_Blood	LLCFC1	ENSG00000165131.6	7	142939343	142940868	350	0.16	1.2e-23	-0.069267	0.94478
IgAV	Whole_Blood	GSTK1	ENSG00000197448.13	7	143244093	143270854	344	0.033	8.2e-06	-1.21529	0.22426
IgAV	Whole_Blood	CLCN1	ENSG00000188037.10	7	143316111	143352083	322	0.42	1.3e-67	0.491906	0.62279
IgAV	Whole_Blood	FAM131B	ENSG00000159784.17	7	143353400	143362770	299	0.024	0.00013	-0.391865	0.69516
IgAV	Whole_Blood	ZYX	ENSG00000159840.15	7	143381295	143391111	282	0.51	2e-88	0.593557	0.55281
IgAV	Whole_Blood	EPHA1	ENSG00000146904.8	7	143390289	143408856	284	0.27	2.1e-39	1.20202	0.22936
IgAV	Whole_Blood	TAS2R60	ENSG00000185899.1	7	143443453	143444409	278	0.27	1.1e-40	-0.649904	0.51575
IgAV	Whole_Blood	TCAF2	ENSG00000170379.19	7	143620952	143730410	293	0.087	7.6e-13	0.279022	0.78023
IgAV	Whole_Blood	TCAF1	ENSG00000198420.9	7	143851375	143902198	229	0.021	0.00034	-0.381098	0.70313
IgAV	Whole_Blood	ARHGEF35	ENSG00000213214.4	7	144186083	144195879	294	0.16	1.5e-23	0.301893	0.76273
IgAV	Whole_Blood	ARHGEF5	ENSG00000050327.14	7	144355288	144380632	338	0.0082	0.018	-0.330171	0.74127
IgAV	Whole_Blood	TPK1	ENSG00000196511.14	7	144451941	144836395	382	0.15	4.3e-22	-0.284032	0.77639
IgAV	Whole_Blood	CUL1	ENSG00000055130.15	7	148697914	148801110	464	0.021	0.00033	0.623191	0.53316
IgAV	Whole_Blood	EZH2	ENSG00000106462.10	7	148807257	148884321	403	0.0033	0.093	0.877629	0.38015
IgAV	Whole_Blood	PDIA4	ENSG00000155660.10	7	149003062	149028662	388	0.011	0.0072	0.044164	0.96477
IgAV	Whole_Blood	ZNF786	ENSG00000197362.14	7	149069641	149090782	378	0.038	2.2e-06	-1.71066	0.08714
IgAV	Whole_Blood	ZNF425	ENSG00000204947.8	7	149102784	149126324	375	0.012	0.0063	-0.69124	0.48941
IgAV	Whole_Blood	ZNF398	ENSG00000197024.8	7	149126416	149183042	375	0.017	0.0012	-2.10804	0.03503
IgAV	Whole_Blood	ZNF282	ENSG00000170265.11	7	149195546	149226238	377	0.3	9.3e-46	-1.407	0.15943
IgAV	Whole_Blood	ZNF212	ENSG00000170260.8	7	149239651	149255606	379	0.074	4.1e-11	-0.682478	0.49494
IgAV	Whole_Blood	ZNF783	ENSG00000204946.9	7	149262171	149297302	387	0.12	2.2e-17	-0.700888	0.48337
IgAV	Whole_Blood	KRBA1	ENSG00000133619.17	7	149714781	149734575	317	0.0057	0.041	-0.2457	0.80591
IgAV	Whole_Blood	ZNF467	ENSG00000181444.12	7	149764182	149773588	293	0.094	8.1e-14	0.331941	0.73993
IgAV	Whole_Blood	ATP6V0E2	ENSG00000171130.17	7	149872968	149891204	263	0.28	3.4e-41	-0.257369	0.79689
IgAV	Whole_Blood	LRRC61	ENSG00000127399.14	7	150323263	150338156	346	0.32	3.1e-48	-1.23359	0.21736
IgAV	Whole_Blood	ZNF775	ENSG00000196456.11	7	150368790	150398630	372	0.048	1e-07	0.797026	0.42544
IgAV	Whole_Blood	GIMAP7	ENSG00000179144.4	7	150514872	150521073	408	0.022	0.00024	0.595899	0.55124
IgAV	Whole_Blood	GIMAP4	ENSG00000133574.9	7	150567369	150573953	431	0.14	3.2e-20	-0.769453	0.44162
IgAV	Whole_Blood	GIMAP2	ENSG00000106560.10	7	150685697	150693641	476	0.0085	0.017	-0.602289	0.54698
IgAV	Whole_Blood	GIMAP1	ENSG00000213203.2	7	150716606	150724284	490	0.1	5e-15	0.140638	0.88816
IgAV	Whole_Blood	TMEM176A	ENSG00000002933.7	7	150800403	150805118	528	0.63	1.2e-121	0.381786	0.70262
IgAV	Whole_Blood	TMEM176B	ENSG00000106565.17	7	150791285	150801360	529	0.65	1e-128	0.525985	0.5989
IgAV	Whole_Blood	AOC1	ENSG00000002726.20	7	150824627	150861504	538	0.48	1.3e-80	0.211875	0.8322
IgAV	Whole_Blood	ABCB8	ENSG00000197150.12	7	151028422	151047782	549	0.068	2.5e-10	-0.431662	0.66599
IgAV	Whole_Blood	ASIC3	ENSG00000213199.7	7	151048292	151052756	544	0.013	0.0039	-0.807339	0.41947
IgAV	Whole_Blood	SLC4A2	ENSG00000164889.13	7	151057210	151076526	548	0.015	0.0025	-0.076125	0.93932
IgAV	Whole_Blood	AGAP3	ENSG00000133612.18	7	151085831	151144436	538	0.17	5.2e-24	0.539773	0.58935
IgAV	Whole_Blood	ABCF2	ENSG00000033050.7	7	151211484	151227205	554	0.11	9.3e-16	0.731775	0.46431
IgAV	Whole_Blood	CHPF2	ENSG00000033100.16	7	151232483	151240979	550	0.059	4.2e-09	0.065658	0.94765
IgAV	Whole_Blood	NUB1	ENSG00000013374.15	7	151341772	151378449	540	0.086	1.1e-12	-0.313672	0.75377
IgAV	Whole_Blood	XRCC2	ENSG00000196584.2	7	152644776	152676193	328	0.034	7e-06	-0.444421	0.65674
IgAV	Whole_Blood	INSIG1	ENSG00000186480.12	7	155297776	155310235	579	0.038	2.4e-06	0.044481	0.96452
IgAV	Whole_Blood	LMBR1	ENSG00000105983.20	7	156668946	156893216	404	0.065	5.2e-10	1.2359	0.21649
IgAV	Whole_Blood	UBE3C	ENSG00000009335.17	7	157138916	157269370	416	0.0073	0.024	1.92889	0.05374
IgAV	Whole_Blood	DNAJB6	ENSG00000105993.14	7	157335381	157417439	439	0.064	7.4e-10	0.007876	0.99372
IgAV	Whole_Blood	NCAPG2	ENSG00000146918.19	7	158631169	158704804	424	0.15	2.3e-21	0.426822	0.66951
IgAV	Whole_Blood	ESYT2	ENSG00000117868.15	7	158730995	158830253	405	0.24	1.6e-34	0.460651	0.64505
IgAV	Whole_Blood	WDR60	ENSG00000126870.15	7	158856558	158956747	400	0.095	6.5e-14	0.727975	0.46663
IgAV	Whole_Blood	ERICH1	ENSG00000104714.13	8	614746	738106	589	0.32	4.6e-49	0.16407	0.869676
IgAV	Whole_Blood	CLN8	ENSG00000182372.9	8	1755778	1801711	731	0.17	1.4e-24	-1.48727	0.136944
IgAV	Whole_Blood	ARHGEF10	ENSG00000104728.15	8	1823926	1958641	683	0.02	0.00041	-0.23891	0.811173
IgAV	Whole_Blood	KBTBD11	ENSG00000176595.3	8	1973677	2006936	628	0.095	5.2e-14	0.00306	0.99756
IgAV	Whole_Blood	MYOM2	ENSG00000036448.9	8	2045046	2165552	631	0.5	4e-87	-2.02724	0.042637
IgAV	Whole_Blood	DEFB1	ENSG00000164825.3	8	6870592	6877936	649	0.012	0.0047	-0.59527	0.551662
IgAV	Whole_Blood	DEFA3	ENSG00000239839.6	8	7015869	7018297	512	0.37	3.5e-57	0.34227	0.732146
IgAV	Whole_Blood	MFHAS1	ENSG00000147324.10	8	8783354	8893630	702	0.021	0.00032	-0.90568	0.365107
IgAV	Whole_Blood	ERI1	ENSG00000104626.14	8	9002147	9116746	700	0.13	1.6e-18	1.43676	0.150786
IgAV	Whole_Blood	MSRA	ENSG00000175806.14	8	10054292	10428891	620	0.037	3.1e-06	-0.0984	0.921612
IgAV	Whole_Blood	SLC35G5	ENSG00000177710.5	8	11331012	11332360	638	0.074	4e-11	0.40427	0.686015
IgAV	Whole_Blood	FAM167A	ENSG00000154319.14	8	11421476	11475908	624	0.27	1.5e-40	-1.3783	0.168109
IgAV	Whole_Blood	BLK	ENSG00000136573.12	8	11486894	11564599	629	0.16	1.2e-22	1.35054	0.176844
IgAV	Whole_Blood	NEIL2	ENSG00000154328.15	8	11769639	11787345	475	0.12	1.6e-17	-1.26464	0.206002
IgAV	Whole_Blood	FDFT1	ENSG00000079459.12	8	11795573	11839304	468	0.086	1e-12	-0.58041	0.561636
IgAV	Whole_Blood	CTSB	ENSG00000164733.20	8	11842524	11869533	420	0.15	2.5e-21	-1.06643	0.286227
IgAV	Whole_Blood	DLC1	ENSG00000164741.14	8	13083361	13604610	746	0.016	0.0015	0.7635	0.445163
IgAV	Whole_Blood	MSR1	ENSG00000038945.14	8	16107878	16567490	474	0.28	3.1e-41	2.12555	0.033541
IgAV	Whole_Blood	MICU3	ENSG00000155970.11	8	17027238	17122642	605	0.031	1.8e-05	0.4008	0.688566
IgAV	Whole_Blood	ZDHHC2	ENSG00000104219.12	8	17156482	17224799	692	0.13	7.6e-19	1.42758	0.153414
IgAV	Whole_Blood	MTUS1	ENSG00000129422.14	8	17643795	17801094	877	0.29	1.8e-43	-1.6816	0.092646
IgAV	Whole_Blood	PCM1	ENSG00000078674.17	8	17922842	18029948	873	0.065	6.9e-10	-0.69122	0.489428
IgAV	Whole_Blood	ASAH1	ENSG00000104763.18	8	18055992	18084998	868	0.44	3.2e-71	0.12689	0.89903
IgAV	Whole_Blood	CSGALNACT1	ENSG00000147408.14	8	19404161	19758029	673	0.54	8.6e-95	0.32438	0.745652
IgAV	Whole_Blood	INTS10	ENSG00000104613.11	8	19817391	19852083	667	0.06	2.9e-09	0.65148	0.514735
IgAV	Whole_Blood	LPL	ENSG00000175445.14	8	19901717	19967259	647	0.14	1.4e-20	0.73992	0.459348
IgAV	Whole_Blood	LZTS1	ENSG00000061337.15	8	20246165	20303963	603	0.15	1.8e-21	0.46028	0.645312
IgAV	Whole_Blood	GFRA2	ENSG00000168546.10	8	21690398	21812357	531	0.05	6e-08	-0.14406	0.885454
IgAV	Whole_Blood	DOK2	ENSG00000147443.12	8	21908873	21913690	481	0.055	1.3e-08	-0.73192	0.464215
IgAV	Whole_Blood	NUDT18	ENSG00000275074.1	8	22106874	22109419	434	0.37	8.2e-59	-0.05495	0.956179
IgAV	Whole_Blood	REEP4	ENSG00000168476.11	8	22138020	22141951	454	0.2	1.2e-29	-1.33204	0.182845
IgAV	Whole_Blood	BMP1	ENSG00000168487.17	8	22165140	22212326	454	0.19	1.3e-27	3.70093	0.000215
IgAV	Whole_Blood	PPP3CC	ENSG00000120910.14	8	22440819	22541142	525	-0.00066	0.43	0.58032	0.561698
IgAV	Whole_Blood	C8orf58	ENSG00000241852.9	8	22599599	22604150	523	0.058	5.2e-09	0.4017	0.687904
IgAV	Whole_Blood	CCAR2	ENSG00000158941.16	8	22604757	22620964	521	0.044	3.8e-07	-0.43393	0.664341
IgAV	Whole_Blood	BIN3	ENSG00000147439.12	8	22620418	22669148	510	0.073	5.7e-11	-0.37173	0.710096
IgAV	Whole_Blood	TNFRSF10B	ENSG00000120889.12	8	23020133	23069031	614	0.18	1.3e-26	-0.90595	0.364962
IgAV	Whole_Blood	TNFRSF10C	ENSG00000173535.13	8	23102921	23117445	622	0.11	1.5e-16	1.14859	0.250724
IgAV	Whole_Blood	TNFRSF10D	ENSG00000173530.5	8	23135588	23164027	619	0.051	4.1e-08	-0.81892	0.412833
IgAV	Whole_Blood	TNFRSF10A	ENSG00000104689.9	8	23190452	23225102	622	0.098	2e-14	-0.23103	0.81729
IgAV	Whole_Blood	CHMP7	ENSG00000147457.13	8	23243637	23262000	622	0.037	2.5e-06	1.59994	0.109611
IgAV	Whole_Blood	LOXL2	ENSG00000134013.15	8	23296897	23425328	600	0.085	1.4e-12	-1.3424	0.179466
IgAV	Whole_Blood	ENTPD4	ENSG00000197217.12	8	23385783	23457695	589	0.2	1.2e-28	1.51617	0.129476
IgAV	Whole_Blood	SLC25A37	ENSG00000147454.13	8	23528956	23575463	579	0.013	0.0037	-1.51864	0.128852
IgAV	Whole_Blood	NKX3-1	ENSG00000167034.9	8	23678697	23682938	553	0.16	9.8e-24	1.16072	0.245757
IgAV	Whole_Blood	ADAM28	ENSG00000042980.12	8	24294069	24359014	420	0.074	3.8e-11	-1.53895	0.123816
IgAV	Whole_Blood	ADAMDEC1	ENSG00000134028.14	8	24384285	24406013	410	0.08	6.5e-12	0.38541	0.699934
IgAV	Whole_Blood	DOCK5	ENSG00000147459.17	8	25184689	25418082	483	0.04	1.1e-06	0.06808	0.945726
IgAV	Whole_Blood	TRIM35	ENSG00000104228.12	8	27284886	27311272	625	0.089	3.9e-13	0.69968	0.484126
IgAV	Whole_Blood	PTK2B	ENSG00000120899.17	8	27311482	27459391	625	0.06	2.5e-09	-1.67544	0.093848
IgAV	Whole_Blood	CHRNA2	ENSG00000120903.12	8	27459756	27479883	641	0.05	6.5e-08	0.40014	0.68905
IgAV	Whole_Blood	EPHX2	ENSG00000120915.13	8	27490781	27545564	636	0.1	1.1e-14	0.92266	0.356182
IgAV	Whole_Blood	CCDC25	ENSG00000147419.17	8	27733316	27772653	627	0.14	1.2e-20	-0.40976	0.681985
IgAV	Whole_Blood	ELP3	ENSG00000134014.16	8	28089673	28191156	566	0.43	6e-71	-0.18423	0.853833
IgAV	Whole_Blood	FZD3	ENSG00000104290.10	8	28494205	28574267	443	0.083	2.5e-12	-0.00435	0.996531
IgAV	Whole_Blood	DUSP4	ENSG00000120875.8	8	29333064	29350684	424	0.01	0.0089	-0.57063	0.568249
IgAV	Whole_Blood	SARAF	ENSG00000133872.13	8	30063003	30083208	385	0.027	6.4e-05	0.26265	0.792818
IgAV	Whole_Blood	LEPROTL1	ENSG00000104660.17	8	30095408	30177208	378	0.19	5.2e-28	0.78433	0.432849
IgAV	Whole_Blood	MBOAT4	ENSG00000177669.3	8	30131671	30144665	370	0.1	4e-15	0.17971	0.857377
IgAV	Whole_Blood	PPP2CB	ENSG00000104695.12	8	30774457	30814314	374	0.33	2.2e-51	0.09274	0.926112
IgAV	Whole_Blood	FUT10	ENSG00000172728.15	8	33370824	33473146	251	0.4	8.6e-65	0.39267	0.694566
IgAV	Whole_Blood	TTI2	ENSG00000129696.12	8	33473386	33513185	253	0.024	0.00012	-0.61439	0.53896
IgAV	Whole_Blood	PLPBP	ENSG00000147471.11	8	37762595	37779768	248	0.15	3.5e-21	0.46832	0.639554
IgAV	Whole_Blood	ADGRA2	ENSG00000020181.17	8	37784191	37844896	244	0.094	8.6e-14	0.58609	0.557814
IgAV	Whole_Blood	BAG4	ENSG00000156735.10	8	38176533	38213301	253	0.031	1.8e-05	2.20848	0.027211
IgAV	Whole_Blood	FGFR1	ENSG00000077782.19	8	38400215	38468834	283	0.32	1.1e-48	0.05551	0.955732
IgAV	Whole_Blood	TACC1	ENSG00000147526.19	8	38728186	38853028	323	0.11	6.7e-16	-0.29097	0.771078
IgAV	Whole_Blood	PLEKHA2	ENSG00000169499.14	8	38901235	38973912	336	-0.0016	0.72	0.41314	0.679502
IgAV	Whole_Blood	TM2D2	ENSG00000169490.16	8	38988808	38996824	304	0.052	3.3e-08	-0.52423	0.600117
IgAV	Whole_Blood	ADAM9	ENSG00000168615.11	8	38996754	39105445	304	0.089	3.5e-13	-0.73961	0.459534
IgAV	Whole_Blood	GOLGA7	ENSG00000147533.16	8	41488200	41511095	433	0.01	0.0091	1.49004	0.136213
IgAV	Whole_Blood	GPAT4	ENSG00000158669.11	8	41577187	41625001	431	0.11	1.5e-15	0.56113	0.574707
IgAV	Whole_Blood	KAT6A	ENSG00000083168.9	8	41929479	42051994	375	0.038	2.3e-06	-0.02023	0.983862
IgAV	Whole_Blood	AP3M2	ENSG00000070718.11	8	42152946	42171673	362	0.084	2e-12	-0.29297	0.769547
IgAV	Whole_Blood	SLC20A2	ENSG00000168575.9	8	42416475	42541926	264	0.041	8.7e-07	1.17333	0.240665
IgAV	Whole_Blood	SMIM19	ENSG00000176209.11	8	42541155	42555195	264	0.16	3e-23	1.17438	0.240241
IgAV	Whole_Blood	FNTA	ENSG00000168522.12	8	43034194	43085788	207	0.021	0.00034	-0.66533	0.505837
IgAV	Whole_Blood	PCMTD1	ENSG00000168300.13	8	51817575	51899186	426	0.067	3e-10	0.24111	0.809471
IgAV	Whole_Blood	MRPL15	ENSG00000137547.8	8	54135241	54148514	416	0.014	0.0031	-1.92455	0.054286
IgAV	Whole_Blood	TMEM68	ENSG00000167904.14	8	55696424	55773407	403	0.034	6.1e-06	0.49452	0.620936
IgAV	Whole_Blood	TGS1	ENSG00000137574.10	8	55773446	55826445	403	0.097	3e-14	0.56763	0.570289
IgAV	Whole_Blood	RPS20	ENSG00000008988.9	8	56067254	56074510	372	0.054	1.8e-08	0.44107	0.65916
IgAV	Whole_Blood	SDCBP	ENSG00000137575.11	8	58552924	58582859	525	0.015	0.002	0.02858	0.977198
IgAV	Whole_Blood	NSMAF	ENSG00000035681.7	8	58583508	58659853	518	0.032	1.1e-05	-0.3019	0.76273
IgAV	Whole_Blood	TOX	ENSG00000198846.5	8	58805412	59119147	409	0.015	0.0023	-1.30947	0.190374
IgAV	Whole_Blood	CA8	ENSG00000178538.9	8	60185412	60281400	371	0.039	1.5e-06	0.65687	0.511266
IgAV	Whole_Blood	RAB2A	ENSG00000104388.14	8	60516936	60623644	401	0.079	8.9e-12	1.85129	0.064128
IgAV	Whole_Blood	CHD7	ENSG00000171316.11	8	60678740	60868028	412	0.041	9.4e-07	-1.18619	0.235546
IgAV	Whole_Blood	ASPH	ENSG00000198363.17	8	61500556	61714640	456	0.065	5.4e-10	0.74324	0.457338
IgAV	Whole_Blood	GGH	ENSG00000137563.11	8	63014881	63039407	405	0.11	2.1e-16	-0.66163	0.508211
IgAV	Whole_Blood	ARMC1	ENSG00000104442.9	8	65602458	65634217	363	0.053	2.5e-08	1.19555	0.231872
IgAV	Whole_Blood	MTFR1	ENSG00000066855.15	8	65644734	65771261	366	0.06	3.1e-09	0.58777	0.556687
IgAV	Whole_Blood	ADHFE1	ENSG00000147576.15	8	66432492	66468907	301	0.19	8e-28	-1.65523	0.097877
IgAV	Whole_Blood	VXN	ENSG00000169085.11	8	66492326	66518524	296	0.21	1.2e-30	0.26559	0.790555
IgAV	Whole_Blood	MYBL1	ENSG00000185697.16	8	66562175	66614247	258	0.03	2.1e-05	-1.07672	0.281604
IgAV	Whole_Blood	NCOA2	ENSG00000140396.12	8	70109782	70403808	286	0.017	0.0013	-0.60934	0.542302
IgAV	Whole_Blood	TRAM1	ENSG00000067167.7	8	70573218	70608416	281	0.047	1.3e-07	0.43612	0.662753
IgAV	Whole_Blood	LACTB2	ENSG00000147592.8	8	70635318	70669185	309	0.045	2.6e-07	-0.18423	0.853831
IgAV	Whole_Blood	MSC	ENSG00000178860.8	8	71841560	71844412	554	0.091	1.9e-13	0.75754	0.448729
IgAV	Whole_Blood	PEX2	ENSG00000164751.14	8	76980258	77001044	352	0.015	0.0019	-0.16904	0.865765
IgAV	Whole_Blood	PKIA	ENSG00000171033.12	8	78516340	78605267	339	0.12	6.5e-17	0.00974	0.99223
IgAV	Whole_Blood	ZC2HC1A	ENSG00000104427.11	8	78666050	78719765	322	0.14	7.5e-20	-1.42813	0.153255
IgAV	Whole_Blood	HEY1	ENSG00000164683.16	8	79762371	79767857	383	0.049	6.9e-08	-1.48904	0.136476
IgAV	Whole_Blood	TPD52	ENSG00000076554.15	8	80034745	80231232	350	0.076	1.9e-11	-0.25114	0.801706
IgAV	Whole_Blood	PAG1	ENSG00000076641.4	8	80967810	81112068	375	0.11	1.1e-15	-0.95004	0.34209
IgAV	Whole_Blood	IMPA1	ENSG00000133731.9	8	81656914	81686331	345	0.068	2.3e-10	-0.61495	0.538586
IgAV	Whole_Blood	CHMP4C	ENSG00000164695.4	8	81732448	81759515	343	0.0093	0.013	0.86711	0.385883
IgAV	Whole_Blood	SNX16	ENSG00000104497.13	8	81799581	81842866	315	0.25	1.5e-36	0.94278	0.345792
IgAV	Whole_Blood	RBIS	ENSG00000176731.11	8	85214048	85220421	247	0.11	2.3e-16	-1.83062	0.067158
IgAV	Whole_Blood	CA13	ENSG00000185015.7	8	85220587	85284073	247	0.061	1.9e-09	-1.1418	0.253536
IgAV	Whole_Blood	RMDN1	ENSG00000176623.11	8	86468257	86514357	440	0.32	6.2e-48	1.74676	0.080679
IgAV	Whole_Blood	OSGIN2	ENSG00000164823.9	8	89901849	89927888	360	0.098	2.1e-14	-0.46725	0.64032
IgAV	Whole_Blood	DECR1	ENSG00000104325.6	8	90001405	90053633	375	0.26	5.3e-39	-0.14324	0.886102
IgAV	Whole_Blood	NBN	ENSG00000104320.13	8	89924515	90003228	375	0.039	1.5e-06	1.39614	0.162673
IgAV	Whole_Blood	TMEM64	ENSG00000180694.13	8	90621995	90791632	303	0.013	0.0041	0.42998	0.667208
IgAV	Whole_Blood	PIP4P2	ENSG00000155099.7	8	90993802	91040872	300	0.0036	0.083	0.5085	0.611104
IgAV	Whole_Blood	INTS8	ENSG00000164941.13	8	94813311	94881746	440	0.015	0.0025	-0.39467	0.693086
IgAV	Whole_Blood	TP53INP1	ENSG00000164938.13	8	94925972	94949378	499	0.076	2.1e-11	0.02378	0.981031
IgAV	Whole_Blood	PLEKHF2	ENSG00000175895.3	8	95115642	95156698	561	0.061	2.1e-09	-0.34948	0.726725
IgAV	Whole_Blood	CPQ	ENSG00000104324.15	8	96645242	97149654	399	0.074	3.8e-11	-0.60811	0.543113
IgAV	Whole_Blood	TSPYL5	ENSG00000180543.4	8	97273488	97277928	375	0.018	0.00089	0.76023	0.447116
IgAV	Whole_Blood	LAPTM4B	ENSG00000104341.16	8	97775057	97853013	509	0.12	3e-17	1.82517	0.067975
IgAV	Whole_Blood	MATN2	ENSG00000132561.13	8	97868840	98036724	507	0.15	1.4e-21	0.98365	0.325286
IgAV	Whole_Blood	NIPAL2	ENSG00000104361.9	8	98189826	98294393	458	0.45	1.7e-75	-0.8307	0.406142
IgAV	Whole_Blood	SPAG1	ENSG00000104450.12	8	100157906	100259278	371	0.27	7.5e-40	1.37281	0.16981
IgAV	Whole_Blood	YWHAZ	ENSG00000164924.17	8	100916523	100953388	478	0.13	1.3e-18	-0.26039	0.794564
IgAV	Whole_Blood	RRM2B	ENSG00000048392.11	8	102204502	102238961	492	0.02	0.00049	-0.53765	0.590818
IgAV	Whole_Blood	UBR5	ENSG00000104517.12	8	102252273	102412759	485	0.016	0.0014	-0.42224	0.67285
IgAV	Whole_Blood	KLF10	ENSG00000155090.14	8	102648784	102655725	506	0.0019	0.15	1.21239	0.225364
IgAV	Whole_Blood	AZIN1	ENSG00000155096.13	8	102826111	102893864	516	0.036	3.5e-06	0.43213	0.665649
IgAV	Whole_Blood	ATP6V1C1	ENSG00000155097.11	8	103021063	103073051	529	0.32	3.4e-48	-0.75401	0.450845
IgAV	Whole_Blood	BAALC	ENSG00000164929.16	8	103140713	103230305	475	0.075	2.6e-11	1.13793	0.255148
IgAV	Whole_Blood	FZD6	ENSG00000164930.11	8	103298433	103332866	426	0.064	8.9e-10	-0.87817	0.379849
IgAV	Whole_Blood	DCAF13	ENSG00000164934.13	8	103414714	103443453	413	0.0065	0.032	-0.37467	0.707908
IgAV	Whole_Blood	LRP12	ENSG00000147650.11	8	104489231	104589258	431	0.032	1.3e-05	-1.09113	0.275215
IgAV	Whole_Blood	OXR1	ENSG00000164830.18	8	106270144	106752694	415	0.022	0.00024	-0.24659	0.805226
IgAV	Whole_Blood	ANGPT1	ENSG00000154188.9	8	107249482	107498055	463	0.05	5.3e-08	-1.20976	0.226371
IgAV	Whole_Blood	ENY2	ENSG00000120533.12	8	109334324	109345954	357	0.012	0.0064	-0.63735	0.5239
IgAV	Whole_Blood	UTP23	ENSG00000147679.11	8	116766505	116849463	428	0.009	0.014	-0.03359	0.973203
IgAV	Whole_Blood	RAD21	ENSG00000164754.14	8	116845934	116874776	464	0.041	8.9e-07	-1.2157	0.224099
IgAV	Whole_Blood	EXT1	ENSG00000182197.10	8	117794490	118111826	506	0.035	5.8e-06	-0.13485	0.892732
IgAV	Whole_Blood	SAMD12	ENSG00000177570.13	8	118189455	118622112	548	0.24	1.3e-34	-0.16567	0.868413
IgAV	Whole_Blood	ENPP2	ENSG00000136960.12	8	119557086	119673453	439	0.035	5.6e-06	-1.25175	0.210661
IgAV	Whole_Blood	TAF2	ENSG00000064313.11	8	119730774	119832863	461	0.062	1.6e-09	-0.14355	0.885853
IgAV	Whole_Blood	SNTB1	ENSG00000172164.13	8	120535745	120813273	432	0.0051	0.05	-0.34251	0.731968
IgAV	Whole_Blood	ZHX2	ENSG00000178764.7	8	122781655	122974510	507	0.013	0.0044	0.54084	0.588616
IgAV	Whole_Blood	DERL1	ENSG00000136986.9	8	123013170	123042302	473	0.019	0.00061	1.14667	0.251519
IgAV	Whole_Blood	FAM83A	ENSG00000147689.16	8	123178960	123210079	518	0.052	2.9e-08	-0.98704	0.323625
IgAV	Whole_Blood	C8orf76	ENSG00000189376.11	8	123219967	123241377	545	0.0052	0.049	0.21638	0.828689
IgAV	Whole_Blood	WDYHV1	ENSG00000156795.6	8	123416726	123470028	537	0.13	7.7e-19	-0.43218	0.66561
IgAV	Whole_Blood	TMEM65	ENSG00000164983.7	8	124306189	124372701	530	0.081	4.8e-12	1.2698	0.204154
IgAV	Whole_Blood	TRMT12	ENSG00000183665.5	8	124450820	124462150	522	0.5	4.1e-87	-0.32714	0.743564
IgAV	Whole_Blood	NDUFB9	ENSG00000147684.7	8	124539101	124580648	523	0.064	9.1e-10	-0.73766	0.460722
IgAV	Whole_Blood	MTSS1	ENSG00000170873.18	8	124550784	124728473	509	0.06	2.6e-09	2.19156	0.028411
IgAV	Whole_Blood	LRATD2	ENSG00000168672.3	8	126552443	126558478	493	0.063	9.7e-10	0.15632	0.875778
IgAV	Whole_Blood	ASAP1	ENSG00000153317.14	8	130052104	130443674	542	0.17	7.4e-25	-0.72012	0.471451
IgAV	Whole_Blood	LRRC6	ENSG00000129295.8	8	132570416	132675592	605	0.59	7.1e-111	-2.16124	0.030677
IgAV	Whole_Blood	SLA	ENSG00000155926.13	8	133036728	133102912	712	0.035	5.2e-06	-0.38922	0.697114
IgAV	Whole_Blood	ST3GAL1	ENSG00000008513.14	8	133454848	133571940	757	0.091	2.2e-13	-1.84398	0.065187
IgAV	Whole_Blood	ZFAT	ENSG00000066827.15	8	134477788	134713049	572	0.00059	0.25	-0.31932	0.749483
IgAV	Whole_Blood	TRAPPC9	ENSG00000167632.14	8	139727725	140458579	404	0.23	7.2e-33	-0.18996	0.849344
IgAV	Whole_Blood	DENND3	ENSG00000105339.10	8	141117278	141195808	427	0.043	4.9e-07	1.15964	0.246196
IgAV	Whole_Blood	SLC45A4	ENSG00000022567.9	8	141207166	141308305	472	0.3	5.7e-46	-0.79367	0.427388
IgAV	Whole_Blood	TSNARE1	ENSG00000171045.14	8	142212080	142403182	439	0.16	8.8e-24	1.2916	0.196496
IgAV	Whole_Blood	ADGRB1	ENSG00000181790.10	8	142449430	142545009	447	0.023	0.00018	-1.49493	0.134933
IgAV	Whole_Blood	ARC	ENSG00000198576.3	8	142611049	142614479	412	0.042	5.5e-07	1.04656	0.295304
IgAV	Whole_Blood	JRK	ENSG00000234616.8	8	142657460	142681968	404	0.16	2.4e-23	0.6807	0.496064
IgAV	Whole_Blood	THEM6	ENSG00000130193.7	8	142727223	142736927	402	0.11	1.2e-15	-0.55299	0.580268
IgAV	Whole_Blood	LYNX1	ENSG00000180155.19	8	142771197	142777810	405	0.14	1.3e-20	0.06468	0.948428
IgAV	Whole_Blood	GLI4	ENSG00000250571.6	8	143267433	143276931	382	0.046	1.8e-07	-1.32193	0.18619
IgAV	Whole_Blood	ZNF696	ENSG00000185730.7	8	143289676	143299952	380	0.059	3.8e-09	0.99143	0.321476
IgAV	Whole_Blood	TOP1MT	ENSG00000184428.12	8	143304384	143359979	369	0.053	2.4e-08	-0.4417	0.658705
IgAV	Whole_Blood	RHPN1	ENSG00000158106.13	8	143368876	143384221	364	0.072	6.4e-11	-1.40939	0.158719
IgAV	Whole_Blood	ZC3H3	ENSG00000014164.6	8	143437659	143541447	349	0.5	1.4e-85	0.16276	0.870705
IgAV	Whole_Blood	GSDMD	ENSG00000104518.10	8	143553207	143563062	345	0.26	3.8e-38	-0.04544	0.963753
IgAV	Whole_Blood	MROH6	ENSG00000204839.8	8	143566192	143572772	341	0.17	3.8e-25	0.82657	0.408478
IgAV	Whole_Blood	NAPRT	ENSG00000147813.15	8	143574785	143578649	342	0.59	1.9e-110	1.27632	0.201841
IgAV	Whole_Blood	ZNF623	ENSG00000183309.11	8	143636019	143656418	342	0.13	7.3e-19	0.55603	0.578191
IgAV	Whole_Blood	ZNF707	ENSG00000181135.15	8	143684452	143713898	325	0.04	1.2e-06	-0.1142	0.909082
IgAV	Whole_Blood	NRBP2	ENSG00000185189.17	8	143833583	143840973	278	0.0059	0.038	0.11455	0.908804
IgAV	Whole_Blood	PLEC	ENSG00000178209.14	8	143915153	143976734	292	0.42	1.6e-67	-0.10926	0.912994
IgAV	Whole_Blood	GRINA	ENSG00000178719.16	8	143990056	143993415	286	0.047	1.4e-07	0.65692	0.511235
IgAV	Whole_Blood	SPATC1	ENSG00000186583.11	8	144012280	144047114	287	0.019	0.00062	0.02842	0.977324
IgAV	Whole_Blood	PARP10	ENSG00000178685.13	8	143977153	144012772	287	0.2	3.6e-29	-0.65988	0.50933
IgAV	Whole_Blood	GPAA1	ENSG00000197858.10	8	144082337	144093149	268	0.019	0.00066	-0.17166	0.863705
IgAV	Whole_Blood	MAF1	ENSG00000179632.9	8	144104461	144107611	262	0.23	4.1e-33	-0.1748	0.861236
IgAV	Whole_Blood	WDR97	ENSG00000179698.13	8	144107726	144118328	259	0.29	4.2e-43	0.092	0.926696
IgAV	Whole_Blood	SHARPIN	ENSG00000179526.16	8	144098633	144108124	259	0.034	8e-06	1.31395	0.188864
IgAV	Whole_Blood	HSF1	ENSG00000185122.10	8	144291591	144314720	233	0.031	1.6e-05	0.13571	0.892054
IgAV	Whole_Blood	DGAT1	ENSG00000185000.11	8	144314584	144326910	228	0.032	1.2e-05	0.07836	0.937544
IgAV	Whole_Blood	ADCK5	ENSG00000173137.11	8	144373101	144393242	234	0.012	0.0055	1.26469	0.205982
IgAV	Whole_Blood	SLC39A4	ENSG00000147804.9	8	144409742	144416844	224	0.079	7.4e-12	0.83593	0.403195
IgAV	Whole_Blood	VPS28	ENSG00000160948.13	8	144423601	144428563	224	0.42	1.7e-67	0.75061	0.452889
IgAV	Whole_Blood	TONSL	ENSG00000160949.16	8	144428775	144444440	223	0.15	2.8e-22	0.20499	0.837581
IgAV	Whole_Blood	KIFC2	ENSG00000167702.11	8	144466043	144474202	222	0.08	7e-12	-0.3827	0.701941
IgAV	Whole_Blood	PPP1R16A	ENSG00000160972.9	8	144477969	144502121	227	0.29	1.7e-43	-0.18066	0.856636
IgAV	Whole_Blood	LRRC14	ENSG00000160959.7	8	144517992	144525172	233	0.055	1.2e-08	-0.66299	0.50734
IgAV	Whole_Blood	ARHGAP39	ENSG00000147799.11	8	144529179	144685846	235	0.0063	0.034	0.19538	0.845098
IgAV	Whole_Blood	ZNF34	ENSG00000196378.11	8	144772224	144787345	212	0.14	9.7e-21	0.22634	0.820934
IgAV	Whole_Blood	RPL8	ENSG00000161016.17	8	144789765	144792587	209	0.41	1.4e-65	-0.34849	0.727476
IgAV	Whole_Blood	ZNF517	ENSG00000197363.9	8	144798876	144811169	207	0.039	1.4e-06	0.62298	0.533299
IgAV	Whole_Blood	COMMD5	ENSG00000170619.9	8	144841042	144853736	198	0.039	1.6e-06	0.6257	0.531513
IgAV	Whole_Blood	ZNF16	ENSG00000170631.14	8	144930358	144950888	159	0.0061	0.035	-1.1018	0.27055
IgAV	Whole_Blood	WASHC1	ENSG00000181404.15	9	14475	73865	305	0.091	2e-13	-0.7667	0.44326
IgAV	Whole_Blood	FOXD4	ENSG00000170122.5	9	116231	118417	388	0.031	1.7e-05	1.48143	0.13849
IgAV	Whole_Blood	CBWD1	ENSG00000172785.18	9	120837	179147	452	0.2	1.2e-28	-0.366961	0.71365
IgAV	Whole_Blood	DOCK8	ENSG00000107099.15	9	214854	465259	492	0.19	4e-27	2.01122	0.0443
IgAV	Whole_Blood	KANK1	ENSG00000107104.18	9	470291	746105	687	0.15	1.6e-21	-0.081878	0.93474
IgAV	Whole_Blood	VLDLR	ENSG00000147852.15	9	2621182	2660056	764	0.19	9.7e-28	-0.040939	0.96734
IgAV	Whole_Blood	PLPP6	ENSG00000205808.5	9	4662294	4665258	687	0.1	9.9e-15	1.59796	0.11005
IgAV	Whole_Blood	SPATA6L	ENSG00000106686.16	9	4553386	4666674	679	0.015	0.0019	0.832555	0.4051
IgAV	Whole_Blood	PLGRKT	ENSG00000107020.9	9	5357971	5437925	443	0.12	7.1e-18	-0.078317	0.93758
IgAV	Whole_Blood	CD274	ENSG00000120217.13	9	5450503	5470566	436	0.1	6.6e-15	2.40895	0.016
IgAV	Whole_Blood	PDCD1LG2	ENSG00000197646.7	9	5510531	5571282	431	0.015	0.0025	1.36502	0.17225
IgAV	Whole_Blood	RIC1	ENSG00000107036.11	9	5629025	5776557	449	0.0062	0.035	-0.473579	0.6358
IgAV	Whole_Blood	ERMP1	ENSG00000099219.13	9	5749832	5879537	479	0.17	4.7e-24	0.829363	0.4069
IgAV	Whole_Blood	GLDC	ENSG00000178445.9	9	6532467	6645729	554	0.05	6.4e-08	-0.789946	0.42956
IgAV	Whole_Blood	ZDHHC21	ENSG00000175893.11	9	14611071	14693432	694	0.032	1.1e-05	0.641096	0.52146
IgAV	Whole_Blood	TTC39B	ENSG00000155158.20	9	15163622	15307360	461	0.25	1.7e-36	-0.904854	0.36554
IgAV	Whole_Blood	CNTLN	ENSG00000044459.14	9	17134982	17503923	547	0.047	1.5e-07	0.62405	0.53259
IgAV	Whole_Blood	HAUS6	ENSG00000147874.10	9	19053141	19102904	644	-0.00062	0.42	-0.450551	0.65231
IgAV	Whole_Blood	HACD4	ENSG00000188921.13	9	20999509	21031640	465	0.019	0.00069	-1.66403	0.09611
IgAV	Whole_Blood	MTAP	ENSG00000099810.18	9	21802636	21937651	445	0.013	0.0037	0.540082	0.58914
IgAV	Whole_Blood	CDKN2B	ENSG00000147883.10	9	22002903	22009305	437	0.12	1.4e-17	0.424591	0.67113
IgAV	Whole_Blood	TEK	ENSG00000120156.20	9	27109141	27230174	645	0.21	2.9e-31	-0.293386	0.76923
IgAV	Whole_Blood	C9orf72	ENSG00000147894.14	9	27535640	27573866	719	0.032	1.4e-05	1.36456	0.17239
IgAV	Whole_Blood	LINGO2	ENSG00000174482.10	9	27937617	29213601	524	0.045	2.3e-07	0.979959	0.32711
IgAV	Whole_Blood	APTX	ENSG00000137074.18	9	32886601	33025130	478	0.017	0.0011	1.45153	0.14663
IgAV	Whole_Blood	SMU1	ENSG00000122692.8	9	33041765	33076674	466	0.13	3.2e-18	1.63437	0.10218
IgAV	Whole_Blood	BAG1	ENSG00000107262.18	9	33247820	33264720	461	0.0016	0.17	1.36793	0.17133
IgAV	Whole_Blood	NFX1	ENSG00000086102.18	9	33290512	33371157	454	0.12	3.4e-17	-0.710363	0.47748
IgAV	Whole_Blood	NOL6	ENSG00000165271.16	9	33461353	33473930	403	0.16	3.6e-23	-0.894895	0.37084
IgAV	Whole_Blood	UBAP1	ENSG00000165006.13	9	34179005	34252523	319	0.069	2e-10	0.297905	0.76578
IgAV	Whole_Blood	NUDT2	ENSG00000164978.17	9	34329506	34343711	341	0.57	9.5e-105	-1.69839	0.08943
IgAV	Whole_Blood	RPP25L	ENSG00000164967.9	9	34610486	34612104	361	0.052	2.9e-08	1.39427	0.16324
IgAV	Whole_Blood	SIGMAR1	ENSG00000147955.16	9	34634722	34637844	366	0.11	8e-16	-0.004967	0.99604
IgAV	Whole_Blood	GALT	ENSG00000213930.11	9	34638133	34651035	367	0.12	3.4e-17	-1.75645	0.07901
IgAV	Whole_Blood	IL11RA	ENSG00000137070.17	9	34652162	34661902	368	0.23	1e-33	1.7918	0.07317
IgAV	Whole_Blood	DNAJB5	ENSG00000137094.14	9	34989641	34998900	351	0.074	3.4e-11	-2.59723	0.0094
IgAV	Whole_Blood	VCP	ENSG00000165280.15	9	35053928	35072668	342	0.25	1.5e-37	2.7063	0.0068
IgAV	Whole_Blood	RUSC2	ENSG00000198853.11	9	35490111	35561898	371	0.051	4.4e-08	-0.994754	0.31986
IgAV	Whole_Blood	TESK1	ENSG00000107140.15	9	35605262	35610041	386	0.0012	0.2	-2.66349	0.00773
IgAV	Whole_Blood	CCDC107	ENSG00000159884.11	9	35658290	35661511	400	0.026	7.2e-05	1.04681	0.29519
IgAV	Whole_Blood	ARHGEF39	ENSG00000137135.17	9	35658875	35675866	407	0.066	4e-10	-1.16261	0.24499
IgAV	Whole_Blood	TPM2	ENSG00000198467.13	9	35681992	35690056	403	0.13	3.5e-19	-1.57013	0.11639
IgAV	Whole_Blood	CREB3	ENSG00000107175.11	9	35732598	35736999	417	0.029	3.4e-05	0.353859	0.72344
IgAV	Whole_Blood	GBA2	ENSG00000070610.14	9	35736866	35749228	418	0.22	1.1e-32	-1.24187	0.21428
IgAV	Whole_Blood	RGP1	ENSG00000107185.9	9	35749287	35758585	418	0.12	1.3e-17	1.35392	0.17576
IgAV	Whole_Blood	SPAG8	ENSG00000137098.13	9	35808045	35812272	423	-0.0016	0.77	1.02583	0.30497
IgAV	Whole_Blood	TMEM8B	ENSG00000137103.16	9	35814451	35865518	422	0.011	0.0068	-0.126138	0.89962
IgAV	Whole_Blood	RNF38	ENSG00000137075.17	9	36336396	36487548	450	0.0098	0.011	0.044058	0.96486
IgAV	Whole_Blood	GRHPR	ENSG00000137106.17	9	37422666	37436990	462	0.67	1.3e-134	-0.625436	0.53168
IgAV	Whole_Blood	POLR1E	ENSG00000137054.15	9	37485948	37503697	435	0.051	4.6e-08	2.10476	0.03531
IgAV	Whole_Blood	FBXO10	ENSG00000147912.12	9	37510892	37576380	418	0.051	3.6e-08	1.38907	0.16481
IgAV	Whole_Blood	TRMT10B	ENSG00000165275.9	9	37753803	37778972	477	0.15	3.9e-21	0.215603	0.8293
IgAV	Whole_Blood	SLC25A51	ENSG00000122696.13	9	37879400	37904353	527	0.049	7.1e-08	0.782534	0.4339
IgAV	Whole_Blood	SHB	ENSG00000107338.9	9	37915898	38069227	498	0.017	0.001	0.367045	0.71359
IgAV	Whole_Blood	PGM5	ENSG00000154330.12	9	68328308	68531061	231	0.27	6.3e-41	-0.596868	0.5506
IgAV	Whole_Blood	TMEM252	ENSG00000181778.4	9	68536580	68540883	341	0.15	1.2e-21	-1.01263	0.31124
IgAV	Whole_Blood	FAM122A	ENSG00000187866.8	9	68780065	68785566	477	0.0045	0.062	-0.095106	0.92423
IgAV	Whole_Blood	TJP2	ENSG00000119139.17	9	69121264	69274615	543	0.35	2.2e-53	2.35295	0.01863
IgAV	Whole_Blood	PTAR1	ENSG00000188647.12	9	69709522	69760011	457	0.079	9e-12	-0.442496	0.65813
IgAV	Whole_Blood	KLF9	ENSG00000119138.4	9	70384604	70414657	496	0.025	9.4e-05	-0.226936	0.82047
IgAV	Whole_Blood	ZFAND5	ENSG00000107372.12	9	72351413	72365235	372	0.015	0.0022	1.0336	0.30132
IgAV	Whole_Blood	ALDH1A1	ENSG00000165092.12	9	72900671	73080442	406	0.073	5.6e-11	-2.48712	0.01288
IgAV	Whole_Blood	ANXA1	ENSG00000135046.13	9	73151865	73170393	406	0.16	8.9e-24	-1.92611	0.05409
IgAV	Whole_Blood	TRPM6	ENSG00000119121.21	9	74722495	74888094	406	0.2	1.2e-28	1.22296	0.22134
IgAV	Whole_Blood	NMRK1	ENSG00000106733.20	9	75060573	75088217	443	0.59	5.4e-111	1.05928	0.28947
IgAV	Whole_Blood	OSTF1	ENSG00000134996.11	9	75088514	75147265	445	0.18	1.5e-26	-0.61971	0.53545
IgAV	Whole_Blood	PCSK5	ENSG00000099139.13	9	75890644	76362975	683	0.0053	0.046	0.215785	0.82916
IgAV	Whole_Blood	GCNT1	ENSG00000187210.12	9	76419850	76651203	661	0.036	4.3e-06	0.272321	0.78538
IgAV	Whole_Blood	PRUNE2	ENSG00000106772.17	9	76611376	76906114	529	0.66	1.4e-131	-0.007746	0.99382
IgAV	Whole_Blood	VPS13A	ENSG00000197969.11	9	77177445	77421537	526	0.052	2.7e-08	-0.122528	0.90248
IgAV	Whole_Blood	CEP78	ENSG00000148019.12	9	78236062	78279690	391	0.15	8.9e-22	-0.286719	0.77433
IgAV	Whole_Blood	UBQLN1	ENSG00000135018.13	9	83659968	83707958	524	0.00095	0.22	0.758767	0.44799
IgAV	Whole_Blood	GKAP1	ENSG00000165113.12	9	83739425	83829516	549	-0.0017	0.79	-0.792419	0.42812
IgAV	Whole_Blood	C9orf64	ENSG00000165118.14	9	83938311	83956986	535	0.0043	0.065	1.80286	0.07141
IgAV	Whole_Blood	SLC28A3	ENSG00000197506.7	9	84275457	84340758	559	0.1	3.1e-15	0.307173	0.75871
IgAV	Whole_Blood	AGTPBP1	ENSG00000135049.15	9	85546539	85742029	358	0.026	7.2e-05	0.539648	0.58944
IgAV	Whole_Blood	GOLM1	ENSG00000135052.16	9	86026146	86100173	312	0.24	2.6e-35	-1.02507	0.30533
IgAV	Whole_Blood	ISCA1	ENSG00000135070.14	9	86264546	86283102	391	0.018	0.00076	-0.287816	0.77349
IgAV	Whole_Blood	DAPK1	ENSG00000196730.12	9	87497228	87708634	611	0.2	5.7e-29	-0.768166	0.44239
IgAV	Whole_Blood	SPIN1	ENSG00000106723.16	9	88388430	88478694	356	0.0028	0.11	-1.18059	0.23776
IgAV	Whole_Blood	NXNL2	ENSG00000130045.15	9	88534033	88584274	407	0.059	3.3e-09	1.08306	0.27878
IgAV	Whole_Blood	SECISBP2	ENSG00000187742.14	9	89318500	89359663	499	0.073	5.1e-11	0.305345	0.7601
IgAV	Whole_Blood	SEMA4D	ENSG00000187764.11	9	89360787	89498130	471	0.2	6.1e-29	-0.954835	0.33966
IgAV	Whole_Blood	AUH	ENSG00000148090.11	9	91213815	91361918	555	0.048	1e-07	-0.149499	0.88116
IgAV	Whole_Blood	NFIL3	ENSG00000165030.3	9	91409045	91423832	522	0.061	2.2e-09	1.21058	0.22605
IgAV	Whole_Blood	SPTLC1	ENSG00000090054.13	9	92000087	92115413	457	0.04	1.1e-06	-0.705994	0.48019
IgAV	Whole_Blood	IARS	ENSG00000196305.17	9	92210207	92293854	408	0.024	0.00016	-0.838818	0.40157
IgAV	Whole_Blood	NOL8	ENSG00000198000.11	9	92297358	92325636	407	0.054	1.8e-08	0.477661	0.63289
IgAV	Whole_Blood	CENPP	ENSG00000188312.13	9	92325953	92620529	407	0.12	7e-18	-0.457561	0.64727
IgAV	Whole_Blood	BICD2	ENSG00000185963.13	9	92711363	92764833	406	0.09	2.3e-13	0.401107	0.68834
IgAV	Whole_Blood	FGD3	ENSG00000127084.17	9	92947523	93036236	415	0.27	2.5e-40	-1.22351	0.22114
IgAV	Whole_Blood	CARD19	ENSG00000165233.17	9	93096217	93113283	420	0.077	1.3e-11	-1.98619	0.04701
IgAV	Whole_Blood	NINJ1	ENSG00000131669.9	9	93121496	93134251	430	0.14	5.7e-20	0.504426	0.61396
IgAV	Whole_Blood	PHF2	ENSG00000197724.10	9	93576584	93679587	494	0.0045	0.062	-0.034844	0.9722
IgAV	Whole_Blood	ZNF169	ENSG00000175787.16	9	94259298	94301829	426	0.06	2.6e-09	-1.70652	0.08791
IgAV	Whole_Blood	MFSD14B	ENSG00000148110.15	9	94374569	94461042	407	0.43	1.1e-70	2.33457	0.01957
IgAV	Whole_Blood	AOPEP	ENSG00000148120.16	9	94726699	95087159	359	0.046	2.1e-07	-0.461138	0.6447
IgAV	Whole_Blood	PTCH1	ENSG00000185920.15	9	95442980	95517057	417	0.032	1.4e-05	-0.217324	0.82796
IgAV	Whole_Blood	ERCC6L2	ENSG00000182150.15	9	95871264	96121154	526	0.099	1.6e-14	-1.09714	0.27258
IgAV	Whole_Blood	NUTM2G	ENSG00000188152.12	9	96928310	96940253	240	0.0039	0.075	-1.3536	0.17586
IgAV	Whole_Blood	CCDC180	ENSG00000197816.13	9	97307304	97378751	322	0.045	2.6e-07	-0.82925	0.40696
IgAV	Whole_Blood	TRMO	ENSG00000136932.13	9	97904489	97922500	498	0.055	1.4e-08	0.733563	0.46321
IgAV	Whole_Blood	TRIM14	ENSG00000106785.14	9	98069275	98119222	575	0.24	6.2e-35	-0.418516	0.67557
IgAV	Whole_Blood	CORO2A	ENSG00000106789.12	9	98120975	98192637	607	0.35	1.1e-54	0.074525	0.94059
IgAV	Whole_Blood	TBC1D2	ENSG00000095383.19	9	98199011	98255649	601	0.037	2.9e-06	1.12703	0.25973
IgAV	Whole_Blood	ANKS6	ENSG00000165138.17	9	98731329	98796965	582	0.034	6.3e-06	-0.158726	0.87389
IgAV	Whole_Blood	TGFBR1	ENSG00000106799.12	9	99104038	99154192	452	0.12	6.2e-18	1.08329	0.27868
IgAV	Whole_Blood	STX17	ENSG00000136874.10	9	99906654	99974534	270	0.081	4.4e-12	-0.540948	0.58854
IgAV	Whole_Blood	INVS	ENSG00000119509.12	9	100099243	100302175	289	0.21	3.3e-30	-0.372919	0.70921
IgAV	Whole_Blood	TEX10	ENSG00000136891.13	9	100302077	100352942	368	-0.0003	0.36	1.14949	0.25035
IgAV	Whole_Blood	MSANTD3	ENSG00000066697.14	9	100427143	100451734	370	0.046	1.6e-07	-2.00679	0.04477
IgAV	Whole_Blood	MRPL50	ENSG00000136897.7	9	101387633	101398618	537	-0.0017	0.84	0.221007	0.82509
IgAV	Whole_Blood	SMC2	ENSG00000136824.18	9	104094260	104141419	502	0.018	0.00094	1.76732	0.07717
IgAV	Whole_Blood	NIPSNAP3A	ENSG00000136783.9	9	104747683	104760120	606	0.11	2.1e-15	-0.423069	0.67225
IgAV	Whole_Blood	FSD1L	ENSG00000106701.11	9	105447796	105552433	459	0.02	0.00042	-0.414931	0.67819
IgAV	Whole_Blood	TMEM38B	ENSG00000095209.11	9	105694541	105776629	390	0.054	1.5e-08	0.934536	0.35003
IgAV	Whole_Blood	RAD23B	ENSG00000119318.12	9	107283137	107332192	530	0.1	3.2e-15	-0.57167	0.56755
IgAV	Whole_Blood	ELP1	ENSG00000070061.14	9	108866898	108934328	608	0.059	3.4e-09	-0.786445	0.43161
IgAV	Whole_Blood	ABITRAM	ENSG00000119328.11	9	108934400	108950744	608	0.067	3.6e-10	0.602216	0.54703
IgAV	Whole_Blood	CTNNAL1	ENSG00000119326.14	9	108942569	109013522	621	0.11	1.5e-16	-0.205642	0.83707
IgAV	Whole_Blood	TMEM245	ENSG00000106771.12	9	109015135	109119947	608	0.061	1.8e-09	-0.675805	0.49916
IgAV	Whole_Blood	EPB41L4B	ENSG00000095203.14	9	109171974	109321059	603	0.21	4.1e-31	-0.49201	0.62271
IgAV	Whole_Blood	C9orf152	ENSG00000188959.9	9	110190048	110208159	660	0.14	1.8e-20	-0.319718	0.74918
IgAV	Whole_Blood	TXN	ENSG00000136810.12	9	110243810	110256507	647	0.12	8.1e-18	-0.846086	0.3975
IgAV	Whole_Blood	LPAR1	ENSG00000198121.13	9	110873263	111038470	521	0.32	4.8e-49	0.030684	0.97552
IgAV	Whole_Blood	PTGR1	ENSG00000106853.18	9	111549722	111599893	495	0.045	2.6e-07	0.437427	0.6618
IgAV	Whole_Blood	GNG10	ENSG00000242616.3	9	111661605	111670226	502	0.19	5.1e-28	0.396748	0.69155
IgAV	Whole_Blood	UGCG	ENSG00000148154.9	9	111896814	111935369	503	0.042	7.2e-07	0.766375	0.44345
IgAV	Whole_Blood	SUSD1	ENSG00000106868.16	9	112040783	112175297	486	0.32	1.7e-49	1.59611	0.11046
IgAV	Whole_Blood	PTBP3	ENSG00000119314.15	9	112217716	112333664	456	0.0069	0.028	-1.76789	0.07708
IgAV	Whole_Blood	KIAA1958	ENSG00000165185.14	9	112486827	112669397	493	0.026	6.8e-05	0.670663	0.50244
IgAV	Whole_Blood	SNX30	ENSG00000148158.16	9	112750760	112881671	488	0.007	0.027	0.750068	0.45321
IgAV	Whole_Blood	SLC46A2	ENSG00000119457.7	9	112878920	112890876	536	0.12	3.6e-17	1.69982	0.08916
IgAV	Whole_Blood	FKBP15	ENSG00000119321.8	9	113161006	113221458	584	0.18	1e-25	0.412604	0.6799
IgAV	Whole_Blood	SLC31A1	ENSG00000136868.10	9	113221544	113264492	584	0.066	4.6e-10	0.340821	0.73324
IgAV	Whole_Blood	CDC26	ENSG00000176386.8	9	113255835	113275572	608	0.1	1.3e-14	-0.646903	0.5177
IgAV	Whole_Blood	PRPF4	ENSG00000136875.12	9	113275642	113294009	608	0.16	1.4e-23	0.894409	0.3711
IgAV	Whole_Blood	BSPRY	ENSG00000119411.10	9	113349541	113371233	601	0.13	1.1e-18	0.472893	0.63629
IgAV	Whole_Blood	HDHD3	ENSG00000119431.9	9	113373419	113376986	587	0.27	1.4e-40	-0.529427	0.59651
IgAV	Whole_Blood	ALAD	ENSG00000148218.15	9	113386312	113401290	571	0.053	2.5e-08	0.418707	0.67543
IgAV	Whole_Blood	C9orf43	ENSG00000157653.11	9	113410054	113429690	564	0.028	4.2e-05	1.40706	0.15941
IgAV	Whole_Blood	RGS3	ENSG00000138835.22	9	113444731	113597743	536	0.13	2.2e-18	-0.275645	0.78282
IgAV	Whole_Blood	ORM1	ENSG00000229314.5	9	114323098	114326479	658	0.18	2.7e-26	-0.179798	0.85731
IgAV	Whole_Blood	ORM2	ENSG00000228278.3	9	114329869	114333251	662	0.12	8.2e-17	0.15843	0.87412
IgAV	Whole_Blood	WHRN	ENSG00000095397.13	9	114402080	114505473	671	0.11	3.1e-16	-1.54516	0.12231
IgAV	Whole_Blood	ATP6V1G1	ENSG00000136888.6	9	114587706	114598915	684	0.017	0.0013	-0.326102	0.74435
IgAV	Whole_Blood	TNFSF15	ENSG00000181634.7	9	114784652	114806039	638	0.069	1.5e-10	0.590203	0.55505
IgAV	Whole_Blood	TNFSF8	ENSG00000106952.7	9	114893343	114930595	620	0.026	7.2e-05	0.391772	0.69523
IgAV	Whole_Blood	TLR4	ENSG00000136869.13	9	117704175	117724735	568	0.38	2.7e-59	-0.952048	0.34107
IgAV	Whole_Blood	MEGF9	ENSG00000106780.8	9	120600811	120714470	338	0.037	2.7e-06	2.26532	0.02349
IgAV	Whole_Blood	PSMD5	ENSG00000095261.13	9	120815496	120842951	368	0.027	5.1e-05	0.914148	0.36064
IgAV	Whole_Blood	PHF19	ENSG00000119403.13	9	120855651	120894896	357	0.02	0.00046	0.548147	0.58359
IgAV	Whole_Blood	TRAF1	ENSG00000056558.10	9	120902393	120929173	347	0.085	1.3e-12	-1.63713	0.1016
IgAV	Whole_Blood	C5	ENSG00000106804.7	9	120932987	121075195	375	0.067	2.8e-10	-1.19455	0.23226
IgAV	Whole_Blood	CNTRL	ENSG00000119397.16	9	121074660	121177729	380	0.047	1.4e-07	-0.285941	0.77492
IgAV	Whole_Blood	GSN	ENSG00000148180.19	9	121207794	121332843	417	0.05	5.1e-08	-0.736315	0.46154
IgAV	Whole_Blood	GGTA1P	ENSG00000204136.10	9	121444991	121499844	440	0.5	5.4e-85	0.284958	0.77568
IgAV	Whole_Blood	TTLL11	ENSG00000175764.14	9	121815674	122093606	516	0.03	2e-05	1.35408	0.17571
IgAV	Whole_Blood	RBM18	ENSG00000119446.13	9	122237622	122264840	531	0.037	3.2e-06	-1.34956	0.17716
IgAV	Whole_Blood	RABGAP1	ENSG00000011454.16	9	122940833	123104866	398	0.0075	0.023	-0.10954	0.91277
IgAV	Whole_Blood	CRB2	ENSG00000148204.11	9	123356170	123380324	334	0.073	5e-11	-1.59049	0.11172
IgAV	Whole_Blood	DENND1A	ENSG00000119522.16	9	123379654	123930152	434	0.037	2.4e-06	-0.445435	0.65601
IgAV	Whole_Blood	NEK6	ENSG00000119408.16	9	124257606	124353307	406	0.13	3.2e-18	0.434794	0.66371
IgAV	Whole_Blood	NR6A1	ENSG00000148200.16	9	124517275	124771311	303	0.032	1.3e-05	0.239103	0.81103
IgAV	Whole_Blood	PPP6C	ENSG00000119414.11	9	125146573	125189939	321	0.044	3.5e-07	0.247906	0.80421
IgAV	Whole_Blood	RABEPK	ENSG00000136933.16	9	125200542	125234161	320	0.19	5.5e-27	0.463916	0.64271
IgAV	Whole_Blood	GAPVD1	ENSG00000165219.21	9	125261794	125367207	316	0.037	3e-06	-1.97455	0.04832
IgAV	Whole_Blood	MVB12B	ENSG00000196814.14	9	126326829	126507041	486	0.11	4.2e-16	-1.60423	0.10866
IgAV	Whole_Blood	ZBTB34	ENSG00000177125.5	9	126860639	126885878	395	0.018	0.00078	-0.11407	0.90918
IgAV	Whole_Blood	RALGPS1	ENSG00000136828.18	9	126914774	127223166	400	0.17	4.8e-25	-0.46792	0.63984
IgAV	Whole_Blood	SLC2A8	ENSG00000136856.17	9	127397138	127408424	363	0.1	3.1e-15	-0.375936	0.70696
IgAV	Whole_Blood	ZNF79	ENSG00000196152.10	9	127424374	127445372	360	0.16	2.4e-23	0.161385	0.87179
IgAV	Whole_Blood	RPL12	ENSG00000197958.12	9	127447674	127451406	362	0.28	5.5e-41	-0.233708	0.81521
IgAV	Whole_Blood	TTC16	ENSG00000167094.15	9	127716079	127731590	369	0.1	1.2e-14	-1.20566	0.22795
IgAV	Whole_Blood	FPGS	ENSG00000136877.14	9	127794597	127814327	377	0.035	5e-06	-1.73379	0.08296
IgAV	Whole_Blood	ENG	ENSG00000106991.13	9	127815013	127854658	365	0.022	0.00024	-1.75322	0.07956
IgAV	Whole_Blood	ST6GALNAC6	ENSG00000160408.14	9	127885321	127905408	351	0.064	8.9e-10	-1.2339	0.21724
IgAV	Whole_Blood	PIP5KL1	ENSG00000167103.11	9	127920881	127930785	346	0.081	4.1e-12	-0.881516	0.37804
IgAV	Whole_Blood	DPM2	ENSG00000136908.17	9	127935099	127937854	344	0.016	0.0016	-0.750985	0.45266
IgAV	Whole_Blood	SLC25A25	ENSG00000148339.12	9	128068201	128109245	322	0.029	2.9e-05	-1.21561	0.22413
IgAV	Whole_Blood	DNM1	ENSG00000106976.20	9	128191655	128255248	319	0.079	8.2e-12	-0.531042	0.59539
IgAV	Whole_Blood	URM1	ENSG00000167118.10	9	128371361	128392016	282	0.041	8.9e-07	-0.487493	0.62591
IgAV	Whole_Blood	ODF2	ENSG00000136811.16	9	128455186	128501292	279	0.054	1.9e-08	0.43826	0.6612
IgAV	Whole_Blood	GLE1	ENSG00000119392.14	9	128504655	128543874	282	0.0065	0.032	0.266825	0.7896
IgAV	Whole_Blood	WDR34	ENSG00000119333.11	9	128633653	128656847	274	0.0032	0.095	-0.230421	0.81776
IgAV	Whole_Blood	PKN3	ENSG00000160447.6	9	128702503	128720916	275	0.37	3.5e-57	1.05587	0.29103
IgAV	Whole_Blood	ENDOG	ENSG00000167136.6	9	128818500	128822676	313	0.045	2.4e-07	1.15707	0.24724
IgAV	Whole_Blood	SPOUT1	ENSG00000198917.12	9	128819651	128829794	318	0.049	7.9e-08	0.876638	0.38068
IgAV	Whole_Blood	KYAT1	ENSG00000171097.13	9	128832942	128882494	323	0.022	0.00024	-0.816909	0.41398
IgAV	Whole_Blood	SH3GLB2	ENSG00000148341.17	9	129007036	129028331	349	0.017	0.0013	1.37438	0.16932
IgAV	Whole_Blood	PTPA	ENSG00000119383.19	9	129110950	129148946	380	0.32	5.1e-49	-1.18491	0.23605
IgAV	Whole_Blood	CRAT	ENSG00000095321.16	9	129094142	129111189	380	0.35	5.3e-55	-1.39211	0.16389
IgAV	Whole_Blood	TOR1B	ENSG00000136816.15	9	129803157	129811281	478	0.32	1.6e-48	0.615495	0.53823
IgAV	Whole_Blood	TOR1A	ENSG00000136827.11	9	129812942	129824244	460	0.21	7.6e-31	0.696479	0.48613
IgAV	Whole_Blood	C9orf78	ENSG00000136819.15	9	129827290	129835863	452	0.42	2.5e-67	0.61322	0.53973
IgAV	Whole_Blood	FNBP1	ENSG00000187239.16	9	129887187	130043189	492	0.075	2.4e-11	-0.667808	0.50426
IgAV	Whole_Blood	LAMC3	ENSG00000050555.17	9	131009174	131094473	439	0.13	2e-19	1.38569	0.16584
IgAV	Whole_Blood	POMT1	ENSG00000130714.15	9	131502789	131523806	466	0.013	0.0036	0.506404	0.61257
IgAV	Whole_Blood	UCK1	ENSG00000130717.12	9	131523801	131531264	463	0.014	0.0034	0.662501	0.50765
IgAV	Whole_Blood	RAPGEF1	ENSG00000107263.18	9	131576770	131740076	458	0.37	2.3e-57	-0.307411	0.75853
IgAV	Whole_Blood	MED27	ENSG00000160563.13	9	131852928	132079867	498	0.11	1.8e-16	-0.592985	0.55319
IgAV	Whole_Blood	DDX31	ENSG00000125485.17	9	132592997	132670401	534	0.16	1.4e-22	0.780236	0.43525
IgAV	Whole_Blood	ABO	ENSG00000175164.13	9	133233278	133276024	565	0.53	3e-94	1.41156	0.15808
IgAV	Whole_Blood	SURF6	ENSG00000148296.6	9	133328776	133336188	580	0.42	5.3e-67	0.070849	0.94352
IgAV	Whole_Blood	MED22	ENSG00000148297.15	9	133338312	133348131	573	0.3	1.4e-45	0.753241	0.45131
IgAV	Whole_Blood	SURF1	ENSG00000148290.9	9	133351758	133356676	574	0.15	2.5e-21	-0.961867	0.33612
IgAV	Whole_Blood	ADAMTS13	ENSG00000160323.18	9	133414358	133459402	576	0.086	8.5e-13	-0.279007	0.78024
IgAV	Whole_Blood	CACFD1	ENSG00000160325.14	9	133459965	133470848	592	0.061	2.2e-09	0.360631	0.71838
IgAV	Whole_Blood	SARDH	ENSG00000123453.17	9	133663560	133739955	598	0.19	7.7e-27	-0.39515	0.69273
IgAV	Whole_Blood	VAV2	ENSG00000160293.16	9	133761894	133992604	566	0.055	1.2e-08	-1.01736	0.30898
IgAV	Whole_Blood	BRD3	ENSG00000169925.16	9	134030305	134068535	589	0.064	8.6e-10	1.20752	0.22723
IgAV	Whole_Blood	FCN1	ENSG00000085265.10	9	134903232	134917912	672	0.39	8.1e-62	-0.924034	0.35547
IgAV	Whole_Blood	NACC2	ENSG00000148411.7	9	136006537	136095289	399	0.01	0.0091	1.29582	0.19504
IgAV	Whole_Blood	GPSM1	ENSG00000160360.12	9	136327476	136359605	366	0.085	1.2e-12	-0.459896	0.64559
IgAV	Whole_Blood	DNLZ	ENSG00000213221.4	9	136359480	136363744	372	0.49	8.1e-84	0.236473	0.81307
IgAV	Whole_Blood	CARD9	ENSG00000187796.13	9	136363956	136373681	370	0.2	1.8e-28	2.39944	0.01642
IgAV	Whole_Blood	SNAPC4	ENSG00000165684.4	9	136375567	136400176	365	0.18	2.3e-25	-0.735048	0.46231
IgAV	Whole_Blood	ENTR1	ENSG00000165689.16	9	136401922	136410614	368	0.11	5e-16	-1.06641	0.28624
IgAV	Whole_Blood	INPP5E	ENSG00000148384.12	9	136428619	136439845	368	0.016	0.0018	-2.61731	0.00886
IgAV	Whole_Blood	SEC16A	ENSG00000148396.18	9	136440096	136483759	374	0.31	1.4e-46	-2.16756	0.03019
IgAV	Whole_Blood	AGPAT2	ENSG00000169692.12	9	136673143	136687457	389	0.074	3.3e-11	1.27962	0.20068
IgAV	Whole_Blood	DIPK1B	ENSG00000165716.10	9	136712572	136724742	388	0.062	1.5e-09	-1.04484	0.2961
IgAV	Whole_Blood	LCN8	ENSG00000204001.9	9	136754386	136758543	396	0.53	1.6e-94	1.95735	0.05031
IgAV	Whole_Blood	TMEM141	ENSG00000244187.7	9	136791344	136793317	401	0.058	4.7e-09	-0.377493	0.70581
IgAV	Whole_Blood	CCDC183	ENSG00000213213.13	9	136796338	136807741	404	0.04	9.9e-07	-1.14873	0.25067
IgAV	Whole_Blood	TRAF2	ENSG00000127191.17	9	136881912	136926607	397	0.039	1.7e-06	1.33085	0.18324
IgAV	Whole_Blood	FBXW5	ENSG00000159069.13	9	136940435	136944738	387	0.057	5.9e-09	1.74798	0.08047
IgAV	Whole_Blood	C8G	ENSG00000176919.11	9	136945185	136946975	387	0.024	0.00014	-0.011592	0.99075
IgAV	Whole_Blood	LCN12	ENSG00000184925.11	9	136949551	136955497	385	0.012	0.0064	-0.338305	0.73513
IgAV	Whole_Blood	PTGDS	ENSG00000107317.12	9	136975092	136981742	382	0.2	1.3e-29	-1.23125	0.21823
IgAV	Whole_Blood	LCNL1	ENSG00000214402.6	9	136981904	136986410	378	0.1	9e-15	-1.19613	0.23165
IgAV	Whole_Blood	PAXX	ENSG00000148362.10	9	136992422	136993984	378	0.0088	0.015	0.935138	0.34972
IgAV	Whole_Blood	CLIC3	ENSG00000169583.12	9	136994608	136996568	377	0.056	8.9e-09	-1.44666	0.14799
IgAV	Whole_Blood	ABCA2	ENSG00000107331.16	9	137007234	137028915	368	0.085	1.5e-12	-2.08387	0.03717
IgAV	Whole_Blood	FUT7	ENSG00000180549.7	9	137030174	137032088	367	0.24	4.8e-35	1.06616	0.28635
IgAV	Whole_Blood	NPDC1	ENSG00000107281.9	9	137039463	137046179	369	0.17	1.8e-24	0.307913	0.75815
IgAV	Whole_Blood	ENTPD2	ENSG00000054179.11	9	137048107	137054061	364	0.12	1e-16	0.262869	0.79265
IgAV	Whole_Blood	SAPCD2	ENSG00000186193.8	9	137062127	137070557	365	0.41	8.4e-67	-0.077088	0.93855
IgAV	Whole_Blood	UAP1L1	ENSG00000197355.10	9	137077517	137084539	367	0.53	2e-93	0.118413	0.90574
IgAV	Whole_Blood	MAN1B1	ENSG00000177239.14	9	137086857	137109189	368	0.35	7.3e-54	0.506185	0.61273
IgAV	Whole_Blood	DPP7	ENSG00000176978.13	9	137110542	137118309	369	0.076	2.3e-11	1.06975	0.28473
IgAV	Whole_Blood	ANAPC2	ENSG00000176248.8	9	137174784	137188560	354	0.0036	0.084	-0.822133	0.411
IgAV	Whole_Blood	NDOR1	ENSG00000188566.13	9	137205685	137219361	350	0.098	2.5e-14	-0.566026	0.57138
IgAV	Whole_Blood	NELFB	ENSG00000188986.6	9	137255327	137273542	360	0.024	0.00016	-0.789652	0.42973
IgAV	Whole_Blood	NOXA1	ENSG00000188747.8	9	137423350	137434406	360	0.18	2.2e-25	0.089238	0.92889
IgAV	Whole_Blood	NSMF	ENSG00000165802.21	9	137447570	137459334	346	0.043	5.1e-07	0.014487	0.98844
IgAV	Whole_Blood	PNPLA7	ENSG00000130653.15	9	137459952	137550402	332	0.28	1.2e-41	0.14917	0.88142
IgAV	Whole_Blood	DPH7	ENSG00000148399.12	9	137554444	137578925	341	0.016	0.0015	0.057252	0.95434
IgAV	Whole_Blood	ARRDC1	ENSG00000197070.13	9	137605685	137615360	337	0.18	1.4e-25	-1.60438	0.10863
IgAV	Whole_Blood	EHMT1	ENSG00000181090.19	9	137618992	137870016	337	0.36	5.3e-56	-1.79234	0.07308
IgAV	Whole_Blood	DIP2C	ENSG00000151240.16	10	274190	689668	431	0.00076	0.23	-0.376572	0.70649
IgAV	Whole_Blood	GTPBP4	ENSG00000107937.18	10	988434	1019932	498	0.03	2.6e-05	0.514637	0.60681
IgAV	Whole_Blood	WDR37	ENSG00000047056.14	10	1049538	1160991	512	0.059	4.2e-09	1.60277	0.10899
IgAV	Whole_Blood	ADARB2	ENSG00000185736.15	10	1177313	1737525	747	0.56	1.6e-100	0.16584	0.86828
IgAV	Whole_Blood	PFKP	ENSG00000067057.16	10	3066333	3137718	729	0.38	6e-60	-0.499599	0.61736
IgAV	Whole_Blood	PITRM1	ENSG00000107959.15	10	3137728	3172841	729	0.2	1.2e-29	-1.84671	0.06479
IgAV	Whole_Blood	AKR1E2	ENSG00000165568.17	10	4786629	4848062	665	0.017	0.0013	0.015109	0.98795
IgAV	Whole_Blood	AKR1C1	ENSG00000187134.13	10	4963253	4983283	654	0.32	2.7e-49	1.47848	0.13928
IgAV	Whole_Blood	AKR1C2	ENSG00000151632.17	10	4987775	5018031	650	0.094	7.5e-14	1.4942	0.13512
IgAV	Whole_Blood	AKR1C8P	ENSG00000264006.6	10	5153920	5185187	684	0.081	4.4e-12	-1.57766	0.11464
IgAV	Whole_Blood	ASB13	ENSG00000196372.12	10	5638867	5666595	671	0.024	0.00015	-0.456905	0.64774
IgAV	Whole_Blood	GDI2	ENSG00000057608.16	10	5765223	5842132	700	0.26	3.2e-39	-0.018917	0.98491
IgAV	Whole_Blood	FBH1	ENSG00000134452.19	10	5890203	5937594	697	0.033	1.1e-05	-1.24916	0.21161
IgAV	Whole_Blood	IL15RA	ENSG00000134470.20	10	5943639	5978187	739	0.2	2.5e-28	0.616155	0.53779
IgAV	Whole_Blood	SFMBT2	ENSG00000198879.11	10	7158624	7411488	645	0.15	1.9e-21	-1.69554	0.08997
IgAV	Whole_Blood	ITIH2	ENSG00000151655.18	10	7703316	7749520	609	0.00021	0.29	-0.610995	0.5412
IgAV	Whole_Blood	ATP5F1C	ENSG00000165629.19	10	7788147	7807815	612	0.038	2.4e-06	-1.08678	0.27714
IgAV	Whole_Blood	USP6NL	ENSG00000148429.14	10	11460510	11611666	517	0.025	0.00011	-0.119648	0.90476
IgAV	Whole_Blood	ECHDC3	ENSG00000134463.14	10	11742366	11764070	469	0.015	0.0024	0.492842	0.62212
IgAV	Whole_Blood	PROSER2	ENSG00000148426.12	10	11823339	11872277	430	0.082	3.3e-12	0.205116	0.83748
IgAV	Whole_Blood	DHTKD1	ENSG00000181192.11	10	12068954	12123221	493	0.042	6.1e-07	-0.46357	0.64296
IgAV	Whole_Blood	SEC61A2	ENSG00000065665.20	10	12129637	12169961	522	0.077	1.5e-11	0.049914	0.96019
IgAV	Whole_Blood	CAMK1D	ENSG00000183049.12	10	12349547	12835545	562	0.16	4.8e-23	-0.000767	0.99939
IgAV	Whole_Blood	PHYH	ENSG00000107537.13	10	13277796	13302412	690	0.11	9.4e-16	-0.527803	0.59764
IgAV	Whole_Blood	SEPHS1	ENSG00000086475.14	10	13317428	13348298	682	0.0032	0.096	0.34665	0.72885
IgAV	Whole_Blood	BEND7	ENSG00000165626.16	10	13438484	13529014	676	0.045	2.7e-07	-1.99732	0.04579
IgAV	Whole_Blood	FAM107B	ENSG00000065809.13	10	14518557	14774897	616	0.083	2.4e-12	-0.976358	0.32889
IgAV	Whole_Blood	DCLRE1C	ENSG00000152457.17	10	14897359	14954432	550	0.11	2.2e-15	1.28148	0.20002
IgAV	Whole_Blood	NMT2	ENSG00000152465.17	10	15102584	15168693	526	0.12	4.3e-17	1.64698	0.09956
IgAV	Whole_Blood	MINDY3	ENSG00000148481.13	10	15778170	15860507	445	0.033	8.2e-06	1.06939	0.2849
IgAV	Whole_Blood	PTER	ENSG00000165983.14	10	16436943	16513745	542	0.029	3.4e-05	0.884943	0.37619
IgAV	Whole_Blood	C1QL3	ENSG00000165985.9	10	16513734	16521879	596	0.25	7.7e-37	-0.221953	0.82435
IgAV	Whole_Blood	RSU1	ENSG00000148484.17	10	16590611	16817463	649	0.29	6e-44	-0.198423	0.84271
IgAV	Whole_Blood	CUBN	ENSG00000107611.14	10	16823966	17129811	674	0.17	3.9e-24	0.008078	0.99355
IgAV	Whole_Blood	TRDMT1	ENSG00000107614.21	10	17137336	17202054	651	0.023	0.00017	-0.690751	0.48972
IgAV	Whole_Blood	MRC1	ENSG00000260314.2	10	17809348	17911164	536	0.0083	0.018	0.903518	0.36625
IgAV	Whole_Blood	CACNB2	ENSG00000165995.18	10	18140424	18543557	522	0.02	0.0005	-1.85168	0.06407
IgAV	Whole_Blood	NSUN6	ENSG00000241058.3	10	18545561	18659285	580	0.13	1.2e-18	-1.39639	0.1626
IgAV	Whole_Blood	ARL5B	ENSG00000165997.4	10	18659431	18681639	579	0.037	2.8e-06	-1.71367	0.08659
IgAV	Whole_Blood	PLXDC2	ENSG00000120594.16	10	19816239	20289856	578	0.0022	0.14	-1.24873	0.21176
IgAV	Whole_Blood	NEBL	ENSG00000078114.18	10	20779973	21293011	419	0.29	4.4e-44	2.21956	0.02645
IgAV	Whole_Blood	MLLT10	ENSG00000078403.16	10	21524646	21743630	279	0.018	0.001	1.26736	0.20503
IgAV	Whole_Blood	PIP4K2A	ENSG00000150867.13	10	22534854	22714578	342	0.025	9.5e-05	-0.635459	0.52513
IgAV	Whole_Blood	MSRB2	ENSG00000148450.12	10	23095579	23122013	359	0.029	3e-05	0.507487	0.61181
IgAV	Whole_Blood	APBB1IP	ENSG00000077420.15	10	26438341	26567803	433	0.11	1e-15	-1.59112	0.11158
IgAV	Whole_Blood	PDSS1	ENSG00000148459.15	10	26697701	26746798	438	0.22	2.5e-32	0.563622	0.57301
IgAV	Whole_Blood	ABI1	ENSG00000136754.16	10	26746593	26861087	426	0.026	7.1e-05	-0.492889	0.62209
IgAV	Whole_Blood	ANKRD26	ENSG00000107890.16	10	26973793	27100494	429	0.002	0.14	-0.199581	0.84181
IgAV	Whole_Blood	YME1L1	ENSG00000136758.18	10	27110111	27155266	452	0.092	1.5e-13	0.501999	0.61567
IgAV	Whole_Blood	MASTL	ENSG00000120539.14	10	27154824	27187953	452	0.15	6.2e-22	0.071528	0.94298
IgAV	Whole_Blood	MPP7	ENSG00000150054.18	10	28050993	28334486	511	0.049	7e-08	1.21752	0.2234
IgAV	Whole_Blood	WAC	ENSG00000095787.21	10	28532493	28623112	582	0.065	5.2e-10	1.21714	0.22355
IgAV	Whole_Blood	BAMBI	ENSG00000095739.10	10	28677510	28682932	610	0.27	8.2e-40	-0.321222	0.74804
IgAV	Whole_Blood	SVIL	ENSG00000197321.14	10	29457338	29736959	643	0.068	2.6e-10	-0.817745	0.4135
IgAV	Whole_Blood	MTPAP	ENSG00000107951.14	10	30309801	30374448	593	0.028	4e-05	-1.42215	0.15498
IgAV	Whole_Blood	ZNF438	ENSG00000183621.15	10	30820207	31031937	417	0.072	7.4e-11	-0.583239	0.55973
IgAV	Whole_Blood	ARHGAP12	ENSG00000165322.17	10	31805398	31928876	364	0.026	7.3e-05	0.285695	0.77511
IgAV	Whole_Blood	KIF5B	ENSG00000170759.10	10	32009015	32056425	366	0.07	1.4e-10	-0.169213	0.86563
IgAV	Whole_Blood	CCDC7	ENSG00000216937.13	10	32446140	32882874	318	0.098	2.3e-14	-0.83046	0.40628
IgAV	Whole_Blood	CUL2	ENSG00000108094.14	10	35008504	35127006	296	0.014	0.0031	-0.553778	0.57973
IgAV	Whole_Blood	CREM	ENSG00000095794.19	10	35126791	35212958	303	0.088	4.5e-13	1.13695	0.25556
IgAV	Whole_Blood	ZNF248	ENSG00000198105.13	10	37776526	37858106	299	0.0021	0.14	-0.743871	0.45695
IgAV	Whole_Blood	ZNF25	ENSG00000175395.15	10	37949573	37976647	275	0.062	1.4e-09	-0.722773	0.46982
IgAV	Whole_Blood	ZNF37A	ENSG00000075407.18	10	38094334	38150293	234	0.027	5.8e-05	0.159733	0.87309
IgAV	Whole_Blood	ZNF33B	ENSG00000196693.14	10	42574185	42638570	315	0.094	7.5e-14	1.60822	0.10779
IgAV	Whole_Blood	ZNF239	ENSG00000196793.13	10	43556344	43574618	470	0.057	6.8e-09	0.641529	0.52118
IgAV	Whole_Blood	RASSF4	ENSG00000107551.20	10	44959407	44995891	458	0.066	4.5e-10	1.07802	0.28103
IgAV	Whole_Blood	OR13A1	ENSG00000256574.6	10	45302298	45315608	365	0.076	2.2e-11	-0.649274	0.51616
IgAV	Whole_Blood	ALOX5	ENSG00000012779.10	10	45374176	45446119	343	0.014	0.0033	0.812979	0.41623
IgAV	Whole_Blood	MARCH8	ENSG00000165406.15	10	45454585	45594906	262	0.0084	0.017	0.60415	0.54574
IgAV	Whole_Blood	ZFAND4	ENSG00000172671.19	10	45615500	45672780	239	0.059	4e-09	1.73474	0.08279
IgAV	Whole_Blood	WASHC2C	ENSG00000172661.17	10	45727200	45792964	222	0.39	9.1e-62	-0.622399	0.53368
IgAV	Whole_Blood	AGAP4	ENSG00000188234.13	10	45825594	45853875	217	0.49	1.4e-83	-0.699051	0.48452
IgAV	Whole_Blood	NCOA4	ENSG00000266412.5	10	46005088	46030623	144	0.11	3.4e-16	-0.549605	0.58259
IgAV	Whole_Blood	AGAP9	ENSG00000204172.12	10	47501854	47523638	184	0.38	4.1e-60	0.643646	0.5198
IgAV	Whole_Blood	MAPK8	ENSG00000107643.15	10	48306639	48439360	356	0.044	3e-07	0.388721	0.69748
IgAV	Whole_Blood	ARHGAP22	ENSG00000128805.14	10	48446036	48656265	604	0.27	2.1e-39	-0.266507	0.78985
IgAV	Whole_Blood	WDFY4	ENSG00000128815.19	10	48684873	48982956	620	0.18	1.8e-26	-0.779939	0.43543
IgAV	Whole_Blood	FAM170B	ENSG00000172538.6	10	49131154	49134021	620	0.17	4.9e-24	0.374147	0.7083
IgAV	Whole_Blood	TMEM273	ENSG00000204161.13	10	49154725	49188585	636	0.31	6.5e-47	-0.138979	0.88947
IgAV	Whole_Blood	PARG	ENSG00000227345.8	10	49818279	49970203	346	0.022	0.00025	0.105244	0.91618
IgAV	Whole_Blood	TIMM23B	ENSG00000204152.10	10	49942049	49974850	346	0.041	8e-07	0.410446	0.68148
IgAV	Whole_Blood	AGAP6	ENSG00000204149.10	10	49982190	50011654	349	0.25	3e-36	1.42274	0.15481
IgAV	Whole_Blood	WASHC2A	ENSG00000099290.15	10	50067888	50133509	350	0.2	1.5e-29	1.51419	0.12998
IgAV	Whole_Blood	SGMS1	ENSG00000198964.13	10	50305586	50625163	410	0.028	4.3e-05	0.90546	0.36522
IgAV	Whole_Blood	CSTF2T	ENSG00000177613.8	10	51695486	51699595	591	0.077	1.4e-11	0.921322	0.35688
IgAV	Whole_Blood	IPMK	ENSG00000151151.5	10	58191517	58267894	430	0.23	7.5e-34	-0.962376	0.33586
IgAV	Whole_Blood	CISD1	ENSG00000122873.11	10	58269162	58289586	430	0.43	1.6e-69	-1.00788	0.31351
IgAV	Whole_Blood	UBE2D1	ENSG00000072401.14	10	58334979	58370751	426	0.089	3.3e-13	0.187723	0.85109
IgAV	Whole_Blood	TFAM	ENSG00000108064.10	10	58385345	58399220	435	0.064	7.1e-10	0.518534	0.60409
IgAV	Whole_Blood	CCDC6	ENSG00000108091.10	10	59788747	59906556	580	0.03	2.3e-05	2.28836	0.02212
IgAV	Whole_Blood	ANK3	ENSG00000151150.21	10	60026298	60733490	428	0.13	6.2e-19	0.945688	0.34431
IgAV	Whole_Blood	RTKN2	ENSG00000182010.10	10	62183035	62268844	452	0.097	3.6e-14	-1.22765	0.21958
IgAV	Whole_Blood	ZNF365	ENSG00000138311.15	10	62374192	62480288	443	0.017	0.001	-0.069148	0.94487
IgAV	Whole_Blood	ADO	ENSG00000181915.4	10	62804720	62808479	463	0.023	0.00022	0.222427	0.82398
IgAV	Whole_Blood	REEP3	ENSG00000165476.13	10	63521401	63625128	366	0.017	0.0011	0.444601	0.65661
IgAV	Whole_Blood	SIRT1	ENSG00000096717.11	10	67884656	67918390	364	0.23	5.1e-34	0.097877	0.92203
IgAV	Whole_Blood	DNA2	ENSG00000138346.14	10	68414064	68472121	384	0.083	2.6e-12	-0.25383	0.79963
IgAV	Whole_Blood	SLC25A16	ENSG00000122912.14	10	68477998	68527523	402	0.034	6.2e-06	-0.75301	0.45144
IgAV	Whole_Blood	STOX1	ENSG00000165730.14	10	68827531	68895432	396	0.36	2.9e-56	0.832286	0.40525
IgAV	Whole_Blood	SRGN	ENSG00000122862.4	10	69088103	69104805	467	0.023	0.00019	-0.873647	0.38231
IgAV	Whole_Blood	SUPV3L1	ENSG00000156502.13	10	69180234	69209099	524	0.12	9e-17	0.288175	0.77321
IgAV	Whole_Blood	HKDC1	ENSG00000156510.12	10	69220332	69267552	549	0.11	9.1e-16	0.071429	0.94306
IgAV	Whole_Blood	TACR2	ENSG00000075073.14	10	69403903	69416918	691	0.046	2.1e-07	-0.536208	0.59181
IgAV	Whole_Blood	TSPAN15	ENSG00000099282.9	10	69451465	69507666	715	0.088	5.5e-13	0.18616	0.85232
IgAV	Whole_Blood	AIFM2	ENSG00000042286.14	10	70098223	70132934	721	0.018	0.001	0.267425	0.78914
IgAV	Whole_Blood	PPA1	ENSG00000180817.11	10	70202835	70233911	699	0.29	8.5e-43	0.686294	0.49253
IgAV	Whole_Blood	PALD1	ENSG00000107719.8	10	70478767	70668754	664	0.1	5.5e-15	0.73894	0.45994
IgAV	Whole_Blood	SGPL1	ENSG00000166224.16	10	70815905	70895816	676	0.026	8.5e-05	1.1549	0.24813
IgAV	Whole_Blood	PCBD1	ENSG00000166228.8	10	70882280	70888565	682	0.0057	0.041	-1.10938	0.26727
IgAV	Whole_Blood	UNC5B	ENSG00000107731.12	10	71212570	71302864	746	0.18	1.2e-26	-0.140498	0.88827
IgAV	Whole_Blood	SLC29A3	ENSG00000198246.7	10	71319259	71381423	699	0.032	1.2e-05	-0.676699	0.4986
IgAV	Whole_Blood	CDH23	ENSG00000107736.19	10	71396920	71815947	692	0.1	3.9e-15	-2.07826	0.03769
IgAV	Whole_Blood	C10orf105	ENSG00000214688.5	10	71711701	71737824	628	0.012	0.0048	0.183645	0.85429
IgAV	Whole_Blood	PSAP	ENSG00000197746.13	10	71816298	71851251	577	0.025	9.6e-05	-3.13949	0.00169
IgAV	Whole_Blood	SPOCK2	ENSG00000107742.12	10	72059034	72089032	487	0.014	0.0027	-1.45476	0.14574
IgAV	Whole_Blood	ASCC1	ENSG00000138303.17	10	72096032	72217134	424	0.098	2e-14	1.25269	0.21032
IgAV	Whole_Blood	DNAJB12	ENSG00000148719.14	10	72332830	72355149	359	0.04	1e-06	-0.611048	0.54117
IgAV	Whole_Blood	MICU1	ENSG00000107745.17	10	72367340	72626131	263	0.036	3.7e-06	-0.407403	0.68371
IgAV	Whole_Blood	NUDT13	ENSG00000166321.13	10	73110375	73131828	221	0.16	1.4e-22	1.92261	0.05453
IgAV	Whole_Blood	FAM149B1	ENSG00000138286.14	10	73168119	73244504	226	0.026	6.9e-05	-1.35117	0.17664
IgAV	Whole_Blood	MRPS16	ENSG00000182180.13	10	73248843	73252693	217	0.019	0.00065	-0.522988	0.60098
IgAV	Whole_Blood	CFAP70	ENSG00000156042.17	10	73253762	73358864	223	0.045	2.5e-07	1.11684	0.26406
IgAV	Whole_Blood	FUT11	ENSG00000196968.10	10	73772276	73780251	241	0.031	1.6e-05	0.014387	0.98852
IgAV	Whole_Blood	NDST2	ENSG00000166507.17	10	73801911	73811798	238	0.12	1e-16	1.87478	0.06082
IgAV	Whole_Blood	VCL	ENSG00000035403.17	10	73995193	74121363	241	0.022	0.00029	0.998384	0.31809
IgAV	Whole_Blood	AP3M1	ENSG00000185009.12	10	74120255	74150842	235	0.18	1.1e-25	0.431984	0.66575
IgAV	Whole_Blood	ADK	ENSG00000156110.13	10	74151202	74709963	235	0.46	8.3e-76	0.605147	0.54508
IgAV	Whole_Blood	VDAC2	ENSG00000165637.13	10	75210154	75231448	343	0.11	1.9e-15	-0.605351	0.54495
IgAV	Whole_Blood	ZNF503	ENSG00000165655.16	10	75397830	75401764	369	0.053	2.6e-08	-1.02635	0.30472
IgAV	Whole_Blood	LRMDA	ENSG00000148655.14	10	75431624	76560168	382	0.24	7.5e-35	0.706117	0.48012
IgAV	Whole_Blood	KCNMA1	ENSG00000156113.22	10	76869601	77638369	531	0.43	1.2e-70	-1.16213	0.24518
IgAV	Whole_Blood	DLG5	ENSG00000151208.16	10	77790791	77926755	513	0.31	2.9e-47	-0.091255	0.92729
IgAV	Whole_Blood	PPIF	ENSG00000108179.13	10	79347469	79355334	395	0.015	0.0024	-1.19328	0.23276
IgAV	Whole_Blood	NUTM2B	ENSG00000188199.10	10	79703227	79714681	323	0.21	7.6e-31	-0.936739	0.34889
IgAV	Whole_Blood	TMEM254	ENSG00000133678.13	10	80078646	80092557	345	0.14	8.8e-20	1.0394	0.29862
IgAV	Whole_Blood	PLAC9	ENSG00000189129.13	10	80131682	80145359	401	0.0031	0.1	-1.86157	0.06266
IgAV	Whole_Blood	ANXA11	ENSG00000122359.17	10	80150889	80205572	449	0.044	3.5e-07	-0.782051	0.43418
IgAV	Whole_Blood	PRXL2A	ENSG00000122378.13	10	80407829	80437115	547	0.11	3.1e-16	-0.320496	0.74859
IgAV	Whole_Blood	TSPAN14	ENSG00000108219.14	10	80454265	80533124	546	0.084	1.6e-12	0.711017	0.47707
IgAV	Whole_Blood	GHITM	ENSG00000165678.20	10	84139482	84154841	556	0.12	7.9e-18	-0.75152	0.45234
IgAV	Whole_Blood	CDHR1	ENSG00000148600.14	10	84194537	84219621	542	0.042	5.9e-07	0.764548	0.44454
IgAV	Whole_Blood	CCSER2	ENSG00000107771.15	10	84328586	84518521	526	0.18	1.2e-25	-1.00973	0.31263
IgAV	Whole_Blood	WAPL	ENSG00000062650.17	10	86435256	86521792	440	0.0042	0.068	0.30892	0.75738
IgAV	Whole_Blood	BMPR1A	ENSG00000107779.13	10	86756601	86932825	338	0.013	0.0046	0.144511	0.8851
IgAV	Whole_Blood	SHLD2	ENSG00000122376.11	10	87094161	87191465	249	0.017	0.0011	1.50467	0.13241
IgAV	Whole_Blood	GLUD1	ENSG00000148672.8	10	87050202	87094843	249	0.017	0.0011	-0.566682	0.57093
IgAV	Whole_Blood	NUTM2A	ENSG00000184923.12	10	87225448	87236908	269	0.042	5.9e-07	-0.362104	0.71727
IgAV	Whole_Blood	PAPSS2	ENSG00000198682.12	10	87659613	87747705	322	0.072	6.2e-11	-1.14327	0.25293
IgAV	Whole_Blood	LIPN	ENSG00000204020.5	10	88759982	88779626	551	0.55	1.4e-99	-1.08354	0.27857
IgAV	Whole_Blood	LIPM	ENSG00000173239.13	10	88802730	88820546	545	0.064	7.5e-10	-0.557645	0.57709
IgAV	Whole_Blood	ANKRD22	ENSG00000152766.5	10	88819896	88851844	551	0.13	3e-18	-0.845781	0.39767
IgAV	Whole_Blood	FAS	ENSG00000026103.21	10	88953813	89029605	566	0.063	1.2e-09	0.177078	0.85945
IgAV	Whole_Blood	ACTA2	ENSG00000107796.13	10	88935074	88991339	566	0.25	2.9e-37	1.18796	0.23485
IgAV	Whole_Blood	LIPA	ENSG00000107798.17	10	89213569	89414557	561	0.38	5.9e-59	-0.510187	0.60992
IgAV	Whole_Blood	IFIT5	ENSG00000152778.8	10	89414568	89421605	561	0.22	1.2e-32	0.727525	0.4669
IgAV	Whole_Blood	PANK1	ENSG00000152782.16	10	89582988	89645242	503	-0.0016	0.76	-0.730349	0.46518
IgAV	Whole_Blood	PCGF5	ENSG00000180628.14	10	91163012	91284337	445	0.011	0.0086	-0.302871	0.76199
IgAV	Whole_Blood	TNKS2	ENSG00000107854.5	10	91798426	91865475	304	-0.0012	0.55	0.073896	0.94109
IgAV	Whole_Blood	MYOF	ENSG00000138119.16	10	93306429	93482334	572	0.069	1.8e-10	-0.217057	0.82816
IgAV	Whole_Blood	FRA10AC1	ENSG00000148690.11	10	93667883	93702592	531	0.2	9e-29	0.501116	0.61629
IgAV	Whole_Blood	NOC3L	ENSG00000173145.11	10	94333226	94362959	331	0.0013	0.19	0.488961	0.62487
IgAV	Whole_Blood	TBC1D12	ENSG00000108239.8	10	94402541	94536332	332	0.0082	0.018	-0.294672	0.76824
IgAV	Whole_Blood	HELLS	ENSG00000119969.14	10	94545329	94613905	340	0.0096	0.012	-1.50806	0.13154
IgAV	Whole_Blood	TCTN3	ENSG00000119977.20	10	95659823	95694143	508	0.21	1.1e-30	0.328322	0.74267
IgAV	Whole_Blood	ENTPD1	ENSG00000138185.18	10	95711779	95877266	510	0.018	0.001	0.824398	0.40971
IgAV	Whole_Blood	CC2D2B	ENSG00000188649.12	10	95907603	96033745	511	0.094	7.4e-14	0.092039	0.92667
IgAV	Whole_Blood	PIK3AP1	ENSG00000155629.14	10	96593315	96720514	506	0.093	1.2e-13	-0.858143	0.39081
IgAV	Whole_Blood	SLIT1	ENSG00000187122.16	10	96998038	97185959	437	0.29	6.7e-43	-0.462645	0.64362
IgAV	Whole_Blood	ARHGAP19	ENSG00000213390.10	10	97222173	97292673	451	0.14	1.1e-19	0.560717	0.57499
IgAV	Whole_Blood	FRAT2	ENSG00000181274.6	10	97332497	97334729	471	0.083	2.3e-12	1.16968	0.24213
IgAV	Whole_Blood	RRP12	ENSG00000052749.13	10	97356358	97426076	490	0.34	4.2e-53	0.633523	0.52639
IgAV	Whole_Blood	PGAM1	ENSG00000171314.8	10	97426191	97433444	490	0.12	1.1e-17	-1.48622	0.13722
IgAV	Whole_Blood	MARVELD1	ENSG00000155254.12	10	97713173	97718150	433	0.031	1.6e-05	0.969525	0.33228
IgAV	Whole_Blood	R3HCC1L	ENSG00000166024.13	10	98134624	98244897	533	0.014	0.0032	-0.313502	0.7539
IgAV	Whole_Blood	LOXL4	ENSG00000138131.3	10	98247690	98268194	513	0.02	0.00051	0.406752	0.68419
IgAV	Whole_Blood	HPS1	ENSG00000107521.18	10	98410939	98446963	475	0.21	1.1e-30	1.88509	0.05942
IgAV	Whole_Blood	ABCC2	ENSG00000023839.10	10	99782640	99852594	451	0.0088	0.015	-1.03526	0.30055
IgAV	Whole_Blood	CWF19L1	ENSG00000095485.16	10	100232298	100267680	398	0.16	1.3e-23	1.42436	0.15434
IgAV	Whole_Blood	BLOC1S2	ENSG00000196072.11	10	100273280	100286680	407	0.039	1.6e-06	0.765861	0.44376
IgAV	Whole_Blood	PKD2L1	ENSG00000107593.16	10	100288149	100330264	407	0.23	5.4e-33	-0.835977	0.40317
IgAV	Whole_Blood	SEC31B	ENSG00000075826.16	10	100486646	100519864	427	0.53	1.4e-92	0.501243	0.6162
IgAV	Whole_Blood	HIF1AN	ENSG00000166135.13	10	100529072	100559998	431	0.25	2.3e-36	-0.084443	0.9327
IgAV	Whole_Blood	NDUFB8	ENSG00000166136.15	10	100523740	100530000	431	0.037	3.1e-06	0.155164	0.87669
IgAV	Whole_Blood	MRPL43	ENSG00000055950.16	10	100969458	100987515	419	0.12	3.3e-17	-0.082849	0.93397
IgAV	Whole_Blood	SFXN3	ENSG00000107819.13	10	101031234	101041241	415	0.058	4.4e-09	-1.50076	0.13342
IgAV	Whole_Blood	ARMH3	ENSG00000120029.12	10	101845599	102056193	284	0.068	2.2e-10	-2.81751	0.00484
IgAV	Whole_Blood	HPS6	ENSG00000166189.7	10	102065349	102068036	283	0.14	2.3e-20	-2.06792	0.03865
IgAV	Whole_Blood	LDB1	ENSG00000198728.10	10	102106489	102120368	274	0.11	4.4e-16	1.57259	0.11581
IgAV	Whole_Blood	MFSD13A	ENSG00000138111.14	10	102461395	102477045	338	0.062	1.4e-09	1.36053	0.17366
IgAV	Whole_Blood	ACTR1A	ENSG00000138107.12	10	102461881	102502712	333	0.013	0.0035	-1.36857	0.17113
IgAV	Whole_Blood	SUFU	ENSG00000107882.11	10	102503972	102633535	333	0.011	0.0071	0.744217	0.45675
IgAV	Whole_Blood	TRIM8	ENSG00000171206.13	10	102644479	102658318	362	0.033	9.1e-06	-1.21496	0.22438
IgAV	Whole_Blood	SFXN2	ENSG00000156398.12	10	102714538	102743492	365	0.037	2.5e-06	0.532173	0.59461
IgAV	Whole_Blood	WBP1L	ENSG00000166272.16	10	102743948	102834516	358	0.041	9.1e-07	-1.69139	0.09076
IgAV	Whole_Blood	BORCS7	ENSG00000166275.15	10	102854259	102864961	344	0.13	6.1e-19	1.09254	0.2746
IgAV	Whole_Blood	AS3MT	ENSG00000214435.7	10	102869470	102901899	344	0.19	6e-28	1.21703	0.22359
IgAV	Whole_Blood	CNNM2	ENSG00000148842.17	10	102918294	103090222	342	0.14	9.5e-20	1.56533	0.11751
IgAV	Whole_Blood	NT5C2	ENSG00000076685.18	10	103087185	103277605	351	0.074	4.3e-11	0.907273	0.36426
IgAV	Whole_Blood	CALHM2	ENSG00000138172.10	10	103446786	103452402	360	0.2	1.2e-28	-0.093361	0.92562
IgAV	Whole_Blood	SH3PXD2A	ENSG00000107957.16	10	103594027	103855584	420	0.017	0.0013	-1.38614	0.1657
IgAV	Whole_Blood	STN1	ENSG00000107960.10	10	103856806	103918332	425	0.067	3.1e-10	-1.05259	0.29253
IgAV	Whole_Blood	SLK	ENSG00000065613.13	10	103967140	104029233	417	0.043	4.4e-07	2.13516	0.03275
IgAV	Whole_Blood	COL17A1	ENSG00000065618.18	10	104031286	104085880	428	0.13	9.5e-19	2.99207	0.00277
IgAV	Whole_Blood	GSTO2	ENSG00000065621.14	10	104268873	104304950	421	0.049	8.5e-08	2.1196	0.03404
IgAV	Whole_Blood	XPNPEP1	ENSG00000108039.17	10	109864766	109923553	330	0.045	2.4e-07	-0.871328	0.38358
IgAV	Whole_Blood	ADD3	ENSG00000148700.14	10	109996368	110135565	334	0.051	3.6e-08	1.24393	0.21352
IgAV	Whole_Blood	SMNDC1	ENSG00000119953.12	10	110290730	110304938	419	0.0026	0.12	-0.347864	0.72794
IgAV	Whole_Blood	BBIP1	ENSG00000214413.7	10	110898730	110919201	509	0.016	0.0014	0.576471	0.5643
IgAV	Whole_Blood	SHOC2	ENSG00000108061.11	10	110919367	111017307	508	-0.0018	0.89	2.48736	0.01287
IgAV	Whole_Blood	ADRA2A	ENSG00000150594.6	10	111077029	111080907	546	0.021	0.00039	-1.28146	0.20003
IgAV	Whole_Blood	GPAM	ENSG00000119927.13	10	112149865	112215377	467	0.0051	0.049	-0.014091	0.98876
IgAV	Whole_Blood	ACSL5	ENSG00000197142.10	10	112374116	112428379	462	0.48	1.1e-80	0.66205	0.50794
IgAV	Whole_Blood	ZDHHC6	ENSG00000023041.11	10	112424428	112447572	444	0.051	4.3e-08	1.44611	0.14815
IgAV	Whole_Blood	CASP7	ENSG00000165806.19	10	113679162	113730907	598	0.28	1.5e-42	-0.377082	0.70611
IgAV	Whole_Blood	ADRB1	ENSG00000043591.5	10	114043866	114046904	560	0.052	3.6e-08	0.358584	0.71991
IgAV	Whole_Blood	FAM160B1	ENSG00000151553.14	10	114821744	114899832	375	0.084	1.7e-12	-0.104132	0.91706
IgAV	Whole_Blood	SHTN1	ENSG00000187164.19	10	116881477	117126586	473	0.52	3.7e-91	0.985864	0.3242
IgAV	Whole_Blood	PDZD8	ENSG00000165650.11	10	117277274	117375440	538	0.31	1e-47	0.992214	0.32109
IgAV	Whole_Blood	CACUL1	ENSG00000151893.14	10	118674167	118755249	509	0.029	3e-05	-1.22461	0.22072
IgAV	Whole_Blood	SFXN4	ENSG00000183605.16	10	119140767	119165714	486	0.3	8.4e-46	-0.676104	0.49897
IgAV	Whole_Blood	GRK5	ENSG00000198873.11	10	119207571	119459745	492	0.052	3e-08	-0.025628	0.97955
IgAV	Whole_Blood	RGS10	ENSG00000148908.14	10	119499817	119542719	457	0.029	3e-05	-2.3088	0.02095
IgAV	Whole_Blood	MCMBP	ENSG00000197771.12	10	119829404	119892556	488	0.054	1.4e-08	-1.19569	0.23182
IgAV	Whole_Blood	WDR11	ENSG00000120008.15	10	120851305	120909524	645	0.16	3.4e-23	0.851712	0.39437
IgAV	Whole_Blood	ATE1	ENSG00000107669.17	10	121709393	121928801	627	0.15	3.9e-21	-0.636748	0.52429
IgAV	Whole_Blood	PLEKHA1	ENSG00000107679.14	10	122374696	122432354	614	0.064	8.2e-10	-1.10474	0.26927
IgAV	Whole_Blood	C10orf88	ENSG00000119965.12	10	122930901	122954311	568	0.0068	0.029	0.275831	0.78268
IgAV	Whole_Blood	ACADSB	ENSG00000196177.12	10	123008979	123058290	586	0.034	7.8e-06	0.187745	0.85108
IgAV	Whole_Blood	CHST15	ENSG00000182022.17	10	124007668	124093598	526	0.14	1.3e-19	-1.55408	0.12017
IgAV	Whole_Blood	OAT	ENSG00000065154.11	10	124397303	124418976	454	0.054	1.8e-08	1.78557	0.07417
IgAV	Whole_Blood	LHPP	ENSG00000107902.13	10	124461823	124617888	452	0.25	1.6e-36	0.020289	0.98381
IgAV	Whole_Blood	EEF1AKMT2	ENSG00000203791.14	10	124748149	124791887	562	0.094	7e-14	0.856185	0.3919
IgAV	Whole_Blood	UROS	ENSG00000188690.12	10	125784980	125823258	583	0.03	2.1e-05	-1.22996	0.21871
IgAV	Whole_Blood	DHX32	ENSG00000089876.11	10	125836337	125896436	594	0.18	2.8e-25	-1.45177	0.14657
IgAV	Whole_Blood	ADAM12	ENSG00000148848.14	10	126012381	126388477	689	0.057	6.9e-09	-1.48313	0.13804
IgAV	Whole_Blood	PTPRE	ENSG00000132334.16	10	127907103	128085855	708	0.016	0.0016	1.59322	0.11111
IgAV	Whole_Blood	MGMT	ENSG00000170430.9	10	129467190	129770983	593	0.36	5e-56	-0.464453	0.64232
IgAV	Whole_Blood	PPP2R2D	ENSG00000175470.18	10	131901008	131959834	523	0.12	6.6e-18	0.601982	0.54719
IgAV	Whole_Blood	DPYSL4	ENSG00000151640.12	10	132186948	132205759	444	0.4	6.4e-63	0.305669	0.75986
IgAV	Whole_Blood	STK32C	ENSG00000165752.16	10	132207492	132331847	439	0.49	3.7e-84	-0.904948	0.36549
IgAV	Whole_Blood	LRRC27	ENSG00000148814.17	10	132332154	132381508	439	0.23	4.7e-34	-0.996571	0.31897
IgAV	Whole_Blood	KNDC1	ENSG00000171798.17	10	133160219	133226412	445	0.16	1.5e-23	1.31407	0.18882
IgAV	Whole_Blood	TUBGCP2	ENSG00000130640.13	10	133278635	133318823	382	0.037	2.7e-06	0.536846	0.59137
IgAV	Whole_Blood	FUOM	ENSG00000148803.11	10	133355158	133358025	356	0.00098	0.21	-0.434241	0.66411
IgAV	Whole_Blood	ECHS1	ENSG00000127884.4	10	133362485	133373354	346	0.0011	0.21	0.248386	0.80384
IgAV	Whole_Blood	PAOX	ENSG00000148832.15	10	133379261	133391694	344	0.027	5.4e-05	-0.363358	0.71634
IgAV	Whole_Blood	MTG1	ENSG00000148824.18	10	133394094	133422520	338	0.25	4.4e-37	-0.876867	0.38056
IgAV	Whole_Blood	SCGB1C1	ENSG00000188076.2	11	193078	194575	269	0.086	8.9e-13	-0.830338	0.40635
IgAV	Whole_Blood	BET1L	ENSG00000177951.17	11	167784	207399	280	0.24	8.4e-35	-0.096576	0.92306
IgAV	Whole_Blood	RIC8A	ENSG00000177963.14	11	207708	215113	280	0.18	2.4e-26	0.549799	0.58246
IgAV	Whole_Blood	SIRT3	ENSG00000142082.14	11	215030	236931	294	0.076	2.3e-11	-0.384522	0.70059
IgAV	Whole_Blood	PSMD13	ENSG00000185627.17	11	236966	252984	294	0.19	8.3e-27	0.482862	0.62919
IgAV	Whole_Blood	NLRP6	ENSG00000174885.12	11	278407	285388	312	0.11	3.6e-16	1.76056	0.07831
IgAV	Whole_Blood	PGGHG	ENSG00000142102.15	11	289126	296107	317	0.12	2.4e-17	1.01547	0.30988
IgAV	Whole_Blood	IFITM5	ENSG00000206013.2	11	298200	299526	319	0.19	1.4e-27	-0.856168	0.39191
IgAV	Whole_Blood	IFITM2	ENSG00000185201.16	11	303655	309397	323	0.023	0.00019	-0.306073	0.75955
IgAV	Whole_Blood	IFITM1	ENSG00000185885.15	11	310041	315272	326	0.11	1.4e-16	-0.071326	0.94314
IgAV	Whole_Blood	IFITM3	ENSG00000142089.15	11	319676	329475	329	0.4	3.3e-64	0.160693	0.87234
IgAV	Whole_Blood	B4GALNT4	ENSG00000182272.11	11	369499	382117	356	0.053	2.6e-08	-1.12774	0.25943
IgAV	Whole_Blood	SIGIRR	ENSG00000185187.12	11	405716	417455	374	0.15	5.9e-22	-1.10466	0.26931
IgAV	Whole_Blood	ANO9	ENSG00000185101.12	11	417933	442011	382	0.11	2.1e-16	1.03762	0.29945
IgAV	Whole_Blood	PTDSS2	ENSG00000174915.11	11	448268	491399	387	0.034	7.4e-06	-1.01254	0.31128
IgAV	Whole_Blood	RNH1	ENSG00000023191.16	11	494512	507300	419	0.14	9.5e-21	-0.718474	0.47247
IgAV	Whole_Blood	HRAS	ENSG00000174775.16	11	532242	537321	431	0.037	2.9e-06	-0.770516	0.44099
IgAV	Whole_Blood	LRRC56	ENSG00000161328.10	11	537527	554912	431	0.1	4.4e-15	-0.63281	0.52686
IgAV	Whole_Blood	RASSF7	ENSG00000099849.14	11	560404	564025	436	0.0072	0.025	0.090862	0.9276
IgAV	Whole_Blood	LMNTD2	ENSG00000185522.8	11	554850	560738	436	0.045	2.3e-07	0.17222	0.86326
IgAV	Whole_Blood	PHRF1	ENSG00000070047.11	11	576470	612222	451	0.014	0.0031	0.506819	0.61228
IgAV	Whole_Blood	DRD4	ENSG00000069696.6	11	637269	640706	470	0.01	0.0092	-1.19578	0.23178
IgAV	Whole_Blood	EPS8L2	ENSG00000177106.14	11	694438	727727	479	0.076	2.4e-11	0.872368	0.38301
IgAV	Whole_Blood	TMEM80	ENSG00000177042.14	11	695591	705028	479	0.27	3.9e-40	1.74997	0.08012
IgAV	Whole_Blood	DEAF1	ENSG00000177030.16	11	644233	707118	471	0.091	2.3e-13	1.9835	0.04731
IgAV	Whole_Blood	PIDD1	ENSG00000177595.17	11	799179	809753	423	0.25	2.5e-36	1.36129	0.17342
IgAV	Whole_Blood	PNPLA2	ENSG00000177666.16	11	818914	825573	425	0.027	6.5e-05	-1.78773	0.07382
IgAV	Whole_Blood	CRACR2B	ENSG00000177685.16	11	826144	831991	423	0.068	2.5e-10	1.26558	0.20566
IgAV	Whole_Blood	CD151	ENSG00000177697.17	11	832887	839831	419	0.69	8.1e-143	0.448106	0.65408
IgAV	Whole_Blood	POLR2L	ENSG00000177700.5	11	837356	842529	416	0.13	2.8e-19	-0.767437	0.44282
IgAV	Whole_Blood	TSPAN4	ENSG00000214063.10	11	842812	867116	416	0.15	3.2e-22	-0.210823	0.83303
IgAV	Whole_Blood	MOB2	ENSG00000182208.13	11	1469457	1501247	379	0.0083	0.017	0.944623	0.34485
IgAV	Whole_Blood	LSP1	ENSG00000130592.15	11	1850904	1892267	424	0.076	2.4e-11	0.785922	0.43191
IgAV	Whole_Blood	TNNT3	ENSG00000130595.17	11	1919703	1938706	421	0.053	2e-08	-0.456179	0.64826
IgAV	Whole_Blood	MRPL23	ENSG00000214026.10	11	1947278	1984522	420	0.32	5.5e-48	-0.629691	0.5289
IgAV	Whole_Blood	ASCL2	ENSG00000183734.4	11	2268498	2270588	424	0.05	4.9e-08	-0.034201	0.97272
IgAV	Whole_Blood	TSPAN32	ENSG00000064201.15	11	2301997	2318204	424	0.017	0.0011	1.4826	0.13818
IgAV	Whole_Blood	C11orf21	ENSG00000110665.11	11	2295628	2303049	423	0.37	8.3e-58	1.79314	0.07295
IgAV	Whole_Blood	CD81	ENSG00000110651.11	11	2376177	2397802	433	0.025	0.0001	0.946154	0.34407
IgAV	Whole_Blood	SLC22A18	ENSG00000110628.13	11	2899721	2925246	483	0.48	2.3e-80	-0.651022	0.51503
IgAV	Whole_Blood	PHLDA2	ENSG00000181649.5	11	2928273	2929420	478	0.12	3.1e-17	-0.093459	0.92554
IgAV	Whole_Blood	CARS	ENSG00000110619.17	11	3000922	3057613	431	0.035	5.5e-06	-1.74636	0.08075
IgAV	Whole_Blood	OSBPL5	ENSG00000021762.19	11	3087107	3166739	445	0.13	2e-18	0.119992	0.90449
IgAV	Whole_Blood	MRGPRE	ENSG00000184350.9	11	3225030	3232417	430	0.19	1.5e-27	0.429563	0.66751
IgAV	Whole_Blood	ZNF195	ENSG00000005801.16	11	3339261	3379222	411	0.13	5.5e-19	0.419033	0.67519
IgAV	Whole_Blood	NUP98	ENSG00000110713.15	11	3671083	3797792	351	0.11	1.9e-15	0.043111	0.96561
IgAV	Whole_Blood	PGAP2	ENSG00000148985.19	11	3797724	3826371	351	0.07	1.2e-10	-1.1336	0.25696
IgAV	Whole_Blood	RHOG	ENSG00000177105.9	11	3826978	3840959	352	0.15	2.4e-21	-0.995973	0.31926
IgAV	Whole_Blood	STIM1	ENSG00000167323.11	11	3854527	4093210	344	0.0099	0.011	1.70996	0.08727
IgAV	Whole_Blood	RRM1	ENSG00000167325.14	11	4094707	4138932	503	0.049	6.9e-08	1.41261	0.15777
IgAV	Whole_Blood	TRIM68	ENSG00000167333.12	11	4598672	4608231	693	0.046	1.8e-07	2.62804	0.00859
IgAV	Whole_Blood	OR51B6	ENSG00000176239.7	11	5351508	5352446	902	0.038	2.4e-06	-1.1884	0.23468
IgAV	Whole_Blood	HBG2	ENSG00000196565.13	11	5253188	5505605	835	0.19	4.3e-28	-1.23646	0.21629
IgAV	Whole_Blood	TRIM22	ENSG00000132274.15	11	5689610	5737089	819	0.13	9.3e-19	-0.009414	0.99249
IgAV	Whole_Blood	TRIM5	ENSG00000132256.18	11	5663195	5938619	733	0.062	1.3e-09	-0.078405	0.93751
IgAV	Whole_Blood	FAM160A2	ENSG00000051009.10	11	6211345	6234711	614	0.29	6.9e-43	-2.54214	0.01102
IgAV	Whole_Blood	CAVIN3	ENSG00000170955.9	11	6318946	6320532	620	0.21	7.4e-30	-0.455822	0.64852
IgAV	Whole_Blood	TRIM3	ENSG00000110171.19	11	6448613	6474459	652	0.029	3.4e-05	0.681241	0.49572
IgAV	Whole_Blood	TIMM10B	ENSG00000132286.11	11	6481501	6484681	655	0.16	1.4e-23	-0.619671	0.53547
IgAV	Whole_Blood	DCHS1	ENSG00000166341.7	11	6621330	6655809	622	0.092	1.4e-13	0.161725	0.87152
IgAV	Whole_Blood	PPFIBP2	ENSG00000166387.11	11	7513298	7657127	658	0.073	5.5e-11	-0.004227	0.99663
IgAV	Whole_Blood	CYB5R2	ENSG00000166394.14	11	7665100	7677222	690	0.3	3.3e-45	-0.964288	0.3349
IgAV	Whole_Blood	EIF3F	ENSG00000175390.13	11	7970251	8001862	690	0.2	1.3e-29	1.61163	0.10704
IgAV	Whole_Blood	RIC3	ENSG00000166405.14	11	8106056	8169055	610	0.058	5.2e-09	-0.372821	0.70928
IgAV	Whole_Blood	STK33	ENSG00000130413.15	11	8391868	8594289	515	0.044	3.8e-07	-2.48764	0.01286
IgAV	Whole_Blood	TRIM66	ENSG00000166436.15	11	8612037	8682694	503	0.57	3.6e-104	0.485135	0.62758
IgAV	Whole_Blood	RPL27A	ENSG00000166441.12	11	8682788	8714759	493	0.042	5.8e-07	-1.56762	0.11697
IgAV	Whole_Blood	ST5	ENSG00000166444.18	11	8693351	8910951	369	0.046	1.9e-07	0.421536	0.67336
IgAV	Whole_Blood	AKIP1	ENSG00000166452.11	11	8911139	8920084	369	0.072	6.9e-11	0.007912	0.99369
IgAV	Whole_Blood	TMEM9B	ENSG00000175348.10	11	8947202	8965011	359	0.15	2.3e-21	-1.47313	0.14072
IgAV	Whole_Blood	DENND5A	ENSG00000184014.7	11	9138825	9265959	373	0.0059	0.038	-1.09685	0.27271
IgAV	Whole_Blood	TMEM41B	ENSG00000166471.10	11	9280654	9314636	374	0.12	1.4e-17	0.667113	0.5047
IgAV	Whole_Blood	ZNF143	ENSG00000166478.9	11	9460319	9528524	397	0.1	8.3e-15	-1.29611	0.19494
IgAV	Whole_Blood	SBF2	ENSG00000133812.15	11	9776776	10304877	489	0.027	6.1e-05	-0.722348	0.47008
IgAV	Whole_Blood	AMPD3	ENSG00000133805.15	11	10308313	10507579	494	0.023	0.00018	-0.059905	0.95223
IgAV	Whole_Blood	MRVI1	ENSG00000072952.18	11	10573091	10693988	605	0.051	4.2e-08	-0.500468	0.61675
IgAV	Whole_Blood	EIF4G2	ENSG00000110321.16	11	10797050	10808940	697	0.0028	0.11	0.132449	0.89463
IgAV	Whole_Blood	USP47	ENSG00000170242.17	11	11841423	11961887	830	0.092	1.7e-13	0.886421	0.37539
IgAV	Whole_Blood	DKK3	ENSG00000050165.17	11	11956207	12009769	770	0.057	5.9e-09	-1.11202	0.26613
IgAV	Whole_Blood	ARNTL	ENSG00000133794.17	11	13276652	13387266	538	0.19	5.5e-28	-0.666401	0.50515
IgAV	Whole_Blood	BTBD10	ENSG00000148925.10	11	13388008	13463297	544	0.047	1.4e-07	-0.059848	0.95228
IgAV	Whole_Blood	COPB1	ENSG00000129083.12	11	14443440	14500027	334	0.15	9.9e-22	-0.185376	0.85293
IgAV	Whole_Blood	INSC	ENSG00000188487.11	11	15112424	15247208	398	0.067	3e-10	0.99182	0.32129
IgAV	Whole_Blood	PLEKHA7	ENSG00000166689.15	11	16777297	17014415	441	0.045	2.3e-07	-1.38217	0.16692
IgAV	Whole_Blood	NUCB2	ENSG00000070081.15	11	17208153	17349980	537	0.08	5.3e-12	0.037423	0.97015
IgAV	Whole_Blood	SERGEF	ENSG00000129158.10	11	17788048	18013047	484	0.00036	0.27	0.193201	0.8468
IgAV	Whole_Blood	SAAL1	ENSG00000166788.9	11	18069935	18106087	425	0.085	1.3e-12	1.2137	0.22486
IgAV	Whole_Blood	HPS5	ENSG00000110756.17	11	18278668	18322198	437	0.074	3.5e-11	-0.083225	0.93367
IgAV	Whole_Blood	GTF2H1	ENSG00000110768.11	11	18322295	18367045	437	0.096	4.5e-14	0.710312	0.47751
IgAV	Whole_Blood	LDHA	ENSG00000134333.13	11	18394560	18408425	447	0.039	1.7e-06	0.671283	0.50204
IgAV	Whole_Blood	LDHC	ENSG00000166796.11	11	18412318	18452063	444	0.41	7.8e-66	2.31377	0.02068
IgAV	Whole_Blood	UEVLD	ENSG00000151116.16	11	18529609	18588747	463	0.16	5e-23	0.932871	0.35089
IgAV	Whole_Blood	IGSF22	ENSG00000179057.13	11	18704312	18726230	479	0.12	9e-17	0.281242	0.77853
IgAV	Whole_Blood	ZDHHC13	ENSG00000177054.13	11	19117099	19176422	562	0.13	7.8e-19	-0.936687	0.34892
IgAV	Whole_Blood	HTATIP2	ENSG00000109854.13	11	20363685	20383782	706	0.13	3.3e-18	-1.82093	0.06862
IgAV	Whole_Blood	ANO5	ENSG00000171714.10	11	21782659	22283567	373	0.046	1.9e-07	-1.10476	0.26926
IgAV	Whole_Blood	FANCF	ENSG00000183161.4	11	22622533	22625823	378	0.056	1.1e-08	0.411748	0.68052
IgAV	Whole_Blood	SVIP	ENSG00000198168.8	11	22813799	22830299	437	0.042	6.9e-07	0.226367	0.82092
IgAV	Whole_Blood	ARL14EP	ENSG00000152219.4	11	30323104	30338223	388	0.16	1.6e-23	1.38924	0.16476
IgAV	Whole_Blood	RCN1	ENSG00000049449.8	11	32091074	32105722	381	0.058	4.5e-09	0.73621	0.4616
IgAV	Whole_Blood	PRRG4	ENSG00000135378.3	11	32829927	32858120	338	0.088	4.4e-13	0.133657	0.89367
IgAV	Whole_Blood	QSER1	ENSG00000060749.14	11	32892811	32993316	327	0.093	1.1e-13	1.55935	0.11891
IgAV	Whole_Blood	DEPDC7	ENSG00000121690.10	11	33015876	33033582	311	0.049	7.8e-08	-0.120264	0.90427
IgAV	Whole_Blood	TCP11L1	ENSG00000176148.15	11	33039417	33105943	307	0.37	1.7e-57	0.43659	0.66241
IgAV	Whole_Blood	CD59	ENSG00000085063.14	11	33703010	33736479	441	0.027	6.3e-05	-1.91722	0.05521
IgAV	Whole_Blood	CAPRIN1	ENSG00000135387.20	11	34051731	34102610	579	0.05	5.5e-08	1.41487	0.15711
IgAV	Whole_Blood	NAT10	ENSG00000135372.8	11	34105617	34147670	597	0.011	0.0072	0.860287	0.38963
IgAV	Whole_Blood	ABTB2	ENSG00000166016.5	11	34150987	34358010	594	0.21	7.6e-30	-0.048324	0.96146
IgAV	Whole_Blood	CAT	ENSG00000121691.4	11	34438934	34472060	609	0.38	5.5e-59	-0.068606	0.9453
IgAV	Whole_Blood	PDHX	ENSG00000110435.11	11	34915829	35020591	687	0.034	7.9e-06	-0.010537	0.99159
IgAV	Whole_Blood	APIP	ENSG00000149089.12	11	34853094	34916379	687	0.22	1.2e-31	-0.736085	0.46168
IgAV	Whole_Blood	CD44	ENSG00000026508.17	11	35138882	35232402	674	0.026	7e-05	0.178735	0.85815
IgAV	Whole_Blood	PRR5L	ENSG00000135362.13	11	36296288	36465204	610	0.032	1.5e-05	-0.747325	0.45487
IgAV	Whole_Blood	API5	ENSG00000166181.12	11	43311963	43344529	465	0.029	3e-05	-1.00591	0.31446
IgAV	Whole_Blood	HSD17B12	ENSG00000149084.12	11	43680680	43856617	488	0.55	7.7e-98	-1.13739	0.25537
IgAV	Whole_Blood	ALKBH3	ENSG00000166199.12	11	43880811	43920274	507	0.0063	0.034	1.05152	0.29302
IgAV	Whole_Blood	ACCS	ENSG00000110455.13	11	44065925	44084237	526	0.53	2.1e-94	-0.387161	0.69864
IgAV	Whole_Blood	EXT2	ENSG00000151348.13	11	44095648	44251962	542	0.32	2.7e-49	-0.439418	0.66036
IgAV	Whole_Blood	CHST1	ENSG00000175264.7	11	45647689	45665622	433	0.0063	0.034	0.257007	0.79717
IgAV	Whole_Blood	SLC35C1	ENSG00000181830.8	11	45804072	45813016	394	0.037	2.6e-06	0.941472	0.34646
IgAV	Whole_Blood	CRY2	ENSG00000121671.11	11	45847118	45883248	383	0.067	2.8e-10	-2.12911	0.03325
IgAV	Whole_Blood	MAPK8IP1	ENSG00000121653.11	11	45885651	45906465	375	0.25	6.6e-37	1.29223	0.19628
IgAV	Whole_Blood	DGKZ	ENSG00000149091.15	11	46332905	46380554	237	0.0085	0.017	0.858615	0.39055
IgAV	Whole_Blood	ARHGAP1	ENSG00000175220.11	11	46677080	46700619	238	0.0011	0.21	-1.04188	0.29747
IgAV	Whole_Blood	NR1H3	ENSG00000025434.18	11	47248300	47269033	296	0.031	1.8e-05	2.27577	0.02286
IgAV	Whole_Blood	ACP2	ENSG00000134575.9	11	47239302	47248906	297	0.18	2.6e-25	2.13582	0.03269
IgAV	Whole_Blood	MADD	ENSG00000110514.19	11	47269161	47330031	302	0.04	1.2e-06	-1.36841	0.17118
IgAV	Whole_Blood	MYBPC3	ENSG00000134571.10	11	47331406	47352702	296	0.2	2.5e-29	-1.21102	0.22589
IgAV	Whole_Blood	SLC39A13	ENSG00000165915.13	11	47407132	47416496	288	0.015	0.0024	1.79873	0.07206
IgAV	Whole_Blood	CELF1	ENSG00000149187.17	11	47465933	47565569	276	0.041	7.3e-07	-0.849226	0.39576
IgAV	Whole_Blood	C1QTNF4	ENSG00000172247.3	11	47589667	47594411	286	0.18	1.9e-26	-0.828273	0.40752
IgAV	Whole_Blood	FNBP4	ENSG00000109920.12	11	47716494	47767443	282	0.01	0.01	-0.472371	0.63666
IgAV	Whole_Blood	NUP160	ENSG00000030066.13	11	47778087	47848555	263	0.033	1e-05	0.879994	0.37886
IgAV	Whole_Blood	PTPRJ	ENSG00000149177.12	11	47980425	48170839	237	0.038	2.2e-06	-1.35736	0.17467
IgAV	Whole_Blood	TIMM10	ENSG00000134809.8	11	57528464	57530803	378	0.16	7.2e-23	-0.145826	0.88406
IgAV	Whole_Blood	SMTNL1	ENSG00000214872.8	11	57537595	57550272	379	0.18	2.5e-26	0.314315	0.75328
IgAV	Whole_Blood	SERPING1	ENSG00000149131.15	11	57597387	57619171	386	0.023	0.0002	0.151256	0.87977
IgAV	Whole_Blood	CLP1	ENSG00000172409.5	11	57648188	57661865	391	0.031	1.5e-05	-0.64679	0.51777
IgAV	Whole_Blood	ZDHHC5	ENSG00000156599.10	11	57667747	57701182	393	0.07	1.3e-10	-0.521523	0.602
IgAV	Whole_Blood	MED19	ENSG00000156603.15	11	57703710	57712221	386	0.11	1.3e-16	-0.040163	0.96796
IgAV	Whole_Blood	TMX2	ENSG00000213593.9	11	57712593	57740973	386	0.026	7.8e-05	-0.686937	0.49212
IgAV	Whole_Blood	LPXN	ENSG00000110031.12	11	58526871	58578220	430	0.069	2e-10	-1.40299	0.16062
IgAV	Whole_Blood	ZFP91	ENSG00000186660.14	11	58579063	58621550	429	0.00012	0.3	-0.309896	0.75664
IgAV	Whole_Blood	CBLIF	ENSG00000134812.7	11	59829273	59845499	374	0.0059	0.038	1.14173	0.25357
IgAV	Whole_Blood	MS4A6A	ENSG00000110077.14	11	60172015	60184666	426	0.11	9.3e-16	1.53908	0.12378
IgAV	Whole_Blood	MS4A4A	ENSG00000110079.16	11	60185657	60318080	415	0.029	3.1e-05	2.30334	0.02126
IgAV	Whole_Blood	ENSG00000166928	ENSG00000166928.10	11	60378530	60417756	459	0.29	3.2e-43	0.02317	0.98151
IgAV	Whole_Blood	PRPF19	ENSG00000110107.8	11	60890547	60906585	397	0.027	5.6e-05	-1.38933	0.16473
IgAV	Whole_Blood	SLC15A3	ENSG00000110446.10	11	60937060	60952653	385	0.018	0.00098	-1.58688	0.11254
IgAV	Whole_Blood	DAGLA	ENSG00000134780.9	11	61680391	61747001	361	0.026	7.9e-05	-0.274818	0.78346
IgAV	Whole_Blood	MYRF	ENSG00000124920.13	11	61752636	61788518	396	0.16	1.1e-22	0.088131	0.92977
IgAV	Whole_Blood	TMEM258	ENSG00000134825.15	11	61768501	61792802	401	0.044	3.7e-07	0.405173	0.68535
IgAV	Whole_Blood	FADS2	ENSG00000134824.13	11	61792980	61867354	414	0.62	3.8e-119	1.79593	0.07251
IgAV	Whole_Blood	FADS1	ENSG00000149485.18	11	61799627	61829318	421	0.055	1.1e-08	0.567085	0.57066
IgAV	Whole_Blood	FADS3	ENSG00000221968.8	11	61873519	61892051	436	0.073	5.1e-11	0.408873	0.68263
IgAV	Whole_Blood	RAB3IL1	ENSG00000167994.11	11	61897301	61920269	440	0.26	5.9e-38	0.34937	0.72681
IgAV	Whole_Blood	BEST1	ENSG00000167995.15	11	61950063	61965515	454	0.038	2.2e-06	1.30598	0.19156
IgAV	Whole_Blood	INCENP	ENSG00000149503.12	11	62123998	62153169	449	0.024	0.00016	0.433898	0.66436
IgAV	Whole_Blood	ASRGL1	ENSG00000162174.12	11	62337448	62393412	422	0.14	8.7e-20	2.22806	0.02588
IgAV	Whole_Blood	AHNAK	ENSG00000124942.13	11	62433542	62556235	378	0.0092	0.013	-0.121377	0.90339
IgAV	Whole_Blood	EEF1G	ENSG00000254772.9	11	62559596	62574086	376	0.0091	0.014	0.392758	0.6945
IgAV	Whole_Blood	EML3	ENSG00000149499.11	11	62602218	62612775	376	0.31	4.2e-46	0.141538	0.88745
IgAV	Whole_Blood	GANAB	ENSG00000089597.16	11	62624826	62646726	360	0.046	2.1e-07	0.360016	0.71884
IgAV	Whole_Blood	INTS5	ENSG00000185085.2	11	62646848	62653302	361	0.048	1.1e-07	0.594309	0.55231
IgAV	Whole_Blood	LBHD1	ENSG00000162194.12	11	62662817	62672267	361	0.14	2.9e-20	1.1888	0.23452
IgAV	Whole_Blood	BSCL2	ENSG00000168000.14	11	62689289	62709845	343	0.32	3.2e-48	0.39819	0.69049
IgAV	Whole_Blood	TTC9C	ENSG00000162222.13	11	62728069	62740293	346	0.085	1.4e-12	0.23407	0.81493
IgAV	Whole_Blood	ENSG00000168569	ENSG00000168569.7	11	62771629	62792006	330	0.076	2.1e-11	0.674384	0.50007
IgAV	Whole_Blood	WDR74	ENSG00000133316.15	11	62832342	62841809	313	0.031	1.8e-05	0.145407	0.88439
IgAV	Whole_Blood	LGALS12	ENSG00000133317.14	11	63506052	63516774	296	0.11	1e-15	-0.939825	0.34731
IgAV	Whole_Blood	PLAAT3	ENSG00000176485.11	11	63573195	63616883	307	0.3	1.6e-45	-0.444903	0.65639
IgAV	Whole_Blood	ATL3	ENSG00000184743.12	11	63624087	63671921	303	0.072	6.2e-11	0.040986	0.96731
IgAV	Whole_Blood	RTN3	ENSG00000133318.13	11	63681446	63759891	303	0.042	6.4e-07	1.66441	0.09603
IgAV	Whole_Blood	SPINDOC	ENSG00000168005.8	11	63813456	63827716	317	0.039	1.4e-06	-1.34334	0.17916
IgAV	Whole_Blood	NAA40	ENSG00000110583.12	11	63938959	63957319	329	0.05	5.7e-08	0.008867	0.99293
IgAV	Whole_Blood	COX8A	ENSG00000176340.3	11	63974620	63976543	323	0.023	0.00019	-0.136936	0.89108
IgAV	Whole_Blood	TRPT1	ENSG00000149743.13	11	64223799	64226254	343	0.023	0.00021	1.58742	0.11242
IgAV	Whole_Blood	DNAJC4	ENSG00000110011.13	11	64230278	64234286	342	0.019	0.00068	-0.019886	0.98413
IgAV	Whole_Blood	PLCB3	ENSG00000149782.11	11	64251530	64269150	342	0.0048	0.055	-2.145	0.03195
IgAV	Whole_Blood	GPR137	ENSG00000173264.14	11	64270062	64289500	349	0.0039	0.076	0.901894	0.36711
IgAV	Whole_Blood	TRMT112	ENSG00000173113.6	11	64316460	64317559	358	0.12	4.4e-17	1.66338	0.09624
IgAV	Whole_Blood	PRDX5	ENSG00000126432.13	11	64318121	64321811	358	0.16	1.2e-23	2.7275	0.00638
IgAV	Whole_Blood	CCDC88B	ENSG00000168071.21	11	64340204	64357534	353	0.017	0.0011	1.01149	0.31178
IgAV	Whole_Blood	RPS6KA4	ENSG00000162302.12	11	64359148	64372215	350	0.17	3.8e-25	-0.709607	0.47795
IgAV	Whole_Blood	MEN1	ENSG00000133895.14	11	64803510	64811294	341	0.045	2.2e-07	-2.48203	0.01306
IgAV	Whole_Blood	SNX15	ENSG00000110025.12	11	65027439	65040572	331	0.12	8.2e-18	-0.084102	0.93298
IgAV	Whole_Blood	NAALADL1	ENSG00000168060.15	11	65044818	65058553	330	0.067	3.5e-10	-0.345795	0.7295
IgAV	Whole_Blood	TM7SF2	ENSG00000149809.14	11	65111845	65116384	332	0.0046	0.06	-0.616356	0.53766
IgAV	Whole_Blood	SPDYC	ENSG00000204710.2	11	65170233	65173374	331	0.46	1.6e-77	-0.373539	0.70875
IgAV	Whole_Blood	CAPN1	ENSG00000014216.15	11	65180566	65212006	328	0.18	1.9e-26	0.364536	0.71546
IgAV	Whole_Blood	POLA2	ENSG00000014138.8	11	65261913	65305959	331	0.11	5.5e-16	-0.507654	0.6117
IgAV	Whole_Blood	TIGD3	ENSG00000173825.6	11	65354751	65357613	341	0.025	0.0001	0.266564	0.78981
IgAV	Whole_Blood	LTBP3	ENSG00000168056.15	11	65538559	65558930	364	0.084	1.9e-12	-0.37223	0.70972
IgAV	Whole_Blood	FAM89B	ENSG00000176973.7	11	65572349	65574198	356	0.0035	0.086	-0.855298	0.39239
IgAV	Whole_Blood	EHBP1L1	ENSG00000173442.12	11	65576046	65592650	353	0.042	6.3e-07	0.986311	0.32398
IgAV	Whole_Blood	MAP3K11	ENSG00000173327.7	11	65597756	65615382	350	0.23	1.7e-33	1.21556	0.22415
IgAV	Whole_Blood	SIPA1	ENSG00000213445.9	11	65638101	65650918	337	0.035	4.8e-06	1.06581	0.28651
IgAV	Whole_Blood	KAT5	ENSG00000172977.12	11	65711996	65719604	332	0.03	2.1e-05	-0.341582	0.73267
IgAV	Whole_Blood	RNASEH2C	ENSG00000172922.8	11	65714005	65720818	328	0.12	9.9e-18	-0.381249	0.70302
IgAV	Whole_Blood	SNX32	ENSG00000172803.17	11	65833834	65856896	350	0.14	3.5e-20	-0.427903	0.66872
IgAV	Whole_Blood	MUS81	ENSG00000172732.11	11	65857126	65867653	351	0.036	3.8e-06	0.544885	0.58583
IgAV	Whole_Blood	CFL1	ENSG00000172757.12	11	65823022	65862026	351	-0.00059	0.41	0.520361	0.60281
IgAV	Whole_Blood	EFEMP2	ENSG00000172638.12	11	65866441	65873592	350	0.1	7.8e-15	-0.618324	0.53636
IgAV	Whole_Blood	CTSW	ENSG00000172543.7	11	65879809	65883741	349	0.36	2e-56	-0.238907	0.81118
IgAV	Whole_Blood	FIBP	ENSG00000172500.12	11	65883740	65888531	347	0.0095	0.012	-0.065635	0.94767
IgAV	Whole_Blood	BANF1	ENSG00000175334.7	11	66002228	66004149	347	0.086	1e-12	1.74361	0.08123
IgAV	Whole_Blood	SF3B2	ENSG00000087365.15	11	66050729	66069308	359	0.24	2.9e-35	-0.070164	0.94406
IgAV	Whole_Blood	PACS1	ENSG00000175115.11	11	66070272	66244744	362	0.092	1.6e-13	-1.64186	0.10062
IgAV	Whole_Blood	KLC2	ENSG00000174996.11	11	66257294	66267860	327	0.012	0.0056	-0.775729	0.43791
IgAV	Whole_Blood	RAB1B	ENSG00000174903.15	11	66268590	66277492	327	0.017	0.0012	-1.32171	0.18626
IgAV	Whole_Blood	RIN1	ENSG00000174791.10	11	66330241	66336840	307	0.42	1.6e-67	-0.279916	0.77954
IgAV	Whole_Blood	PELI3	ENSG00000174516.14	11	66466327	66477337	286	0.066	5e-10	-0.22545	0.82163
IgAV	Whole_Blood	DPP3	ENSG00000254986.7	11	66480013	66509657	282	0.19	1.5e-27	-0.367513	0.71324
IgAV	Whole_Blood	BBS1	ENSG00000174483.19	11	66510606	66533613	268	0.094	6.8e-14	-0.038388	0.96938
IgAV	Whole_Blood	CTSF	ENSG00000174080.10	11	66563464	66568879	258	0.28	5.5e-42	-0.776758	0.4373
IgAV	Whole_Blood	CCS	ENSG00000173992.8	11	66593153	66606019	259	0.15	2.6e-22	0.909048	0.36332
IgAV	Whole_Blood	RCE1	ENSG00000173653.7	11	66842835	66846552	235	0.043	4.2e-07	0.488779	0.625
IgAV	Whole_Blood	LRFN4	ENSG00000173621.8	11	66856647	66860475	231	0.19	4.1e-27	-0.209553	0.83402
IgAV	Whole_Blood	ANKRD13D	ENSG00000172932.14	11	67289300	67302485	273	0.044	3.9e-07	1.26335	0.20646
IgAV	Whole_Blood	SSH3	ENSG00000172830.12	11	67303478	67312607	269	0.16	1.4e-22	-2.61979	0.0088
IgAV	Whole_Blood	RAD9A	ENSG00000172613.7	11	67317871	67398410	266	0.056	1e-08	1.25408	0.20981
IgAV	Whole_Blood	AIP	ENSG00000110711.9	11	67468174	67491154	241	0.027	5.6e-05	-1.64167	0.10066
IgAV	Whole_Blood	GSTP1	ENSG00000084207.15	11	67583742	67586656	256	0.0096	0.012	-1.5617	0.11836
IgAV	Whole_Blood	ACY3	ENSG00000132744.7	11	67642555	67650730	262	0.022	0.00024	-0.210804	0.83304
IgAV	Whole_Blood	ALDH3B1	ENSG00000006534.15	11	68008578	68029282	275	0.021	0.00036	0.236021	0.81342
IgAV	Whole_Blood	NDUFS8	ENSG00000110717.12	11	68030617	68036644	270	0.26	1.6e-38	1.04955	0.29393
IgAV	Whole_Blood	TCIRG1	ENSG00000110719.9	11	68039025	68050895	277	0.23	3.4e-34	1.07793	0.28107
IgAV	Whole_Blood	C11orf24	ENSG00000171067.10	11	68261338	68272001	298	0.046	2e-07	-0.175892	0.86038
IgAV	Whole_Blood	PPP6R3	ENSG00000110075.14	11	68460731	68615334	360	0.014	0.0028	0.241408	0.80924
IgAV	Whole_Blood	GAL	ENSG00000069482.6	11	68683779	68691175	399	0.15	3.2e-22	0.397336	0.69112
IgAV	Whole_Blood	TESMIN	ENSG00000132749.10	11	68707440	68751520	418	0.074	4.1e-11	-1.69897	0.08932
IgAV	Whole_Blood	MRPL21	ENSG00000197345.12	11	68891276	68903835	429	0.48	1.3e-81	0.726656	0.46744
IgAV	Whole_Blood	IGHMBP2	ENSG00000132740.8	11	68903863	68940602	429	0.71	4.2e-152	-0.351319	0.72535
IgAV	Whole_Blood	TPCN2	ENSG00000162341.16	11	69048932	69136316	446	0.093	1.2e-13	0.858423	0.39066
IgAV	Whole_Blood	FADD	ENSG00000168040.4	11	70203296	70207390	445	0.02	0.0005	0.547472	0.58405
IgAV	Whole_Blood	PPFIA1	ENSG00000131626.16	11	70270690	70385312	444	0.061	1.9e-09	-1.29057	0.19685
IgAV	Whole_Blood	NADSYN1	ENSG00000172890.11	11	71453109	71524107	315	0.35	2e-53	-0.267829	0.78883
IgAV	Whole_Blood	KRTAP5-9	ENSG00000254997.3	11	71548420	71549608	351	0.012	0.0053	0.316887	0.75133
IgAV	Whole_Blood	NUMA1	ENSG00000137497.17	11	72002864	72080693	243	0.058	4.8e-09	-0.115305	0.9082
IgAV	Whole_Blood	LAMTOR1	ENSG00000149357.9	11	72085895	72103297	248	0.0058	0.04	0.468757	0.63924
IgAV	Whole_Blood	ANAPC15	ENSG00000110200.8	11	72106378	72112780	257	0.061	2.2e-09	1.29509	0.19529
IgAV	Whole_Blood	FOLR3	ENSG00000110203.8	11	72114869	72139892	258	0.54	2.4e-95	-0.534647	0.59289
IgAV	Whole_Blood	CLPB	ENSG00000162129.12	11	72285495	72434680	343	0.045	2.8e-07	0.461823	0.64421
IgAV	Whole_Blood	PDE2A	ENSG00000186642.15	11	72576141	72674591	314	0.032	1.5e-05	-0.505233	0.6134
IgAV	Whole_Blood	STARD10	ENSG00000214530.8	11	72754729	72794047	342	0.24	1.7e-34	0.274201	0.78393
IgAV	Whole_Blood	P2RY2	ENSG00000175591.11	11	73218281	73242427	306	0.045	2.2e-07	0.618751	0.53608
IgAV	Whole_Blood	ARHGEF17	ENSG00000110237.3	11	73308276	73369388	294	0.26	2.5e-38	0.089639	0.92857
IgAV	Whole_Blood	RELT	ENSG00000054967.12	11	73376399	73397474	305	0.018	0.00099	1.4125	0.1578
IgAV	Whole_Blood	FAM168A	ENSG00000054965.10	11	73400487	73598189	334	0.026	7.2e-05	0.31202	0.75503
IgAV	Whole_Blood	PLEKHB1	ENSG00000021300.13	11	73646178	73662819	338	0.029	3.3e-05	-0.29985	0.76429
IgAV	Whole_Blood	RAB6A	ENSG00000175582.19	11	73675638	73761137	326	0.057	6.4e-09	1.09308	0.27436
IgAV	Whole_Blood	MRPL48	ENSG00000175581.13	11	73787872	73865133	324	0.19	2.2e-27	-1.01023	0.31239
IgAV	Whole_Blood	PAAF1	ENSG00000175575.12	11	73876699	73931114	328	0.035	4.9e-06	-1.12489	0.26064
IgAV	Whole_Blood	UCP2	ENSG00000175567.8	11	73974672	73982843	359	0.26	4.8e-39	-0.000595	0.99953
IgAV	Whole_Blood	KCNE3	ENSG00000175538.10	11	74454841	74467729	403	0.13	8e-19	0.63914	0.52273
IgAV	Whole_Blood	XRRA1	ENSG00000166435.15	11	74807739	74949200	456	0.69	7.6e-142	0.070326	0.94393
IgAV	Whole_Blood	SPCS2	ENSG00000118363.11	11	74949261	74979033	456	0.013	0.0035	0.611706	0.54073
IgAV	Whole_Blood	ARRB1	ENSG00000137486.16	11	75260122	75351705	445	0.055	1.1e-08	0.403752	0.6864
IgAV	Whole_Blood	RPS3	ENSG00000149273.14	11	75399515	75422280	448	0.11	1.3e-16	-0.998186	0.31819
IgAV	Whole_Blood	KLHL35	ENSG00000149243.15	11	75422394	75433203	450	0.21	3.2e-31	0.955234	0.33946
IgAV	Whole_Blood	GDPD5	ENSG00000158555.14	11	75434640	75525941	434	0.12	8.4e-18	-0.271537	0.78598
IgAV	Whole_Blood	DGAT2	ENSG00000062282.14	11	75759512	75801535	434	0.03	2.3e-05	0.860014	0.38978
IgAV	Whole_Blood	WNT11	ENSG00000085741.12	11	76186325	76210736	442	0.069	1.7e-10	-1.69061	0.09091
IgAV	Whole_Blood	THAP12	ENSG00000137492.7	11	76349898	76381132	461	0.017	0.0013	0.486131	0.62687
IgAV	Whole_Blood	LRRC32	ENSG00000137507.11	11	76657524	76670747	480	0.03	2.4e-05	1.96565	0.04934
IgAV	Whole_Blood	MYO7A	ENSG00000137474.19	11	77128246	77215241	421	0.13	3.3e-18	-1.60972	0.10746
IgAV	Whole_Blood	PAK1	ENSG00000149269.9	11	77322017	77474635	361	0.042	6.2e-07	0.389381	0.69699
IgAV	Whole_Blood	AQP11	ENSG00000178301.3	11	77589391	77610356	364	0.0021	0.14	-1.94563	0.0517
IgAV	Whole_Blood	RSF1	ENSG00000048649.13	11	77660009	77820869	352	0.012	0.0063	-0.271175	0.78626
IgAV	Whole_Blood	INTS4	ENSG00000149262.16	11	77874418	77994715	350	0.14	4.5e-20	1.3271	0.18448
IgAV	Whole_Blood	NDUFC2	ENSG00000151366.12	11	78068297	78079862	362	0.063	1.2e-09	-0.482508	0.62944
IgAV	Whole_Blood	ALG8	ENSG00000159063.12	11	78095244	78139660	342	0.081	4.8e-12	0.246449	0.80533
IgAV	Whole_Blood	GAB2	ENSG00000033327.12	11	78215293	78418348	390	-0.0011	0.53	1.78124	0.07487
IgAV	Whole_Blood	NARS2	ENSG00000137513.9	11	78435620	78575194	454	0.11	1.5e-15	-2.73116	0.00631
IgAV	Whole_Blood	DDIAS	ENSG00000165490.12	11	82899975	82958277	411	0.032	1.1e-05	-0.756213	0.44952
IgAV	Whole_Blood	PRCP	ENSG00000137509.10	11	82822936	82970584	416	0.0065	0.032	0.523101	0.6009
IgAV	Whole_Blood	ANKRD42	ENSG00000137494.13	11	83193712	83260694	402	0.015	0.0021	0.137177	0.89089
IgAV	Whole_Blood	TMEM126B	ENSG00000171204.12	11	85628573	85636539	343	0.031	1.7e-05	-0.454644	0.64937
IgAV	Whole_Blood	SYTL2	ENSG00000137501.17	11	85694224	85811159	376	0.095	5.2e-14	0.826411	0.40857
IgAV	Whole_Blood	PICALM	ENSG00000073921.17	11	85957175	86069882	484	0.003	0.1	0.230402	0.81778
IgAV	Whole_Blood	EED	ENSG00000074266.19	11	86201212	86278813	533	0.068	2.7e-10	-0.589862	0.55528
IgAV	Whole_Blood	HIKESHI	ENSG00000149196.15	11	86302211	86345943	546	0.031	1.8e-05	-0.296302	0.767
IgAV	Whole_Blood	ME3	ENSG00000151376.16	11	86441108	86672636	583	0.22	2.1e-31	0.262457	0.79297
IgAV	Whole_Blood	RAB38	ENSG00000123892.11	11	88113251	88175443	549	0.089	4.1e-13	-1.4269	0.15361
IgAV	Whole_Blood	CTSC	ENSG00000109861.15	11	88265069	88359684	569	0.33	3.6e-51	-1.05631	0.29083
IgAV	Whole_Blood	NAALAD2	ENSG00000077616.10	11	90131515	90192894	259	0.0024	0.13	1.18306	0.23679
IgAV	Whole_Blood	SMCO4	ENSG00000166002.6	11	93478472	93543391	423	0.38	1.7e-59	0.780711	0.43497
IgAV	Whole_Blood	C11orf54	ENSG00000182919.14	11	93741591	93764749	409	0.19	8.5e-27	-1.10666	0.26844
IgAV	Whole_Blood	PANX1	ENSG00000110218.8	11	94128841	94181968	418	0.22	9.5e-33	-0.505323	0.61333
IgAV	Whole_Blood	GPR83	ENSG00000123901.8	11	94377316	94401419	442	0.055	1.2e-08	-0.009412	0.99249
IgAV	Whole_Blood	MRE11	ENSG00000020922.12	11	94415570	94493885	438	0.3	1.5e-45	0.617236	0.53708
IgAV	Whole_Blood	PIWIL4	ENSG00000134627.11	11	94543840	94621421	439	0.07	1.4e-10	-1.01619	0.30954
IgAV	Whole_Blood	AMOTL1	ENSG00000166025.17	11	94706431	94876748	479	0.046	2e-07	-0.902962	0.36655
IgAV	Whole_Blood	CWC15	ENSG00000150316.11	11	94962620	94973586	504	0.027	5.9e-05	0.975373	0.32938
IgAV	Whole_Blood	SRSF8	ENSG00000263465.4	11	95066919	95071225	528	0.035	5.6e-06	-0.7139	0.47529
IgAV	Whole_Blood	ENDOD1	ENSG00000149218.4	11	95089846	95132645	536	0.073	6e-11	1.51255	0.13039
IgAV	Whole_Blood	FAM76B	ENSG00000077458.12	11	95768953	95790409	618	0.13	5.5e-19	0.377432	0.70585
IgAV	Whole_Blood	CCDC82	ENSG00000149231.11	11	96349241	96389956	545	0.065	5.6e-10	0.540653	0.58875
IgAV	Whole_Blood	MMP27	ENSG00000137675.4	11	102691487	102705769	516	0.14	2.6e-20	0.906665	0.36458
IgAV	Whole_Blood	MMP8	ENSG00000118113.11	11	102711796	102727050	510	0.0081	0.019	0.701868	0.48276
IgAV	Whole_Blood	CASP5	ENSG00000137757.10	11	104994235	105023168	319	0.016	0.0016	-1.0305	0.30278
IgAV	Whole_Blood	CASP1	ENSG00000137752.23	11	105025397	105035250	320	-0.00075	0.44	0.422551	0.67262
IgAV	Whole_Blood	CARD16	ENSG00000204397.7	11	105041326	105101431	321	0.027	5e-05	0.361287	0.71788
IgAV	Whole_Blood	KBTBD3	ENSG00000182359.14	11	106051098	106077459	363	0.02	0.00046	0.060917	0.95143
IgAV	Whole_Blood	CWF19L2	ENSG00000152404.15	11	107326360	107457825	469	0.11	5.1e-16	-0.490952	0.62346
IgAV	Whole_Blood	ALKBH8	ENSG00000137760.14	11	107502727	107565742	464	0.01	0.0093	1.16514	0.24396
IgAV	Whole_Blood	ACAT1	ENSG00000075239.13	11	108116695	108147603	361	0.025	0.00011	0.527822	0.59762
IgAV	Whole_Blood	NPAT	ENSG00000149308.16	11	108157215	108222638	351	0.0047	0.058	1.13212	0.25758
IgAV	Whole_Blood	ATM	ENSG00000149311.18	11	108223044	108369102	345	0.17	1.2e-24	1.75442	0.07936
IgAV	Whole_Blood	POGLUT3	ENSG00000178202.12	11	108472112	108498405	316	0.14	3.1e-20	1.28792	0.19778
IgAV	Whole_Blood	DDX10	ENSG00000178105.9	11	108665058	108940999	348	0.013	0.0036	1.03237	0.3019
IgAV	Whole_Blood	ZC3H12C	ENSG00000149289.10	11	110093392	110171841	366	0.018	0.00086	1.20972	0.22639
IgAV	Whole_Blood	RDX	ENSG00000137710.14	11	109864295	110296712	388	0.034	6.6e-06	-0.716273	0.47382
IgAV	Whole_Blood	FDX1	ENSG00000137714.2	11	110429948	110464884	433	0.047	1.4e-07	0.510166	0.60993
IgAV	Whole_Blood	SIK2	ENSG00000170145.4	11	111602449	111730855	387	0.071	8.5e-11	-0.707761	0.47909
IgAV	Whole_Blood	PPP2R1B	ENSG00000137713.15	11	111726908	111766389	370	0.056	8.2e-09	-0.372703	0.70937
IgAV	Whole_Blood	C11orf1	ENSG00000137720.7	11	111878935	111885975	341	0.0027	0.11	0.526659	0.59843
IgAV	Whole_Blood	DIXDC1	ENSG00000150764.13	11	111927144	112022653	338	0.094	8.8e-14	0.882998	0.37724
IgAV	Whole_Blood	BCO2	ENSG00000197580.11	11	112175510	112224699	384	0.078	1.1e-11	-0.005018	0.996
IgAV	Whole_Blood	NCAM1	ENSG00000149294.16	11	112961247	113278436	546	0.032	1.3e-05	0.883974	0.37671
IgAV	Whole_Blood	TTC12	ENSG00000149292.16	11	113314579	113383544	522	0.4	4.1e-63	1.61451	0.10642
IgAV	Whole_Blood	ANKK1	ENSG00000170209.4	11	113387779	113400416	512	0.2	4.7e-29	-0.976184	0.32897
IgAV	Whole_Blood	NNMT	ENSG00000166741.7	11	114257787	114313536	556	0.019	0.00061	-0.585583	0.55816
IgAV	Whole_Blood	BUD13	ENSG00000137656.11	11	116748170	116772987	554	0.055	1.3e-08	-0.205685	0.83704
IgAV	Whole_Blood	ZPR1	ENSG00000109917.10	11	116773799	116788039	550	-0.00073	0.44	0.337068	0.73607
IgAV	Whole_Blood	PAFAH1B2	ENSG00000168092.13	11	117144284	117176894	543	0.017	0.0011	-1.4106	0.15836
IgAV	Whole_Blood	SIDT2	ENSG00000149577.15	11	117178736	117197445	540	0.29	2.3e-43	0.174531	0.86145
IgAV	Whole_Blood	TAGLN	ENSG00000149591.16	11	117199370	117207464	534	0.41	1.4e-66	-0.290921	0.77111
IgAV	Whole_Blood	PCSK7	ENSG00000160613.12	11	117204337	117232525	532	0.11	8.7e-16	-0.780936	0.43484
IgAV	Whole_Blood	CEP164	ENSG00000110274.15	11	117314557	117413266	526	0.13	3e-18	0.284541	0.776
IgAV	Whole_Blood	BACE1	ENSG00000186318.16	11	117285232	117316259	531	0.081	4.9e-12	1.28157	0.19999
IgAV	Whole_Blood	JAML	ENSG00000160593.18	11	118193725	118225094	544	0.033	1e-05	-0.131257	0.89557
IgAV	Whole_Blood	MPZL3	ENSG00000160588.9	11	118226690	118252365	538	0.14	1.7e-19	-0.351192	0.72544
IgAV	Whole_Blood	MPZL2	ENSG00000149573.8	11	118253416	118264536	536	0.14	2e-20	0.017709	0.98587
IgAV	Whole_Blood	CD3E	ENSG00000198851.9	11	118304730	118316175	520	0.14	1.3e-19	0.780315	0.43521
IgAV	Whole_Blood	ARCN1	ENSG00000095139.13	11	118572390	118603033	436	0.019	0.00057	2.18798	0.02867
IgAV	Whole_Blood	DDX6	ENSG00000110367.11	11	118747763	118791164	363	0.074	4e-11	3.1703	0.00152
IgAV	Whole_Blood	CCDC84	ENSG00000186166.8	11	118998138	119015793	378	0.045	2.2e-07	0.605326	0.54496
IgAV	Whole_Blood	TRAPPC4	ENSG00000196655.11	11	119018763	119025454	382	0.34	1.8e-51	-0.00536	0.99572
IgAV	Whole_Blood	VPS11	ENSG00000160695.14	11	119067818	119081972	380	0.17	6.2e-24	0.262076	0.79326
IgAV	Whole_Blood	C2CD2L	ENSG00000172375.12	11	119102198	119118544	377	0.24	8.8e-36	-0.250389	0.80229
IgAV	Whole_Blood	DPAGT1	ENSG00000172269.18	11	119096025	119108331	373	0.07	1.4e-10	1.08754	0.2768
IgAV	Whole_Blood	HINFP	ENSG00000172273.12	11	119121580	119136059	376	0.049	7.2e-08	-0.857225	0.39132
IgAV	Whole_Blood	PDZD3	ENSG00000172367.15	11	119185457	119190223	379	0.12	2.4e-17	-0.803765	0.42153
IgAV	Whole_Blood	GRIK4	ENSG00000149403.12	11	120511746	120988906	563	0.46	1.5e-75	0.599816	0.54863
IgAV	Whole_Blood	UBASH3B	ENSG00000154127.9	11	122655722	122814473	495	0.088	5.1e-13	-2.0989	0.03583
IgAV	Whole_Blood	JHY	ENSG00000109944.10	11	122882683	122963862	524	0.15	1.5e-21	2.14514	0.03194
IgAV	Whole_Blood	GRAMD1B	ENSG00000023171.16	11	123358428	123627774	572	0.066	4.3e-10	-0.242203	0.80862
IgAV	Whole_Blood	ROBO3	ENSG00000154134.14	11	124865432	124881471	498	0.27	1.4e-40	0.412775	0.67977
IgAV	Whole_Blood	CCDC15	ENSG00000149548.14	11	124954121	125041489	508	0.16	9.3e-23	1.0109	0.31207
IgAV	Whole_Blood	SLC37A2	ENSG00000134955.11	11	125063302	125090516	499	0.061	2.3e-09	-0.988988	0.32267
IgAV	Whole_Blood	TMEM218	ENSG00000150433.9	11	125094389	125111763	496	0.047	1.4e-07	1.76397	0.07774
IgAV	Whole_Blood	PUS3	ENSG00000110060.8	11	125893485	125903221	558	0.0074	0.023	0.325766	0.7446
IgAV	Whole_Blood	FAM118B	ENSG00000197798.8	11	126211724	126262984	630	0.43	1.9e-70	-0.890841	0.37301
IgAV	Whole_Blood	FOXRED1	ENSG00000110074.10	11	126269024	126278131	650	0.48	2.3e-80	-0.679778	0.49665
IgAV	Whole_Blood	DCPS	ENSG00000110063.8	11	126304060	126350005	663	0.12	3.7e-17	-1.15073	0.24984
IgAV	Whole_Blood	ST3GAL4	ENSG00000110080.18	11	126355640	126440344	702	0.011	0.0088	-1.49274	0.1355
IgAV	Whole_Blood	TMEM45B	ENSG00000151715.7	11	129815848	129860003	479	0.39	5.6e-62	0.607809	0.54331
IgAV	Whole_Blood	NFRKB	ENSG00000170322.14	11	129863636	129895590	464	0.33	7.7e-51	0.628684	0.52956
IgAV	Whole_Blood	ST14	ENSG00000149418.10	11	130159782	130210362	493	0.098	2.1e-14	0.893084	0.37181
IgAV	Whole_Blood	SNX19	ENSG00000120451.10	11	130866250	130916479	643	0.62	6.2e-120	0.036159	0.97116
IgAV	Whole_Blood	IGSF9B	ENSG00000080854.14	11	133896438	133956968	531	0.085	1.4e-12	1.60527	0.10843
IgAV	Whole_Blood	NCAPD3	ENSG00000151503.12	11	134150113	134225504	561	0.018	0.00081	0.268571	0.78826
IgAV	Whole_Blood	THYN1	ENSG00000151500.14	11	134248279	134253370	574	0.036	4.1e-06	-1.63641	0.10175
IgAV	Whole_Blood	ACAD8	ENSG00000151498.11	11	134253548	134265855	575	0.2	3.2e-29	0.974216	0.32995
IgAV	Whole_Blood	B3GAT1	ENSG00000109956.12	11	134378504	134412242	627	0.073	6e-11	0.564006	0.57275
IgAV	Whole_Blood	IQSEC3	ENSG00000120645.11	12	66767	178455	254	0.34	3.4e-52	-0.11677	0.907044
IgAV	Whole_Blood	SLC6A13	ENSG00000010379.15	12	220621	262873	341	0.0012	0.2	-0.12792	0.898215
IgAV	Whole_Blood	KDM5A	ENSG00000073614.12	12	280057	389320	389	0.25	3.1e-37	0.05484	0.956265
IgAV	Whole_Blood	CCDC77	ENSG00000120647.9	12	389273	442642	389	0.16	2.4e-23	-0.91132	0.362125
IgAV	Whole_Blood	B4GALNT3	ENSG00000139044.10	12	459939	563509	414	0.62	3.3e-118	0.90115	0.367508
IgAV	Whole_Blood	NINJ2	ENSG00000171840.11	12	564296	663589	442	0.095	5.8e-14	0.98847	0.322922
IgAV	Whole_Blood	RAD52	ENSG00000002016.17	12	911736	990053	405	0.14	7.8e-20	-1.30946	0.190379
IgAV	Whole_Blood	ERC1	ENSG00000082805.19	12	990509	1495933	405	0.025	0.00012	0.8896	0.37368
IgAV	Whole_Blood	ADIPOR2	ENSG00000006831.9	12	1688574	1788674	468	0.065	6.6e-10	0.5093	0.610542
IgAV	Whole_Blood	RHNO1	ENSG00000171792.10	12	2876258	2889524	593	0.13	3.9e-19	1.02868	0.303628
IgAV	Whole_Blood	CRACR2A	ENSG00000130038.9	12	3606633	3764819	624	0.0069	0.028	-0.98258	0.325813
IgAV	Whole_Blood	PARP11	ENSG00000111224.13	12	3791047	3873448	623	0.033	8.3e-06	-1.72951	0.083718
IgAV	Whole_Blood	DYRK4	ENSG00000010219.13	12	4562208	4615302	657	0.24	8.5e-36	0.63846	0.523173
IgAV	Whole_Blood	AKAP3	ENSG00000111254.7	12	4615508	4649051	692	0.1	7e-15	1.48426	0.137741
IgAV	Whole_Blood	NDUFA9	ENSG00000139180.10	12	4649095	4694317	692	0.15	4.5e-22	-0.24931	0.80312
IgAV	Whole_Blood	CD9	ENSG00000010278.12	12	6199715	6238271	496	0.17	4.6e-24	-0.83347	0.404577
IgAV	Whole_Blood	TAPBPL	ENSG00000139192.11	12	6451690	6466517	419	0.58	5.6e-107	0.01176	0.990621
IgAV	Whole_Blood	VAMP1	ENSG00000139190.16	12	6462237	6470677	402	0.31	2.2e-46	1.24563	0.212902
IgAV	Whole_Blood	NCAPD2	ENSG00000010292.12	12	6493356	6531955	379	0.28	1.3e-42	-1.04558	0.295754
IgAV	Whole_Blood	IFFO1	ENSG00000010295.19	12	6538961	6556073	333	0.19	6.8e-28	0.69282	0.488425
IgAV	Whole_Blood	CHD4	ENSG00000111642.14	12	6570082	6614524	306	0.027	6.2e-05	0.84965	0.395522
IgAV	Whole_Blood	ZNF384	ENSG00000126746.17	12	6666477	6689572	282	0.094	6.7e-14	0.33046	0.741054
IgAV	Whole_Blood	COPS7A	ENSG00000111652.9	12	6724014	6731875	269	0.033	8.3e-06	-0.77841	0.436329
IgAV	Whole_Blood	SPSB2	ENSG00000111671.9	12	6870935	6889358	208	0.11	6.1e-16	-1.0917	0.274967
IgAV	Whole_Blood	LRRC23	ENSG00000010626.14	12	6873569	6914241	200	0.14	1.8e-20	-1.04119	0.297787
IgAV	Whole_Blood	CLEC12A	ENSG00000172322.13	12	9951316	9995694	339	0.68	2.6e-141	-3.4522	0.000556
IgAV	Whole_Blood	CLEC12B	ENSG00000256660.5	12	10010627	10018796	348	0.6	3.2e-114	-3.23991	0.001196
IgAV	Whole_Blood	CLEC1B	ENSG00000165682.14	12	9985642	10013424	348	0.23	2.4e-33	-3.59817	0.00032
IgAV	Whole_Blood	CLEC9A	ENSG00000197992.6	12	10030678	10066031	353	0.032	1.4e-05	0.99722	0.31866
IgAV	Whole_Blood	CLEC7A	ENSG00000172243.17	12	10116777	10130258	417	0.1	2.8e-15	-0.20872	0.834669
IgAV	Whole_Blood	GABARAPL1	ENSG00000139112.10	12	10212458	10223128	462	0.011	0.0065	-1.39208	0.163899
IgAV	Whole_Blood	KLRD1	ENSG00000134539.16	12	10226058	10329608	466	0.036	4.2e-06	-0.01478	0.988207
IgAV	Whole_Blood	KLRK1	ENSG00000213809.8	12	10372353	10391874	502	0.078	1.3e-11	0.24983	0.802719
IgAV	Whole_Blood	KLRC4	ENSG00000183542.5	12	10407384	10409757	503	0.051	4.2e-08	1.80991	0.070309
IgAV	Whole_Blood	KLRC3	ENSG00000205810.8	12	10412315	10420595	499	0.2	1.5e-28	0.64246	0.520575
IgAV	Whole_Blood	KLRC2	ENSG00000205809.9	12	10426854	10442300	491	0.085	1.1e-12	0.97005	0.332022
IgAV	Whole_Blood	KLRC1	ENSG00000134545.13	12	10442264	10454685	489	0.14	1.2e-20	0.91568	0.359835
IgAV	Whole_Blood	MAGOHB	ENSG00000111196.9	12	10604193	10613609	450	0.013	0.0039	0.76178	0.446194
IgAV	Whole_Blood	STYK1	ENSG00000060140.8	12	10618923	10674318	419	0.039	1.6e-06	1.61259	0.106834
IgAV	Whole_Blood	PRH1	ENSG00000231887.6	12	10824960	11171608	366	0.19	1.4e-27	-0.62916	0.529244
IgAV	Whole_Blood	TAS2R14	ENSG00000212127.5	12	10937408	11171573	365	0.097	3.2e-14	-0.80279	0.422096
IgAV	Whole_Blood	TAS2R20	ENSG00000255837.1	12	10995961	10998304	379	0.037	3e-06	-0.46262	0.643639
IgAV	Whole_Blood	PRR4	ENSG00000111215.11	12	10845849	10849475	362	0.19	3.4e-27	-0.36703	0.713599
IgAV	Whole_Blood	ETV6	ENSG00000139083.10	12	11649674	11895377	506	0.0037	0.08	-0.43733	0.661874
IgAV	Whole_Blood	LRP6	ENSG00000070018.8	12	12116025	12267044	547	0.071	9e-11	0.32596	0.744456
IgAV	Whole_Blood	BORCS5	ENSG00000165714.10	12	12357078	12471233	529	0.032	1.2e-05	0.94102	0.346695
IgAV	Whole_Blood	DUSP16	ENSG00000111266.8	12	12473282	12562863	510	0.083	2.5e-12	-0.01603	0.987208
IgAV	Whole_Blood	GPR19	ENSG00000183150.7	12	12660890	12696207	468	0.13	3.2e-19	1.07924	0.280479
IgAV	Whole_Blood	APOLD1	ENSG00000178878.12	12	12725917	12829975	492	0.081	4.3e-12	0.42057	0.674067
IgAV	Whole_Blood	HEBP1	ENSG00000013583.8	12	12974870	13000265	600	0.12	6.4e-17	1.86143	0.062683
IgAV	Whole_Blood	FAM234B	ENSG00000084444.13	12	13044381	13142521	602	0.023	0.00017	-1.1872	0.235147
IgAV	Whole_Blood	HIST4H4	ENSG00000197837.3	12	14767999	14771131	371	0.032	1.3e-05	-0.17101	0.864214
IgAV	Whole_Blood	ERP27	ENSG00000139055.6	12	14914039	14938537	384	0.11	2.5e-16	-0.48075	0.630691
IgAV	Whole_Blood	ENSG00000139053	ENSG00000139053.2	12	14973042	14981865	393	0.083	2.7e-12	0.73429	0.462772
IgAV	Whole_Blood	PTPRO	ENSG00000151490.13	12	15322257	15602175	390	0.0095	0.012	1.41871	0.155985
IgAV	Whole_Blood	PLEKHA5	ENSG00000052126.14	12	19129669	19376400	442	0.043	5e-07	-0.47076	0.637811
IgAV	Whole_Blood	SPX	ENSG00000134548.9	12	21526296	21541249	540	0.042	5.9e-07	0.80003	0.423695
IgAV	Whole_Blood	ST8SIA1	ENSG00000111728.10	12	22063773	22437041	406	0.24	1.8e-34	1.0186	0.308391
IgAV	Whole_Blood	C2CD5	ENSG00000111731.12	12	22448583	22544546	451	0.16	1.8e-23	0.50449	0.613915
IgAV	Whole_Blood	BCAT1	ENSG00000060982.14	12	24810024	24949101	560	0.27	1.3e-40	-0.44759	0.65445
IgAV	Whole_Blood	CASC1	ENSG00000118307.18	12	25108289	25195162	574	0.012	0.0052	-0.79266	0.427978
IgAV	Whole_Blood	ETFRF1	ENSG00000205707.10	12	25195216	25209645	573	0.089	3.6e-13	-0.47818	0.632519
IgAV	Whole_Blood	ITPR2	ENSG00000123104.11	12	26335352	26833194	534	0.14	1.5e-20	2.04618	0.040739
IgAV	Whole_Blood	TM7SF3	ENSG00000064115.10	12	26971579	27014434	526	0.18	1e-26	-0.22688	0.820519
IgAV	Whole_Blood	ERGIC2	ENSG00000087502.17	12	29337352	29381189	570	0.019	0.00067	-0.82052	0.411919
IgAV	Whole_Blood	TMTC1	ENSG00000133687.15	12	29500840	29784759	637	0.51	1.5e-89	0.21362	0.830847
IgAV	Whole_Blood	IPO8	ENSG00000133704.9	12	30628988	30695869	573	0.08	5.5e-12	-0.40139	0.688132
IgAV	Whole_Blood	CAPRIN2	ENSG00000110888.17	12	30709552	30823302	555	0.1	1e-14	-0.11102	0.911604
IgAV	Whole_Blood	DDX11	ENSG00000013573.16	12	31073860	31104799	450	0.72	1.1e-156	-0.89032	0.373295
IgAV	Whole_Blood	DENND5B	ENSG00000170456.15	12	31382226	31591136	445	0.03	2.1e-05	0.12266	0.902379
IgAV	Whole_Blood	ETFBKMT	ENSG00000139160.13	12	31647160	31673114	469	0.035	4.4e-06	-0.02286	0.981759
IgAV	Whole_Blood	H3F3C	ENSG00000188375.4	12	31791185	31792298	496	0.078	1.2e-11	-1.50676	0.131872
IgAV	Whole_Blood	RESF1	ENSG00000174718.11	12	31959370	31993107	525	0.064	9.4e-10	0.89485	0.370868
IgAV	Whole_Blood	BICD1	ENSG00000151746.13	12	32106835	32383633	563	0.041	8.1e-07	0.5395	0.589543
IgAV	Whole_Blood	FGD4	ENSG00000139132.14	12	32399558	32646050	541	0.0072	0.025	-2.48054	0.013118
IgAV	Whole_Blood	PKP2	ENSG00000057294.14	12	32790745	32896777	472	0.055	1.3e-08	-0.10082	0.919689
IgAV	Whole_Blood	ALG10B	ENSG00000175548.8	12	38316762	38329721	229	0.029	3.5e-05	0.22523	0.821803
IgAV	Whole_Blood	LRRK2	ENSG00000188906.14	12	40196744	40369285	538	0.15	1.1e-21	0.61433	0.538996
IgAV	Whole_Blood	GXYLT1	ENSG00000151233.10	12	42081845	42144874	407	0.034	6.8e-06	0.20398	0.838368
IgAV	Whole_Blood	YAF2	ENSG00000015153.14	12	42157104	42238349	421	0.024	0.00012	0.04093	0.967353
IgAV	Whole_Blood	PPHLN1	ENSG00000134283.17	12	42238447	42459715	421	0.029	3.4e-05	-0.71603	0.473974
IgAV	Whole_Blood	PUS7L	ENSG00000129317.14	12	43718992	43758793	364	0.034	6.8e-06	-0.38476	0.700413
IgAV	Whole_Blood	IRAK4	ENSG00000198001.13	12	43758944	43798307	364	0.02	0.00043	0.2849	0.775721
IgAV	Whole_Blood	TWF1	ENSG00000151239.13	12	43793723	43806328	352	0.094	9e-14	-1.15476	0.248188
IgAV	Whole_Blood	NELL2	ENSG00000184613.10	12	44508275	44921848	344	0.034	7.5e-06	0.07313	0.941704
IgAV	Whole_Blood	PCED1B	ENSG00000179715.12	12	47079603	47236662	443	0.069	2e-10	1.40098	0.161221
IgAV	Whole_Blood	RPAP3	ENSG00000005175.9	12	47661249	47706030	550	0.11	1.5e-15	0.28632	0.77463
IgAV	Whole_Blood	SLC48A1	ENSG00000211584.13	12	47753916	47782751	538	0.043	4.5e-07	-1.16551	0.243812
IgAV	Whole_Blood	RAPGEF3	ENSG00000079337.15	12	47734363	47771040	541	0.22	1.4e-32	-0.65294	0.513796
IgAV	Whole_Blood	VDR	ENSG00000111424.10	12	47841537	47943048	515	0.051	4.3e-08	-2.08066	0.037465
IgAV	Whole_Blood	TMEM106C	ENSG00000134291.11	12	47963569	47968878	511	0.019	0.00056	-0.44026	0.659747
IgAV	Whole_Blood	ASB8	ENSG00000177981.10	12	48147789	48181213	517	0.018	0.0008	-1.76069	0.078291
IgAV	Whole_Blood	H1FNT	ENSG00000187166.1	12	48328980	48330279	486	0.03	2.2e-05	-1.9765	0.048098
IgAV	Whole_Blood	ZNF641	ENSG00000167528.12	12	48337180	48351414	474	0.52	4e-91	-1.52271	0.127832
IgAV	Whole_Blood	KANSL2	ENSG00000139620.12	12	48653211	48682238	378	0.076	2.1e-11	-0.38355	0.70131
IgAV	Whole_Blood	CCNT1	ENSG00000129315.10	12	48688458	48716998	355	0.062	1.4e-09	-0.11074	0.91182
IgAV	Whole_Blood	CACNB3	ENSG00000167535.7	12	48813794	48828941	345	0.2	1.1e-28	0.211	0.832885
IgAV	Whole_Blood	FKBP11	ENSG00000134285.10	12	48921518	48926474	333	0.011	0.0075	-2.18666	0.028767
IgAV	Whole_Blood	ARF3	ENSG00000134287.9	12	48935723	48957487	337	0.13	1.4e-18	0.43102	0.666454
IgAV	Whole_Blood	PRKAG1	ENSG00000181929.11	12	49002274	49018807	322	0.04	1e-06	-0.83159	0.405641
IgAV	Whole_Blood	TUBA1A	ENSG00000167552.13	12	49184686	49189080	304	0.012	0.0053	-0.33762	0.735648
IgAV	Whole_Blood	TUBA1C	ENSG00000167553.15	12	49188736	49274600	300	0.03	2e-05	0.25482	0.798858
IgAV	Whole_Blood	FMNL3	ENSG00000161791.13	12	49636499	49708165	341	0.025	0.00012	0.00959	0.992346
IgAV	Whole_Blood	COX14	ENSG00000178449.8	12	50112082	50120457	308	0.071	8.7e-11	1.38835	0.165032
IgAV	Whole_Blood	LIMA1	ENSG00000050405.13	12	50175788	50283520	311	0.042	7e-07	-0.69761	0.485421
IgAV	Whole_Blood	DIP2B	ENSG00000066084.12	12	50504985	50748657	296	0.15	1.2e-21	0.47331	0.63599
IgAV	Whole_Blood	ATF1	ENSG00000123268.8	12	50763710	50821162	309	0.16	1.4e-22	-0.32426	0.745741
IgAV	Whole_Blood	METTL7A	ENSG00000185432.11	12	50923472	50932510	355	0.016	0.0015	-0.81715	0.413844
IgAV	Whole_Blood	LETMD1	ENSG00000050426.15	12	51047962	51060424	389	0.027	6.4e-05	0.29676	0.766646
IgAV	Whole_Blood	CSRNP2	ENSG00000110925.6	12	51061205	51083664	390	0.0074	0.024	0.70575	0.480341
IgAV	Whole_Blood	ENSG00000184271	ENSG00000184271.16	12	51186936	51218062	405	0.079	7.2e-12	0.57341	0.56637
IgAV	Whole_Blood	SMAGP	ENSG00000170545.16	12	51244558	51270415	402	0.0077	0.021	-0.27754	0.781369
IgAV	Whole_Blood	CELA1	ENSG00000139610.1	12	51328442	51346679	403	0.16	8.8e-23	0.8187	0.412955
IgAV	Whole_Blood	GALNT6	ENSG00000139629.15	12	51351247	51392867	409	0.23	2.1e-34	0.4066	0.684301
IgAV	Whole_Blood	SLC4A8	ENSG00000050438.16	12	51391317	51515763	412	0.021	0.0004	-0.0289	0.976942
IgAV	Whole_Blood	KRT72	ENSG00000170486.10	12	52585589	52601538	800	0.42	7.3e-69	-0.46525	0.641756
IgAV	Whole_Blood	KRT73	ENSG00000186049.8	12	52607570	52618559	806	0.33	2.3e-50	-0.04797	0.961739
IgAV	Whole_Blood	KRT1	ENSG00000167768.4	12	52674736	52680407	784	0.24	4.9e-36	0.24101	0.809547
IgAV	Whole_Blood	KRT77	ENSG00000189182.9	12	52689626	52703524	770	0.21	1.8e-30	-0.38734	0.698508
IgAV	Whole_Blood	EIF4B	ENSG00000063046.17	12	53006282	53042215	593	0.072	7.6e-11	0.03508	0.972019
IgAV	Whole_Blood	TNS2	ENSG00000111077.17	12	53046969	53064379	560	0.02	0.00041	0.46732	0.640267
IgAV	Whole_Blood	SPRYD3	ENSG00000167778.8	12	53064316	53079404	526	0.023	0.00019	0.27836	0.78074
IgAV	Whole_Blood	SOAT2	ENSG00000167780.11	12	53103486	53124535	510	0.025	0.00012	0.64394	0.519615
IgAV	Whole_Blood	ZNF740	ENSG00000139651.10	12	53180704	53195142	476	0.072	6.1e-11	-0.52879	0.59695
IgAV	Whole_Blood	SP1	ENSG00000185591.9	12	53380176	53416446	403	0.022	0.00026	-0.96273	0.335681
IgAV	Whole_Blood	MAP3K12	ENSG00000139625.12	12	53479669	53500063	417	0.08	5.9e-12	0.89568	0.370424
IgAV	Whole_Blood	TARBP2	ENSG00000139546.10	12	53500921	53506431	417	0.016	0.0015	0.69969	0.484123
IgAV	Whole_Blood	ATP5MC2	ENSG00000135390.17	12	53632726	53677408	416	0.013	0.0044	-0.34184	0.732469
IgAV	Whole_Blood	HNRNPA1	ENSG00000135486.17	12	54280193	54287088	434	-0.0011	0.54	-1.80198	0.071548
IgAV	Whole_Blood	NFE2	ENSG00000123405.13	12	54292111	54301015	430	0.086	1.1e-12	1.5937	0.111002
IgAV	Whole_Blood	GPR84	ENSG00000139572.3	12	54362445	54364487	423	0.068	2.4e-10	-0.46033	0.645279
IgAV	Whole_Blood	PDE1B	ENSG00000123360.11	12	54549601	54579239	415	0.12	8.2e-17	1.01694	0.309182
IgAV	Whole_Blood	MUCL1	ENSG00000172551.10	12	54830518	54896008	419	0.032	1.2e-05	-0.7886	0.430344
IgAV	Whole_Blood	TESPA1	ENSG00000135426.15	12	54948015	54984762	425	0.14	2.3e-20	1.67437	0.094058
IgAV	Whole_Blood	METTL7B	ENSG00000170439.6	12	55681736	55684611	311	0.3	3e-45	-0.27756	0.781353
IgAV	Whole_Blood	ITGA7	ENSG00000135424.15	12	55684568	55716404	307	0.29	9e-44	-0.59914	0.549082
IgAV	Whole_Blood	BLOC1S1	ENSG00000135441.7	12	55716038	55720087	307	0.17	9.4e-25	-1.33227	0.182771
IgAV	Whole_Blood	RDH5	ENSG00000135437.9	12	55720367	55724705	307	0.3	1.7e-45	0.79704	0.42543
IgAV	Whole_Blood	CD63	ENSG00000135404.11	12	55725323	55729707	309	0.21	5.2e-30	-0.47306	0.636171
IgAV	Whole_Blood	DGKA	ENSG00000065357.19	12	55927319	55954027	286	0.022	0.00029	-0.42645	0.66978
IgAV	Whole_Blood	SUOX	ENSG00000139531.12	12	55997180	56006641	293	0.19	6.2e-27	0.61226	0.540365
IgAV	Whole_Blood	RPS26	ENSG00000197728.9	12	56041351	56044697	290	0.68	3.4e-141	-1.35219	0.176314
IgAV	Whole_Blood	RPL41	ENSG00000229117.8	12	56116590	56117967	294	-0.0017	0.85	-1.45469	0.145756
IgAV	Whole_Blood	MYL6	ENSG00000092841.18	12	56158346	56163496	276	-0.0015	0.71	-0.88629	0.375463
IgAV	Whole_Blood	SMARCC2	ENSG00000139613.11	12	56162359	56189567	269	0.039	1.6e-06	1.48831	0.136668
IgAV	Whole_Blood	NABP2	ENSG00000139579.12	12	56222015	56229854	258	0.016	0.0014	-0.53665	0.591512
IgAV	Whole_Blood	CNPY2	ENSG00000257727.5	12	56309842	56316119	260	0.0088	0.015	1.6487	0.09921
IgAV	Whole_Blood	SPRYD4	ENSG00000176422.13	12	56468578	56479708	312	0.24	8.3e-36	0.2913	0.770823
IgAV	Whole_Blood	RBMS2	ENSG00000076067.12	12	56521820	56596193	305	0.48	1.1e-81	1.2578	0.208464
IgAV	Whole_Blood	TAC3	ENSG00000166863.11	12	57010000	57028883	327	0.0093	0.013	-0.19188	0.847834
IgAV	Whole_Blood	GLI1	ENSG00000111087.9	12	57459785	57472268	331	0.0068	0.028	-0.14287	0.886393
IgAV	Whole_Blood	MARS	ENSG00000166986.14	12	57475445	57517569	337	0.011	0.0068	-1.62461	0.104247
IgAV	Whole_Blood	ARHGAP9	ENSG00000123329.17	12	57472264	57488814	335	0.081	5e-12	-0.84778	0.39656
IgAV	Whole_Blood	PIP4K2C	ENSG00000166908.17	12	57591174	57603418	338	0.048	1e-07	-1.21083	0.225961
IgAV	Whole_Blood	OS9	ENSG00000135506.15	12	57693841	57728342	349	0.013	0.0035	-0.90735	0.364219
IgAV	Whole_Blood	TSPAN31	ENSG00000135452.9	12	57738013	57750219	341	0.017	0.0012	-1.12068	0.262425
IgAV	Whole_Blood	EEF1AKMT3	ENSG00000123427.16	12	57771492	57782541	347	0.38	7.7e-60	1.1949	0.232126
IgAV	Whole_Blood	ATP23	ENSG00000166896.7	12	57906039	57959148	411	0.5	2.4e-85	-0.60589	0.544585
IgAV	Whole_Blood	USP15	ENSG00000135655.15	12	62260338	62417431	466	0.2	9.9e-30	1.03049	0.302779
IgAV	Whole_Blood	TAFA2	ENSG00000198673.10	12	61708273	62279150	476	0.24	9.3e-35	1.06287	0.287841
IgAV	Whole_Blood	MON2	ENSG00000061987.14	12	62466817	62600476	528	0.0063	0.034	-0.85769	0.391062
IgAV	Whole_Blood	PPM1H	ENSG00000111110.11	12	62643994	62935150	554	0.033	8.2e-06	-0.44499	0.65633
IgAV	Whole_Blood	DPY19L2	ENSG00000177990.11	12	63558913	63668939	331	0.04	9.9e-07	-0.78109	0.434751
IgAV	Whole_Blood	RASSF3	ENSG00000153179.12	12	64507001	64697564	332	0.03	2e-05	1.48431	0.137727
IgAV	Whole_Blood	GNS	ENSG00000135677.10	12	64713445	64759431	325	0.078	1.1e-11	-1.25281	0.210274
IgAV	Whole_Blood	TBC1D30	ENSG00000111490.12	12	64759484	64881033	325	0.13	9.8e-19	-1.41305	0.157642
IgAV	Whole_Blood	TMBIM4	ENSG00000155957.17	12	66135846	66170027	495	0.15	8.1e-22	-1.5331	0.125251
IgAV	Whole_Blood	IRAK3	ENSG00000090376.10	12	66189195	66254622	503	0.019	0.00074	-0.56869	0.569568
IgAV	Whole_Blood	HELB	ENSG00000127311.9	12	66302493	66343643	502	0.21	5.1e-31	-1.12231	0.26173
IgAV	Whole_Blood	MDM1	ENSG00000111554.14	12	68272443	68332381	527	0.12	3.4e-17	-1.4052	0.159961
IgAV	Whole_Blood	NUP107	ENSG00000111581.9	12	68686951	68745809	524	0.032	1.4e-05	-0.20914	0.83434
IgAV	Whole_Blood	MDM2	ENSG00000135679.22	12	68808177	68845544	489	0.19	1.1e-27	-1.04416	0.296413
IgAV	Whole_Blood	LYZ	ENSG00000090382.6	12	69348381	69354234	533	0.71	2.8e-153	-1.11336	0.265552
IgAV	Whole_Blood	YEATS4	ENSG00000127337.6	12	69359710	69390870	525	0.17	7.2e-25	-1.47586	0.139982
IgAV	Whole_Blood	RAB3IP	ENSG00000127328.21	12	69738860	69823204	559	0.15	1.4e-21	-0.58941	0.555586
IgAV	Whole_Blood	ENSG00000111596	ENSG00000111596.11	12	70243002	70354993	574	0.045	2.4e-07	-0.69395	0.487716
IgAV	Whole_Blood	KCNMB4	ENSG00000135643.4	12	70366290	70434292	594	0.077	1.4e-11	1.58615	0.112705
IgAV	Whole_Blood	CAPS2	ENSG00000180881.19	12	75275979	75390928	468	0.032	1.4e-05	-0.87126	0.383614
IgAV	Whole_Blood	GLIPR1	ENSG00000139278.9	12	75480753	75503863	505	0.12	6.2e-17	0.72013	0.471443
IgAV	Whole_Blood	KRR1	ENSG00000111615.13	12	75490863	75511636	522	0.011	0.0082	0.78625	0.43172
IgAV	Whole_Blood	BBS10	ENSG00000179941.6	12	76344474	76348415	436	0.015	0.0022	1.58438	0.113107
IgAV	Whole_Blood	OSBPL8	ENSG00000091039.16	12	76351797	76559809	409	0.18	1.3e-26	0.33918	0.734474
IgAV	Whole_Blood	ZDHHC17	ENSG00000186908.14	12	76764103	76853696	455	0.039	1.8e-06	0.77987	0.435466
IgAV	Whole_Blood	SYT1	ENSG00000067715.13	12	78863993	79452008	342	0.075	2.4e-11	1.84238	0.06542
IgAV	Whole_Blood	METTL25	ENSG00000127720.7	12	82358528	82479239	352	0.024	0.00015	0.53415	0.593234
IgAV	Whole_Blood	GALNT4	ENSG00000257594.3	12	89519412	89524796	356	0.038	1.8e-06	2.0017	0.045318
IgAV	Whole_Blood	POC1B	ENSG00000139323.13	12	89419718	89526047	356	0.052	2.7e-08	0.99647	0.319024
IgAV	Whole_Blood	MRPL42	ENSG00000198015.12	12	93467514	93516214	445	0.17	9.3e-25	-1.44483	0.148506
IgAV	Whole_Blood	TMCC3	ENSG00000057704.12	12	94567122	94650557	629	0.1	6.8e-15	-0.94033	0.34705
IgAV	Whole_Blood	NDUFA12	ENSG00000184752.12	12	94895297	95003748	627	0.22	8.3e-33	-1.07847	0.280826
IgAV	Whole_Blood	SNRPF	ENSG00000139343.10	12	95858952	95903828	583	0.037	3.1e-06	-0.51033	0.60982
IgAV	Whole_Blood	AMDHD1	ENSG00000139344.7	12	95943331	95968720	548	0.36	5e-56	-1.5988	0.109865
IgAV	Whole_Blood	HAL	ENSG00000084110.10	12	95972662	95996365	552	0.1	5.4e-15	0.23159	0.816858
IgAV	Whole_Blood	LTA4H	ENSG00000111144.9	12	96000753	96043520	554	0.14	1.5e-19	-0.11409	0.909169
IgAV	Whole_Blood	ELK3	ENSG00000111145.7	12	96194375	96269824	527	0.02	0.00041	0.39482	0.692977
IgAV	Whole_Blood	NEDD1	ENSG00000139350.11	12	96907224	96953780	564	0.5	7.1e-87	-2.66056	0.007801
IgAV	Whole_Blood	IKBIP	ENSG00000166130.14	12	98613405	98645113	446	0.095	5e-14	-0.53449	0.593002
IgAV	Whole_Blood	UHRF1BP1L	ENSG00000111647.12	12	100028455	100142874	351	0.071	8.9e-11	0.51407	0.607206
IgAV	Whole_Blood	CHPT1	ENSG00000111666.10	12	101696947	101744140	479	0.17	4.4e-24	0.24256	0.808344
IgAV	Whole_Blood	DRAM1	ENSG00000136048.13	12	101877580	102012130	443	0.13	4.2e-18	-0.72106	0.470874
IgAV	Whole_Blood	WASHC3	ENSG00000120860.10	12	102012840	102062149	446	0.14	2.7e-20	0.46419	0.64251
IgAV	Whole_Blood	STAB2	ENSG00000136011.14	12	103587273	103766719	621	0.052	3.1e-08	0.85718	0.391347
IgAV	Whole_Blood	NT5DC3	ENSG00000111696.11	12	103770453	103841234	610	0.46	9.4e-76	-0.37625	0.706732
IgAV	Whole_Blood	HSP90B1	ENSG00000166598.14	12	103930107	103953931	614	0.03	2.6e-05	0.22474	0.822184
IgAV	Whole_Blood	C12orf73	ENSG00000204954.9	12	103940763	103965708	634	0.016	0.0016	1.42975	0.152789
IgAV	Whole_Blood	WASHC4	ENSG00000136051.13	12	105107324	105169130	648	0.055	1.2e-08	-1.4328	0.151914
IgAV	Whole_Blood	APPL2	ENSG00000136044.11	12	105173297	105236203	547	0.13	1.4e-18	-0.19686	0.843939
IgAV	Whole_Blood	NUAK1	ENSG00000074590.13	12	106063345	106138954	594	0.011	0.0077	-2.22566	0.026037
IgAV	Whole_Blood	TCP11L2	ENSG00000166046.10	12	106301929	106347003	531	0.081	3.8e-12	-0.70652	0.479865
IgAV	Whole_Blood	BTBD11	ENSG00000151136.14	12	107318421	107659642	443	0.054	1.9e-08	0.86506	0.387004
IgAV	Whole_Blood	PWP1	ENSG00000136045.11	12	107685799	107713162	452	0.19	1e-27	-0.07045	0.943835
IgAV	Whole_Blood	PRDM4	ENSG00000110851.11	12	107732871	107761272	462	0.11	2.2e-16	-0.72701	0.467223
IgAV	Whole_Blood	CMKLR1	ENSG00000174600.13	12	108288044	108339317	485	0.042	7.1e-07	-0.78485	0.432544
IgAV	Whole_Blood	ISCU	ENSG00000136003.15	12	108562582	108569368	470	0.034	6e-06	1.26137	0.207175
IgAV	Whole_Blood	TMEM119	ENSG00000183160.8	12	108589851	108598320	464	0.18	4.4e-26	-0.59782	0.549963
IgAV	Whole_Blood	CORO1C	ENSG00000110880.10	12	108645109	108731526	486	0.1	7.1e-15	-0.15452	0.877199
IgAV	Whole_Blood	USP30	ENSG00000135093.12	12	109023089	109088023	441	0.12	3.3e-17	-0.03213	0.974367
IgAV	Whole_Blood	UNG	ENSG00000076248.10	12	109097597	109126725	439	0.078	9.6e-12	0.09723	0.92254
IgAV	Whole_Blood	ACACB	ENSG00000076555.15	12	109116587	109268226	433	0.2	3e-29	-0.36446	0.715514
IgAV	Whole_Blood	KCTD10	ENSG00000110906.12	12	109448655	109477359	427	0.069	2e-10	1.25915	0.207976
IgAV	Whole_Blood	UBE3B	ENSG00000151148.13	12	109477402	109536705	427	0.062	1.4e-09	0.70226	0.482516
IgAV	Whole_Blood	MVK	ENSG00000110921.13	12	109573255	109598125	440	0.11	8.8e-16	-1.82877	0.067434
IgAV	Whole_Blood	MMAB	ENSG00000139428.11	12	109553715	109573580	439	0.02	0.00044	-0.67696	0.498434
IgAV	Whole_Blood	TRPV4	ENSG00000111199.10	12	109783087	109833406	354	0.036	3.5e-06	1.00787	0.313517
IgAV	Whole_Blood	GLTP	ENSG00000139433.9	12	109850945	109880541	346	0.058	4.8e-09	-0.67191	0.501639
IgAV	Whole_Blood	GIT2	ENSG00000139436.20	12	109929804	109996389	300	0.01	0.0094	1.93601	0.052867
IgAV	Whole_Blood	ANKRD13A	ENSG00000076513.16	12	109999186	110039763	300	0.0056	0.043	0.61458	0.538834
IgAV	Whole_Blood	ARPC3	ENSG00000111229.15	12	110434823	110450422	226	0.016	0.0016	0.06428	0.948747
IgAV	Whole_Blood	FAM216A	ENSG00000204856.11	12	110468415	110490385	241	0.12	1e-16	0.05496	0.956167
IgAV	Whole_Blood	GPN3	ENSG00000111231.8	12	110452486	110469268	241	0.48	2.9e-82	-0.37663	0.706452
IgAV	Whole_Blood	VPS29	ENSG00000111237.18	12	110491083	110502111	232	0.064	7.4e-10	1.78537	0.074201
IgAV	Whole_Blood	RAD9B	ENSG00000151164.18	12	110501655	110533556	232	0.085	1.5e-12	1.8663	0.061999
IgAV	Whole_Blood	HVCN1	ENSG00000122986.13	12	110627841	110704950	208	0.011	0.0075	3.24591	0.001171
IgAV	Whole_Blood	ALDH2	ENSG00000111275.12	12	111766887	111817532	222	0.046	1.8e-07	0.73098	0.464791
IgAV	Whole_Blood	MAPKAPK5	ENSG00000089022.13	12	111842228	111902222	204	-0.0018	0.96	-2.23136	0.025657
IgAV	Whole_Blood	TMEM116	ENSG00000198270.12	12	111931282	112013185	196	0.081	4.9e-12	2.24285	0.024907
IgAV	Whole_Blood	NAA25	ENSG00000111300.9	12	112026689	112108796	203	0.0015	0.17	2.17982	0.029271
IgAV	Whole_Blood	RPH3A	ENSG00000089169.14	12	112570380	112898881	347	0.53	2e-92	1.98078	0.047616
IgAV	Whole_Blood	ENSG00000089127	ENSG00000089127.12	12	112905856	112933219	412	0.086	1e-12	-0.68288	0.494682
IgAV	Whole_Blood	OAS3	ENSG00000111331.12	12	112938051	112976460	417	0.032	1.1e-05	0.09414	0.924995
IgAV	Whole_Blood	RASAL1	ENSG00000111344.11	12	113098819	113136239	453	0.025	0.00012	1.34364	0.179064
IgAV	Whole_Blood	RITA1	ENSG00000139405.15	12	113185526	113192368	481	0.033	1e-05	-0.81255	0.416474
IgAV	Whole_Blood	IQCD	ENSG00000166578.9	12	113195441	113221094	485	0.02	0.0005	-1.05931	0.28946
IgAV	Whole_Blood	PLBD2	ENSG00000151176.7	12	113358566	113391629	501	0.0065	0.031	0.06828	0.945566
IgAV	Whole_Blood	SDSL	ENSG00000139410.14	12	113422380	113438276	507	0.04	1e-06	-0.51259	0.608241
IgAV	Whole_Blood	HRK	ENSG00000135116.9	12	116856144	116881441	445	0.09	2.9e-13	-0.96923	0.33243
IgAV	Whole_Blood	FBXW8	ENSG00000174989.12	12	116910950	117031148	448	0.25	1.4e-37	-0.89786	0.369259
IgAV	Whole_Blood	TESC	ENSG00000088992.17	12	117038923	117099479	527	0.043	4.2e-07	0.60034	0.548281
IgAV	Whole_Blood	WSB2	ENSG00000176871.8	12	118032687	118062430	538	0.2	2.7e-28	0.23538	0.813915
IgAV	Whole_Blood	VSIG10	ENSG00000176834.13	12	118063593	118136026	506	0.33	8.8e-50	0.81844	0.413103
IgAV	Whole_Blood	PEBP1	ENSG00000089220.4	12	118136124	118145584	506	0.017	0.0013	-0.64893	0.516383
IgAV	Whole_Blood	PRKAB1	ENSG00000111725.10	12	119667864	119681624	462	0.26	5.8e-38	-0.97667	0.32873
IgAV	Whole_Blood	GCN1	ENSG00000089154.10	12	120127202	120194715	375	0.032	1.2e-05	0.37667	0.70642
IgAV	Whole_Blood	GATC	ENSG00000257218.5	12	120446444	120463749	391	0.1	8.7e-15	-1.44587	0.148214
IgAV	Whole_Blood	COQ5	ENSG00000110871.14	12	120503279	120534434	407	0.13	7.3e-19	1.62437	0.104297
IgAV	Whole_Blood	POP5	ENSG00000167272.10	12	120578764	120581402	411	0.031	2e-05	-0.93559	0.349486
IgAV	Whole_Blood	MLEC	ENSG00000110917.7	12	120687149	120701859	443	0.015	0.002	0.64236	0.520641
IgAV	Whole_Blood	UNC119B	ENSG00000175970.10	12	120710458	120723640	447	0.052	3.5e-08	1.69936	0.089252
IgAV	Whole_Blood	SPPL3	ENSG00000157837.15	12	120762510	120904358	460	-0.00013	0.34	1.48558	0.13739
IgAV	Whole_Blood	C12orf43	ENSG00000157895.11	12	121000486	121016502	460	0.12	9.5e-17	-0.46475	0.642112
IgAV	Whole_Blood	OASL	ENSG00000135114.12	12	121017763	121039246	454	0.17	6.5e-25	1.59201	0.111383
IgAV	Whole_Blood	P2RX7	ENSG00000089041.16	12	121132819	121188032	441	0.034	6.5e-06	-1.08975	0.275823
IgAV	Whole_Blood	P2RX4	ENSG00000135124.14	12	121210065	121234106	413	0.29	3.2e-43	0.74329	0.457307
IgAV	Whole_Blood	CAMKK2	ENSG00000110931.18	12	121237675	121298308	395	0.0021	0.14	1.06489	0.286924
IgAV	Whole_Blood	ANAPC5	ENSG00000089053.12	12	121308245	121399896	391	0.049	7.9e-08	0.79394	0.427232
IgAV	Whole_Blood	ORAI1	ENSG00000276045.2	12	121626509	121643218	373	0.093	1.2e-13	0.3061	0.759531
IgAV	Whole_Blood	MORN3	ENSG00000139714.12	12	121648742	121672631	362	0.18	4.6e-26	-0.03458	0.972416
IgAV	Whole_Blood	RHOF	ENSG00000139725.7	12	121777754	121803403	342	0.0097	0.011	0.19799	0.843057
IgAV	Whole_Blood	HPD	ENSG00000158104.11	12	121839527	121863596	343	0.2	2.3e-29	-0.6042	0.545713
IgAV	Whole_Blood	PSMD9	ENSG00000110801.13	12	121888732	121918297	344	0.034	7.4e-06	-1.1475	0.251177
IgAV	Whole_Blood	BCL7A	ENSG00000110987.8	12	122019422	122062044	333	0.05	5.7e-08	1.50386	0.132618
IgAV	Whole_Blood	LRRC43	ENSG00000158113.12	12	122167738	122203471	337	0.064	8.7e-10	0.38209	0.702396
IgAV	Whole_Blood	RSRC2	ENSG00000111011.17	12	122503454	122527000	312	0.025	0.0001	-0.61111	0.541126
IgAV	Whole_Blood	ABCB9	ENSG00000150967.17	12	122920951	122981649	318	0.04	1.3e-06	-0.11438	0.908937
IgAV	Whole_Blood	ARL6IP4	ENSG00000182196.13	12	122980060	122982913	318	0.04	1.3e-06	0.62067	0.534819
IgAV	Whole_Blood	C12orf65	ENSG00000130921.7	12	123233385	123258079	346	0.047	1.3e-07	-0.33264	0.739403
IgAV	Whole_Blood	CDK2AP1	ENSG00000111328.6	12	123250112	123272334	347	0.24	1.5e-34	-0.62545	0.531675
IgAV	Whole_Blood	KMT5A	ENSG00000183955.12	12	123384132	123409353	346	0.097	3e-14	-0.01805	0.985595
IgAV	Whole_Blood	RILPL2	ENSG00000150977.10	12	123415039	123436684	367	0.059	4e-09	0.69982	0.484042
IgAV	Whole_Blood	SNRNP35	ENSG00000184209.14	12	123458088	123473154	368	0.0058	0.04	-0.13579	0.891988
IgAV	Whole_Blood	RILPL1	ENSG00000188026.12	12	123470054	123533719	376	0.13	2e-18	0.22423	0.822576
IgAV	Whole_Blood	DDX55	ENSG00000111364.15	12	123602077	123620943	379	0.12	2.3e-17	-0.9714	0.33135
IgAV	Whole_Blood	EIF2B1	ENSG00000111361.12	12	123620406	123633766	386	0.068	2.7e-10	0.29823	0.765525
IgAV	Whole_Blood	TCTN2	ENSG00000168778.11	12	123671110	123708399	389	0.055	1.3e-08	0.89975	0.368254
IgAV	Whole_Blood	ATP6V0A2	ENSG00000185344.13	12	123712353	123761755	396	0.12	7.9e-17	1.00554	0.314635
IgAV	Whole_Blood	DNAH10	ENSG00000197653.15	12	123762188	123935720	410	0.065	5.6e-10	1.15776	0.246962
IgAV	Whole_Blood	CCDC92	ENSG00000119242.8	12	123918660	123972831	433	0.08	6.6e-12	-0.38385	0.701087
IgAV	Whole_Blood	ZNF664	ENSG00000179195.15	12	123971845	124015439	432	0.033	1e-05	-1.15602	0.247672
IgAV	Whole_Blood	SCARB1	ENSG00000073060.15	12	124776856	124882668	527	0.05	6.5e-08	-0.59868	0.549384
IgAV	Whole_Blood	AACS	ENSG00000081760.16	12	125065434	125143333	545	-0.00084	0.47	0.29144	0.770716
IgAV	Whole_Blood	STX2	ENSG00000111450.13	12	130789600	130839254	641	0.52	7.9e-90	-1.17177	0.241291
IgAV	Whole_Blood	SFSWAP	ENSG00000061936.9	12	131711081	131799738	499	0.085	1.5e-12	0.63196	0.52741
IgAV	Whole_Blood	DDX51	ENSG00000185163.9	12	132136594	132144319	317	0.022	0.00023	1.31297	0.189191
IgAV	Whole_Blood	NOC4L	ENSG00000184967.6	12	132144457	132152473	317	0.13	6.3e-19	0.36148	0.717739
IgAV	Whole_Blood	FBRSL1	ENSG00000112787.12	12	132489551	132585188	322	0.19	3.8e-27	-0.48899	0.624849
IgAV	Whole_Blood	ANKLE2	ENSG00000176915.14	12	132725503	132761832	248	0.37	4.7e-57	-0.31642	0.751681
IgAV	Whole_Blood	GOLGA3	ENSG00000090615.14	12	132768902	132829143	241	0.038	2.1e-06	1.33517	0.181821
IgAV	Whole_Blood	CHFR	ENSG00000072609.17	12	132822187	132956304	233	0.035	4.4e-06	0.56812	0.569954
IgAV	Whole_Blood	ZNF605	ENSG00000196458.10	12	132918306	132956306	210	0.14	1.1e-19	0.08315	0.933736
IgAV	Whole_Blood	ZNF84	ENSG00000198040.10	12	133037292	133063304	194	0.076	1.9e-11	-0.24411	0.807147
IgAV	Whole_Blood	MPHOSPH8	ENSG00000196199.13	13	19633659	19673441	291	0.067	2.9e-10	-0.53688	0.5914
IgAV	Whole_Blood	ZMYM2	ENSG00000121741.16	13	19958677	20091829	400	0.00075	0.23	1.8833	0.0597
IgAV	Whole_Blood	CRYL1	ENSG00000165475.13	13	20403666	20525873	499	0.048	1e-07	1.31695	0.1879
IgAV	Whole_Blood	IFT88	ENSG00000032742.17	13	20567138	20691444	508	0.21	1.5e-30	-0.82649	0.4085
IgAV	Whole_Blood	ZDHHC20	ENSG00000180776.15	13	21348784	21459370	523	0.2	1.5e-28	1.22037	0.2223
IgAV	Whole_Blood	MICU2	ENSG00000165487.13	13	21492691	21604181	573	0.043	5e-07	-0.65782	0.5107
IgAV	Whole_Blood	SACS	ENSG00000151835.14	13	23288689	23433763	670	0.0014	0.18	-0.87302	0.3827
IgAV	Whole_Blood	SPATA13	ENSG00000182957.15	13	23979805	24307074	736	0.12	5.9e-17	-1.14436	0.2525
IgAV	Whole_Blood	PARP4	ENSG00000102699.5	13	24420931	24512778	655	0.078	1.2e-11	0.98665	0.3238
IgAV	Whole_Blood	MTMR6	ENSG00000139505.11	13	25246222	25287510	489	0.11	1.7e-16	0.01896	0.9849
IgAV	Whole_Blood	RPL21	ENSG00000122026.10	13	27251362	27256691	604	0.082	3e-12	0.62061	0.5349
IgAV	Whole_Blood	RASL11A	ENSG00000122035.6	13	27270830	27275192	598	0.051	4.1e-08	0.2201	0.8258
IgAV	Whole_Blood	GTF3A	ENSG00000122034.14	13	27424619	27435823	569	0.09	2.4e-13	0.16793	0.8666
IgAV	Whole_Blood	LNX2	ENSG00000139517.7	13	27545913	27620529	528	0.074	3.7e-11	-1.44993	0.1471
IgAV	Whole_Blood	POLR1D	ENSG00000186184.16	13	27620742	27744237	528	0.21	2.8e-31	-0.37264	0.7094
IgAV	Whole_Blood	PAN3	ENSG00000152520.13	13	28138506	28295335	538	0.032	1.2e-05	0.93903	0.3477
IgAV	Whole_Blood	SLC7A1	ENSG00000139514.12	13	29509414	29595688	601	0.066	4.5e-10	-0.24598	0.8057
IgAV	Whole_Blood	ALOX5AP	ENSG00000132965.9	13	30713478	30764426	566	0.16	9.5e-24	-1.86293	0.0625
IgAV	Whole_Blood	RXFP2	ENSG00000133105.7	13	31739526	31803389	506	0.041	7.3e-07	-0.44435	0.6568
IgAV	Whole_Blood	KL	ENSG00000133116.7	13	33016423	33066143	529	0.0098	0.011	-1.24563	0.2129
IgAV	Whole_Blood	SPART	ENSG00000133104.12	13	36301638	36370180	523	0.21	1e-30	0.61267	0.5401
IgAV	Whole_Blood	CCNA1	ENSG00000133101.9	13	36431520	36442870	488	0.22	1.1e-31	-0.11042	0.9121
IgAV	Whole_Blood	EXOSC8	ENSG00000120699.12	13	36998816	37025881	523	-0.0014	0.66	0.29981	0.7643
IgAV	Whole_Blood	SUPT20H	ENSG00000102710.19	13	37009312	37059713	532	0.34	5e-52	-0.66297	0.5073
IgAV	Whole_Blood	COG6	ENSG00000133103.16	13	39655627	39791665	524	0.12	4.7e-17	-0.96163	0.3362
IgAV	Whole_Blood	FOXO1	ENSG00000150907.7	13	40555667	40666641	438	0.0051	0.05	0.69253	0.4886
IgAV	Whole_Blood	WBP4	ENSG00000120688.8	13	41061509	41084006	302	0.045	2.7e-07	1.4479	0.1476
IgAV	Whole_Blood	KBTBD6	ENSG00000165572.7	13	41127569	41132802	309	0.01	0.01	1.4392	0.1501
IgAV	Whole_Blood	KBTBD7	ENSG00000120696.8	13	41189834	41194569	314	0.096	4.3e-14	-1.24591	0.2128
IgAV	Whole_Blood	MTRF1	ENSG00000120662.15	13	41216369	41263577	342	0.016	0.0016	-0.7604	0.447
IgAV	Whole_Blood	VWA8	ENSG00000102763.17	13	41566835	41961120	512	0.078	1.1e-11	-0.81305	0.4162
IgAV	Whole_Blood	DGKH	ENSG00000102780.16	13	42040036	42256578	502	0.044	2.9e-07	-0.3197	0.7492
IgAV	Whole_Blood	EPSTI1	ENSG00000133106.14	13	42886388	42992271	590	0.15	3e-21	-0.51633	0.6056
IgAV	Whole_Blood	DNAJC15	ENSG00000120675.5	13	43023203	43114213	601	0.52	1e-90	-1.01707	0.3091
IgAV	Whole_Blood	CCDC122	ENSG00000151773.12	13	43823909	43879740	526	0.11	8.6e-16	0.00693	0.9945
IgAV	Whole_Blood	GTF2F2	ENSG00000188342.11	13	45120510	45284893	388	0.16	1.3e-22	-1.0779	0.2811
IgAV	Whole_Blood	ZC3H13	ENSG00000123200.16	13	45954465	46052759	516	0.016	0.0014	-0.09525	0.9241
IgAV	Whole_Blood	RUBCNL	ENSG00000102445.18	13	46334681	46438190	538	0.092	1.6e-13	-0.14562	0.8842
IgAV	Whole_Blood	LRCH1	ENSG00000136141.14	13	46553168	46753040	557	0.047	1.4e-07	2.33833	0.0194
IgAV	Whole_Blood	CYSLTR2	ENSG00000152207.7	13	48653711	48711226	371	0.016	0.0019	0.26729	0.7892
IgAV	Whole_Blood	CAB39L	ENSG00000102547.18	13	49308650	49444064	405	0.029	3.3e-05	0.7846	0.4327
IgAV	Whole_Blood	PHF11	ENSG00000136147.17	13	49495610	49528981	398	0.17	2.1e-24	0.61957	0.5355
IgAV	Whole_Blood	RCBTB1	ENSG00000136144.11	13	49531946	49585558	383	0.36	1e-56	2.00784	0.0447
IgAV	Whole_Blood	ARL11	ENSG00000152213.3	13	49628507	49633872	376	0.032	1.4e-05	1.65657	0.0976
IgAV	Whole_Blood	EBPL	ENSG00000123179.13	13	49660674	49691486	398	0.38	2.1e-60	0.83286	0.4049
IgAV	Whole_Blood	TRIM13	ENSG00000204977.9	13	49995888	50020481	407	0.08	5.6e-12	-0.42903	0.6679
IgAV	Whole_Blood	RNASEH2B	ENSG00000136104.19	13	50909747	51024120	532	0.1	3.5e-15	-0.07197	0.9426
IgAV	Whole_Blood	FAM124A	ENSG00000150510.16	13	51222334	51284239	453	0.032	1.3e-05	0.07674	0.9388
IgAV	Whole_Blood	DHRS12	ENSG00000102796.10	13	51767993	51804163	372	0.049	8e-08	1.4447	0.1485
IgAV	Whole_Blood	TMEM272	ENSG00000281106.2	13	51813347	51845177	352	0.0081	0.019	0.36417	0.7157
IgAV	Whole_Blood	ATP7B	ENSG00000123191.14	13	51930436	52012125	351	0.052	3.4e-08	-0.72852	0.4663
IgAV	Whole_Blood	UTP14C	ENSG00000253797.2	13	52024691	52033600	345	0.0057	0.041	0.01344	0.9893
IgAV	Whole_Blood	NEK3	ENSG00000136098.16	13	52132639	52159861	336	0.037	3.2e-06	-0.46693	0.6405
IgAV	Whole_Blood	THSD1	ENSG00000136114.15	13	52377167	52416373	346	0.08	5.4e-12	0.68533	0.4931
IgAV	Whole_Blood	VPS36	ENSG00000136100.12	13	52412602	52450634	364	0.083	2.5e-12	1.03499	0.3007
IgAV	Whole_Blood	CKAP2	ENSG00000136108.14	13	52455429	52476628	360	0.22	4.8e-32	2.08133	0.0374
IgAV	Whole_Blood	HNRNPA1L2	ENSG00000139675.11	13	52642431	52643773	406	0.0029	0.11	1.13252	0.2574
IgAV	Whole_Blood	SUGT1	ENSG00000165416.14	13	52652709	52700909	403	0.035	4.6e-06	0.061	0.9514
IgAV	Whole_Blood	OLFM4	ENSG00000102837.6	13	53028813	53052057	494	0.35	2.8e-53	-0.11299	0.91
IgAV	Whole_Blood	BORA	ENSG00000136122.15	13	72727749	72756198	513	0.011	0.0074	0.09992	0.9204
IgAV	Whole_Blood	KLF12	ENSG00000118922.17	13	73686089	74134404	585	0.016	0.0014	1.34656	0.1781
IgAV	Whole_Blood	TBC1D4	ENSG00000136111.12	13	75283503	75482169	531	0.11	1.7e-15	-1.5046	0.1324
IgAV	Whole_Blood	SLAIN1	ENSG00000139737.21	13	77697687	77764242	414	0.024	0.00014	-2.03299	0.0421
IgAV	Whole_Blood	RNF219	ENSG00000152193.7	13	78614289	78659155	487	0.015	0.0023	0.7965	0.4257
IgAV	Whole_Blood	RBM26	ENSG00000139746.15	13	79311824	79406477	395	0.024	0.00013	-0.03051	0.9757
IgAV	Whole_Blood	GPR180	ENSG00000152749.7	13	94601857	94634661	632	0.26	1.8e-38	-0.57033	0.5685
IgAV	Whole_Blood	ABCC4	ENSG00000125257.13	13	95019835	95301475	700	0.086	8.5e-13	-0.23774	0.8121
IgAV	Whole_Blood	CLDN10	ENSG00000134873.9	13	95433604	95579759	651	0.077	1.4e-11	0.99275	0.3208
IgAV	Whole_Blood	DNAJC3	ENSG00000102580.14	13	95677139	95794988	498	0.026	6.7e-05	0.13988	0.8888
IgAV	Whole_Blood	UGGT2	ENSG00000102595.19	13	95801580	96053482	326	0.069	1.7e-10	-0.31007	0.7565
IgAV	Whole_Blood	RAP2A	ENSG00000125249.6	13	97434169	97469128	409	0.028	3.9e-05	-1.36152	0.1733
IgAV	Whole_Blood	FARP1	ENSG00000152767.16	13	98142562	98455176	574	0.17	3e-25	-1.06037	0.289
IgAV	Whole_Blood	STK24	ENSG00000102572.14	13	98445185	98577940	676	0.23	1.4e-33	-0.48676	0.6264
IgAV	Whole_Blood	DOCK9	ENSG00000088387.18	13	98793429	99086625	544	0.12	2.8e-17	0.03555	0.9716
IgAV	Whole_Blood	UBAC2	ENSG00000134882.15	13	99200774	99386504	516	0.068	2.5e-10	1.14527	0.2521
IgAV	Whole_Blood	GPR18	ENSG00000125245.12	13	99254732	99261744	494	0.024	0.00013	-1.597	0.1103
IgAV	Whole_Blood	CLYBL	ENSG00000125246.15	13	99606669	99909459	482	0.039	1.6e-06	-0.19303	0.8469
IgAV	Whole_Blood	PCCA	ENSG00000175198.15	13	100089015	100530437	406	0.021	0.00038	0.27415	0.784
IgAV	Whole_Blood	GGACT	ENSG00000134864.10	13	100530164	100589528	507	0.032	1.4e-05	-0.76001	0.4473
IgAV	Whole_Blood	TMTC4	ENSG00000125247.15	13	100603625	100675093	554	0.34	4.5e-52	0.66091	0.5087
IgAV	Whole_Blood	TPP2	ENSG00000134900.11	13	102596958	102679958	686	0.04	1.1e-06	0.98575	0.3243
IgAV	Whole_Blood	TEX30	ENSG00000151287.16	13	102765888	102773811	666	0.05	4.9e-08	0.41529	0.6779
IgAV	Whole_Blood	BIVM	ENSG00000134897.13	13	102799119	102841533	681	0.039	1.6e-06	-1.05713	0.2905
IgAV	Whole_Blood	ARGLU1	ENSG00000134884.13	13	106541673	106568137	493	0.17	5e-24	-0.9129	0.3613
IgAV	Whole_Blood	RAB20	ENSG00000139832.4	13	110523066	110561722	732	0.21	4.6e-31	0.24009	0.8103
IgAV	Whole_Blood	NAXD	ENSG00000213995.11	13	110615545	110639996	729	0.22	1.9e-31	0.09284	0.926
IgAV	Whole_Blood	ING1	ENSG00000153487.12	13	110712736	110723339	678	0.025	0.0001	-0.62454	0.5323
IgAV	Whole_Blood	CARS2	ENSG00000134905.16	13	110641412	110713603	677	0.083	2.2e-12	-0.17607	0.8602
IgAV	Whole_Blood	ANKRD10	ENSG00000088448.14	13	110878540	110915069	642	0.072	7.1e-11	0.20801	0.8352
IgAV	Whole_Blood	ARHGEF7	ENSG00000102606.17	13	111114559	111305737	583	0.3	9.9e-46	-0.29301	0.7695
IgAV	Whole_Blood	TUBGCP3	ENSG00000126216.13	13	112485011	112588205	521	0.17	5.1e-24	-2.39988	0.0164
IgAV	Whole_Blood	MCF2L	ENSG00000126217.20	13	112894378	113099742	448	0.032	1.2e-05	2.08086	0.0374
IgAV	Whole_Blood	PROZ	ENSG00000126231.13	13	113158648	113172386	434	0.13	1.2e-18	-0.43638	0.6626
IgAV	Whole_Blood	PCID2	ENSG00000126226.21	13	113177536	113208715	421	0.0025	0.12	0.6632	0.5072
IgAV	Whole_Blood	DCUN1D2	ENSG00000150401.14	13	113455819	113490951	384	0.016	0.0014	0.84008	0.4009
IgAV	Whole_Blood	TMCO3	ENSG00000150403.17	13	113491021	113554590	384	0.15	2.5e-21	0.46542	0.6416
IgAV	Whole_Blood	TMEM255B	ENSG00000184497.12	13	113759226	113816995	374	0.035	5e-06	1.31302	0.1892
IgAV	Whole_Blood	C13orf46	ENSG00000283199.1	13	113953705	113974076	326	0.052	2.8e-08	-1.41907	0.1559
IgAV	Whole_Blood	RASA3	ENSG00000185989.10	13	113977783	114132623	251	0.0004	0.27	-0.17819	0.8586
IgAV	Whole_Blood	CFAP97D2	ENSG00000283361.1	13	114154691	114223085	235	0.26	2.8e-38	-0.34789	0.7279
IgAV	Whole_Blood	CDC16	ENSG00000130177.14	13	114234887	114272723	235	0.53	1e-94	0.19443	0.8458
IgAV	Whole_Blood	UPF3A	ENSG00000169062.14	13	114281601	114305817	218	0.14	8.1e-21	0.12711	0.8989
IgAV	Whole_Blood	CCNB1IP1	ENSG00000100814.17	14	20311368	20333312	615	0.041	8.7e-07	-1.28733	0.19798
IgAV	Whole_Blood	PARP2	ENSG00000129484.13	14	20343615	20357904	622	0.063	1.1e-09	0.03258	0.97401
IgAV	Whole_Blood	TEP1	ENSG00000129566.12	14	20365667	20413501	650	0.17	2.5e-24	-0.89994	0.36815
IgAV	Whole_Blood	OSGEP	ENSG00000092094.10	14	20446401	20455089	655	0.087	7.5e-13	0.29825	0.76551
IgAV	Whole_Blood	PNP	ENSG00000198805.11	14	20461992	20477094	657	0.073	5e-11	-0.78761	0.43093
IgAV	Whole_Blood	RNASE4	ENSG00000258818.3	14	20684560	20701216	682	0.25	4.8e-36	-0.45421	0.64968
IgAV	Whole_Blood	ANG	ENSG00000214274.9	14	20684177	20698971	674	0.086	9e-13	-0.94668	0.3438
IgAV	Whole_Blood	RNASE6	ENSG00000169413.2	14	20781268	20782467	648	0.22	9.1e-33	-1.51054	0.13091
IgAV	Whole_Blood	RNASE3	ENSG00000169397.3	14	20891385	20892348	609	0.13	1.7e-18	-0.23324	0.81557
IgAV	Whole_Blood	RNASE2	ENSG00000169385.2	14	20955487	20956436	557	0.11	1.3e-16	0.03417	0.97274
IgAV	Whole_Blood	METTL17	ENSG00000165792.17	14	20989973	20997035	551	0.2	8.6e-29	-0.24249	0.8084
IgAV	Whole_Blood	TOX4	ENSG00000092203.13	14	21476597	21499175	562	0.0089	0.015	-0.74053	0.45898
IgAV	Whole_Blood	DAD1	ENSG00000129562.10	14	22564907	22589224	658	0.13	2.8e-19	0.70038	0.48369
IgAV	Whole_Blood	ABHD4	ENSG00000100439.10	14	22598290	22612963	661	0.085	1.4e-12	0.81316	0.41612
IgAV	Whole_Blood	MRPL52	ENSG00000172590.18	14	22829879	22835037	561	0.029	2.7e-05	1.76063	0.0783
IgAV	Whole_Blood	RBM23	ENSG00000100461.17	14	22893204	22919182	572	0.12	1.4e-17	-0.27391	0.78415
IgAV	Whole_Blood	PRMT5	ENSG00000100462.15	14	22920525	22929408	573	0.32	2.5e-49	-1.51756	0.12913
IgAV	Whole_Blood	HAUS4	ENSG00000092036.18	14	22946228	22957161	567	0.36	2e-55	1.74785	0.08049
IgAV	Whole_Blood	PSMB5	ENSG00000100804.18	14	23016543	23035230	532	0.1	4.5e-15	-1.67899	0.09315
IgAV	Whole_Blood	SLC7A8	ENSG00000092068.19	14	23125295	23183674	487	0.027	6e-05	-0.43708	0.66205
IgAV	Whole_Blood	MYH7	ENSG00000092054.12	14	23412740	23435660	455	-0.0011	0.53	0.1515	0.87958
IgAV	Whole_Blood	THTPA	ENSG00000259431.5	14	23555988	23560271	432	0.017	0.0011	-0.48088	0.6306
IgAV	Whole_Blood	AP1G2	ENSG00000213983.11	14	23559565	23568070	438	0.26	6.3e-38	0.40985	0.68192
IgAV	Whole_Blood	DHRS4	ENSG00000157326.18	14	23953734	23969279	479	0.098	2.3e-14	-1.08498	0.27793
IgAV	Whole_Blood	DHRS4L2	ENSG00000187630.15	14	23969874	24006408	487	0.16	1.5e-23	0.55046	0.58201
IgAV	Whole_Blood	CARMIL3	ENSG00000186648.14	14	24052009	24069729	491	0.067	3.2e-10	0.32204	0.74742
IgAV	Whole_Blood	TGM1	ENSG00000092295.11	14	24249114	24264432	495	0.049	8.2e-08	0.02006	0.98399
IgAV	Whole_Blood	DHRS1	ENSG00000157379.13	14	24290598	24299780	491	0.29	2e-43	-1.56343	0.11795
IgAV	Whole_Blood	LTB4R2	ENSG00000213906.9	14	24305734	24312053	498	0.0019	0.15	1.4165	0.15663
IgAV	Whole_Blood	LTB4R	ENSG00000213903.8	14	24311450	24318036	502	-0.0005	0.4	0.63382	0.5262
IgAV	Whole_Blood	RIPK3	ENSG00000129465.15	14	24336025	24340022	514	0.0076	0.022	-0.90335	0.36634
IgAV	Whole_Blood	NYNRIN	ENSG00000205978.5	14	24399003	24419283	545	0.06	2.8e-09	0.61249	0.54022
IgAV	Whole_Blood	KHNYN	ENSG00000100441.9	14	24429286	24441843	552	0.44	6.2e-72	-0.32923	0.74199
IgAV	Whole_Blood	CBLN3	ENSG00000139899.10	14	24426545	24430954	553	0.49	6.6e-84	1.29248	0.19619
IgAV	Whole_Blood	SDR39U1	ENSG00000100445.17	14	24439766	24442905	553	0.1	6e-15	0.78681	0.43139
IgAV	Whole_Blood	SCFD1	ENSG00000092108.20	14	30622291	30737694	386	0.26	6e-38	0.0032	0.99745
IgAV	Whole_Blood	COCH	ENSG00000100473.15	14	30874514	30895065	348	0.11	1.6e-15	0.38027	0.70375
IgAV	Whole_Blood	AP4S1	ENSG00000100478.14	14	31025106	31130996	336	0.03	2.6e-05	1.48884	0.13653
IgAV	Whole_Blood	ARHGAP5	ENSG00000100852.12	14	32076114	32159728	480	0.022	0.00025	0.78762	0.43092
IgAV	Whole_Blood	SPTSSA	ENSG00000165389.6	14	34432788	34462240	450	0.082	2.9e-12	0.62993	0.52874
IgAV	Whole_Blood	SNX6	ENSG00000129515.18	14	34561093	34630160	425	0.13	2e-18	0.81069	0.41755
IgAV	Whole_Blood	CFL2	ENSG00000165410.14	14	34709113	34714823	412	0.14	1.8e-20	0.05015	0.96
IgAV	Whole_Blood	SRP54	ENSG00000100883.11	14	34981957	35029686	378	0.062	1.3e-09	0.41423	0.6787
IgAV	Whole_Blood	FAM177A1	ENSG00000151327.12	14	35045117	35116630	371	0.21	6.9e-30	0.46629	0.64101
IgAV	Whole_Blood	KIAA0391	ENSG00000100890.15	14	35121846	35277622	367	0.12	2.9e-17	1.25507	0.20945
IgAV	Whole_Blood	PPP2R3C	ENSG00000092020.10	14	35085467	35122517	367	0.39	1.4e-62	0.25147	0.80145
IgAV	Whole_Blood	RALGAPA1	ENSG00000174373.16	14	35538352	35809304	400	0.16	1.9e-22	-0.03254	0.97404
IgAV	Whole_Blood	SLC25A21	ENSG00000183032.11	14	36677921	37172606	548	0.024	0.00015	-0.42316	0.67218
IgAV	Whole_Blood	LRR1	ENSG00000165501.16	14	49598761	49614672	386	0.17	3.4e-24	-1.35257	0.17619
IgAV	Whole_Blood	RPL36AL	ENSG00000165502.6	14	49618530	49620626	382	0.21	6.3e-30	-0.59812	0.54976
IgAV	Whole_Blood	NEMF	ENSG00000165525.17	14	49782083	49852821	372	0.0047	0.058	0.14474	0.88492
IgAV	Whole_Blood	SOS2	ENSG00000100485.11	14	50117130	50231578	356	0.0092	0.013	-2.0685	0.03859
IgAV	Whole_Blood	CDKL1	ENSG00000100490.9	14	50326265	50416461	440	0.17	3.7e-24	0.93343	0.3506
IgAV	Whole_Blood	NIN	ENSG00000100503.23	14	50719763	50831162	488	0.0029	0.11	0.51451	0.60689
IgAV	Whole_Blood	ABHD12B	ENSG00000131969.14	14	50872053	50904970	492	0.037	3.2e-06	-0.58908	0.55581
IgAV	Whole_Blood	PYGL	ENSG00000100504.16	14	50857891	50944483	515	0.024	0.00015	0.14277	0.88647
IgAV	Whole_Blood	TRIM9	ENSG00000100505.13	14	50975262	51096061	606	0.093	1.2e-13	0.15131	0.87973
IgAV	Whole_Blood	TMX1	ENSG00000139921.12	14	51240162	51257655	644	0.13	1.5e-18	-1.96383	0.04955
IgAV	Whole_Blood	PTGDR	ENSG00000168229.3	14	52267698	52276724	561	0.14	9.5e-21	-0.08859	0.92941
IgAV	Whole_Blood	PTGER2	ENSG00000125384.6	14	52314305	52328598	541	0.028	4.9e-05	1.32403	0.18549
IgAV	Whole_Blood	TXNDC16	ENSG00000087301.8	14	52430596	52552522	428	0.027	6e-05	1.47713	0.13964
IgAV	Whole_Blood	ERO1A	ENSG00000197930.12	14	52639915	52695900	361	0.19	3.9e-28	-0.17291	0.86272
IgAV	Whole_Blood	PSMC6	ENSG00000100519.11	14	52707178	52728590	357	0.047	1.4e-07	-0.58	0.56191
IgAV	Whole_Blood	STYX	ENSG00000198252.11	14	52730166	52774989	354	0.025	9.3e-05	-0.6411	0.52146
IgAV	Whole_Blood	FERMT2	ENSG00000073712.14	14	52857268	52952435	358	0.021	0.0004	0.02121	0.98308
IgAV	Whole_Blood	CDKN3	ENSG00000100526.19	14	54396849	54420218	449	0.039	1.4e-06	-1.48117	0.13856
IgAV	Whole_Blood	GCH1	ENSG00000131979.18	14	54842008	54902826	391	0.22	2.3e-32	-0.34944	0.72676
IgAV	Whole_Blood	KTN1	ENSG00000126777.17	14	55559072	55701526	505	0.013	0.0039	-0.78353	0.43331
IgAV	Whole_Blood	PELI2	ENSG00000139946.9	14	56117814	56301524	676	0.068	2.8e-10	-0.21723	0.82803
IgAV	Whole_Blood	NAA30	ENSG00000139977.13	14	57390544	57415906	411	0.15	4.8e-22	0.48602	0.62695
IgAV	Whole_Blood	DAAM1	ENSG00000100592.15	14	59188646	59371405	618	0.024	0.00014	-0.366	0.71436
IgAV	Whole_Blood	GPR135	ENSG00000181619.11	14	59429022	59465380	464	0.0031	0.099	-1.0778	0.28112
IgAV	Whole_Blood	L3HYPDH	ENSG00000126790.11	14	59460363	59484408	457	0.19	5.3e-28	-0.01355	0.98919
IgAV	Whole_Blood	RTN1	ENSG00000139970.16	14	59595976	59870776	354	0.061	2e-09	1.68957	0.09111
IgAV	Whole_Blood	PCNX4	ENSG00000126773.12	14	60091911	60169133	299	0.13	1.8e-18	1.61496	0.10632
IgAV	Whole_Blood	DHRS7	ENSG00000100612.13	14	60144119	60169856	287	0.023	0.0002	-1.66426	0.09606
IgAV	Whole_Blood	PRKCH	ENSG00000027075.14	14	61187559	61550976	388	0.0068	0.029	0.1336	0.89372
IgAV	Whole_Blood	SNAPC1	ENSG00000023608.4	14	61762420	61796428	517	0.13	3.4e-18	-0.99787	0.31834
IgAV	Whole_Blood	PPP2R5E	ENSG00000154001.13	14	63371364	63543377	364	0.03	2.5e-05	0.40245	0.68735
IgAV	Whole_Blood	ESR2	ENSG00000140009.18	14	64084232	64338112	458	0.048	1.1e-07	1.26242	0.2068
IgAV	Whole_Blood	PLEKHG3	ENSG00000126822.16	14	64704102	64750249	491	0.22	5.3e-32	-0.9018	0.36716
IgAV	Whole_Blood	CHURC1	ENSG00000258289.8	14	64914361	64944591	492	0.79	1.3e-188	-1.40992	0.15856
IgAV	Whole_Blood	RAB15	ENSG00000139998.14	14	64945814	64973226	478	0.095	5.7e-14	2.69021	0.00714
IgAV	Whole_Blood	FNTB	ENSG00000257365.7	14	64986895	65062652	473	0.063	1e-09	-1.59888	0.10985
IgAV	Whole_Blood	MAX	ENSG00000125952.18	14	65006174	65102695	444	0.081	4e-12	-1.63362	0.10234
IgAV	Whole_Blood	FUT8	ENSG00000033170.16	14	65410592	65744121	371	0.029	2.7e-05	0.64826	0.51682
IgAV	Whole_Blood	ATP6V1D	ENSG00000100554.11	14	67294371	67360265	399	0.044	3.1e-07	-0.97834	0.3279
IgAV	Whole_Blood	TMEM229B	ENSG00000198133.8	14	67447084	67533739	382	0.075	3e-11	0.51832	0.60424
IgAV	Whole_Blood	PIGH	ENSG00000100564.8	14	67581955	67600286	368	0.044	3.3e-07	-1.12219	0.26178
IgAV	Whole_Blood	RDH11	ENSG00000072042.12	14	67676800	67695793	361	0.0049	0.054	0.57883	0.5627
IgAV	Whole_Blood	SLC39A9	ENSG00000029364.11	14	69398015	69462390	430	0.2	1.4e-28	-1.46136	0.14392
IgAV	Whole_Blood	PLEKHD1	ENSG00000175985.9	14	69484692	69531551	451	0.093	1.2e-13	0.22946	0.81851
IgAV	Whole_Blood	COX16	ENSG00000133983.14	14	70325081	70416984	567	0.034	6.6e-06	0.79144	0.42869
IgAV	Whole_Blood	TTC9	ENSG00000133985.2	14	70641916	70675366	432	0.12	7.7e-18	-0.83358	0.40452
IgAV	Whole_Blood	MAP3K9	ENSG00000006432.15	14	70722526	70809534	434	0.17	7.7e-24	-0.05464	0.95643
IgAV	Whole_Blood	PCNX1	ENSG00000100731.15	14	70907405	71115382	409	0.086	9.2e-13	0.97177	0.33117
IgAV	Whole_Blood	SIPA1L1	ENSG00000197555.9	14	71320449	71741229	326	0.0044	0.063	0.50302	0.61495
IgAV	Whole_Blood	RGS6	ENSG00000182732.16	14	71932429	72566530	545	0.042	6.1e-07	2.3178	0.02046
IgAV	Whole_Blood	DCAF4	ENSG00000119599.16	14	72926377	72959703	464	0.31	2.3e-46	0.89547	0.37053
IgAV	Whole_Blood	ZFYVE1	ENSG00000165861.13	14	72969451	73027131	443	0.024	0.00013	-1.00852	0.3132
IgAV	Whole_Blood	PSEN1	ENSG00000080815.18	14	73136418	73223691	406	0.25	1.9e-37	-0.56291	0.57349
IgAV	Whole_Blood	PAPLN	ENSG00000100767.15	14	73237497	73274640	392	0.0064	0.033	-0.97564	0.32925
IgAV	Whole_Blood	RIOX1	ENSG00000170468.7	14	73490933	73493394	367	0.0086	0.016	-0.42736	0.66912
IgAV	Whole_Blood	ACOT1	ENSG00000184227.7	14	73537143	73543796	355	0.31	2e-47	0.18837	0.85058
IgAV	Whole_Blood	ACOT2	ENSG00000119673.14	14	73567620	73575658	360	0.022	0.00028	-1.86582	0.06207
IgAV	Whole_Blood	ACOT4	ENSG00000177465.4	14	73591873	73595766	375	0.2	1.3e-29	-1.15987	0.2461
IgAV	Whole_Blood	PNMA1	ENSG00000176903.4	14	73711783	73714384	402	0.02	0.00045	-1.79856	0.07209
IgAV	Whole_Blood	PTGR2	ENSG00000140043.11	14	73851831	73885726	387	0.22	1.2e-32	-0.21006	0.83362
IgAV	Whole_Blood	ZNF410	ENSG00000119725.18	14	73886617	73932521	387	0.029	2.8e-05	1.44619	0.14812
IgAV	Whole_Blood	COQ6	ENSG00000119723.16	14	73949926	73963670	408	0.018	0.00093	-1.00361	0.31557
IgAV	Whole_Blood	FAM161B	ENSG00000156050.8	14	73931501	73950414	408	0.023	0.00018	-1.30414	0.19218
IgAV	Whole_Blood	ENTPD5	ENSG00000187097.12	14	73958010	74019399	394	0.042	5.4e-07	0.02351	0.98124
IgAV	Whole_Blood	BBOF1	ENSG00000119636.15	14	74019349	74082863	394	0.067	3.2e-10	-0.03735	0.9702
IgAV	Whole_Blood	LIN52	ENSG00000205659.10	14	74084956	74201493	417	0.049	8.1e-08	-0.31235	0.75478
IgAV	Whole_Blood	ABCD4	ENSG00000119688.20	14	74285269	74303055	380	0.0025	0.12	-0.51627	0.60567
IgAV	Whole_Blood	ISCA2	ENSG00000165898.13	14	74493756	74497106	360	0.18	1.1e-26	0.26684	0.78959
IgAV	Whole_Blood	NPC2	ENSG00000119655.10	14	74476192	74494177	360	0.056	8.1e-09	0.00488	0.99611
IgAV	Whole_Blood	LTBP2	ENSG00000119681.11	14	74498183	74612378	354	0.015	0.0019	-0.19149	0.84814
IgAV	Whole_Blood	RPS6KL1	ENSG00000198208.11	14	74903951	74923302	377	0.043	4.9e-07	-0.42164	0.67329
IgAV	Whole_Blood	EIF2B2	ENSG00000119718.10	14	75002921	75012366	413	0.2	2e-29	1.42949	0.15286
IgAV	Whole_Blood	MLH3	ENSG00000119684.15	14	75013769	75051532	409	0.02	0.00053	0.92477	0.35508
IgAV	Whole_Blood	NEK9	ENSG00000119638.12	14	75079353	75127344	416	0.042	6e-07	1.01002	0.31248
IgAV	Whole_Blood	FLVCR2	ENSG00000119686.9	14	75578620	75663214	432	0.046	2.1e-07	-0.49474	0.62078
IgAV	Whole_Blood	TTLL5	ENSG00000119685.19	14	75633625	75955079	460	0.035	4.8e-06	2.2795	0.02264
IgAV	Whole_Blood	TGFB3	ENSG00000119699.7	14	75958097	75983011	468	0.05	5.3e-08	-0.49335	0.62176
IgAV	Whole_Blood	GPATCH2L	ENSG00000089916.17	14	76151916	76254342	485	0.15	4.4e-21	1.05497	0.29144
IgAV	Whole_Blood	VASH1	ENSG00000071246.10	14	76761468	76783015	556	0.57	1.5e-103	0.21549	0.82938
IgAV	Whole_Blood	ANGEL1	ENSG00000013523.9	14	76786009	76826246	563	0.055	1.3e-08	0.3967	0.69159
IgAV	Whole_Blood	IRF2BPL	ENSG00000119669.4	14	77024543	77028708	539	0.054	1.7e-08	-0.32825	0.74273
IgAV	Whole_Blood	CIPC	ENSG00000198894.7	14	77098126	77117287	530	0.039	1.5e-06	-0.47215	0.63682
IgAV	Whole_Blood	TMEM63C	ENSG00000165548.10	14	77116568	77259495	540	0.43	4.1e-70	-0.55348	0.57994
IgAV	Whole_Blood	POMT2	ENSG00000009830.11	14	77274956	77320883	538	0.023	0.00021	0.90427	0.36585
IgAV	Whole_Blood	GSTZ1	ENSG00000100577.18	14	77320996	77331597	538	0.08	5.6e-12	1.32729	0.18441
IgAV	Whole_Blood	SAMD15	ENSG00000100583.4	14	77376689	77392163	538	0.048	1.1e-07	1.07439	0.28265
IgAV	Whole_Blood	TMED8	ENSG00000100580.7	14	77335029	77377094	538	0.1	3.2e-15	0.8708	0.38387
IgAV	Whole_Blood	NOXRED1	ENSG00000165555.9	14	77394021	77423523	567	0.0038	0.078	-1.34746	0.17783
IgAV	Whole_Blood	VIPAS39	ENSG00000151445.15	14	77426675	77457952	588	0.15	4e-21	1.23192	0.21798
IgAV	Whole_Blood	SPTLC2	ENSG00000100596.6	14	77505997	77616637	612	0.068	2.2e-10	-0.63671	0.52431
IgAV	Whole_Blood	ALKBH1	ENSG00000100601.9	14	77672404	77708023	638	0.018	0.00098	-3.00983	0.00261
IgAV	Whole_Blood	SNW1	ENSG00000100603.13	14	77717599	77761207	620	0.091	2e-13	1.29893	0.19397
IgAV	Whole_Blood	ADCK1	ENSG00000063761.15	14	77800109	77935014	614	0.44	6.3e-72	-0.14292	0.88635
IgAV	Whole_Blood	CEP128	ENSG00000100629.16	14	80476983	80959517	421	0.0021	0.14	-0.82861	0.40733
IgAV	Whole_Blood	GTF2A1	ENSG00000165417.11	14	81175452	81221377	411	0.055	1.1e-08	0.14603	0.8839
IgAV	Whole_Blood	GPR65	ENSG00000140030.5	14	88005135	88014811	471	0.13	1.6e-18	0.50343	0.61466
IgAV	Whole_Blood	FOXN3	ENSG00000053254.15	14	89124871	89619149	505	0.039	1.5e-06	-0.58037	0.56166
IgAV	Whole_Blood	TDP1	ENSG00000042088.13	14	89954939	90044764	429	0.021	0.00038	-0.93689	0.34882
IgAV	Whole_Blood	KCNK13	ENSG00000152315.4	14	90061994	90185853	431	0.24	1.3e-34	-0.3483	0.72761
IgAV	Whole_Blood	CALM1	ENSG00000198668.10	14	90396502	90408268	432	0.007	0.027	-0.77315	0.43943
IgAV	Whole_Blood	TTC7B	ENSG00000165914.14	14	90524564	90816479	393	0.016	0.0016	-0.3949	0.69291
IgAV	Whole_Blood	DGLUCY	ENSG00000133943.20	14	91060333	91225632	398	0.14	8.5e-21	-0.21206	0.83206
IgAV	Whole_Blood	CATSPERB	ENSG00000133962.7	14	91580696	91780707	462	0.075	2.7e-11	0.70861	0.47857
IgAV	Whole_Blood	TC2N	ENSG00000165929.12	14	91779746	91867536	458	0.16	1.1e-23	-0.54856	0.58331
IgAV	Whole_Blood	FBLN5	ENSG00000140092.14	14	91869411	91947987	474	0.16	9.2e-24	-0.41264	0.67987
IgAV	Whole_Blood	TRIP11	ENSG00000100815.12	14	91965991	92040896	501	0.038	2.2e-06	-0.73502	0.46233
IgAV	Whole_Blood	ATXN3	ENSG00000066427.21	14	92044496	92106621	524	0.16	2.2e-23	0.35936	0.71932
IgAV	Whole_Blood	NDUFB1	ENSG00000183648.9	14	92116122	92121917	526	0.095	5e-14	-0.36411	0.71578
IgAV	Whole_Blood	CPSF2	ENSG00000165934.12	14	92121969	92172145	526	0.23	2.4e-33	0.60995	0.5419
IgAV	Whole_Blood	SLC24A4	ENSG00000140090.17	14	92322581	92501481	554	0.19	3.5e-28	2.17009	0.03
IgAV	Whole_Blood	UBR7	ENSG00000012963.14	14	93207241	93229215	380	0.043	4.7e-07	-0.07902	0.93701
IgAV	Whole_Blood	BTBD7	ENSG00000011114.14	14	93237550	93333092	408	0.068	2.6e-10	0.0866	0.93099
IgAV	Whole_Blood	IFI27L1	ENSG00000165948.10	14	94081301	94103846	709	0.082	3e-12	-0.14831	0.8821
IgAV	Whole_Blood	IFI27L2	ENSG00000119632.3	14	94127779	94130253	753	0.15	1.4e-21	-1.39059	0.16435
IgAV	Whole_Blood	SERPINA1	ENSG00000197249.13	14	94376747	94390693	801	0.12	4.6e-17	0.89798	0.36919
IgAV	Whole_Blood	CLMN	ENSG00000165959.11	14	95181940	95319908	764	0.14	1e-19	-0.9665	0.33379
IgAV	Whole_Blood	SYNE3	ENSG00000176438.12	14	95407266	95516650	699	0.053	2.2e-08	0.70148	0.48301
IgAV	Whole_Blood	TCL1B	ENSG00000213231.12	14	95686426	95692628	739	0.067	2.9e-10	-0.30636	0.75933
IgAV	Whole_Blood	TCL1A	ENSG00000100721.10	14	95709947	95714196	741	0.015	0.0019	1.89996	0.05744
IgAV	Whole_Blood	C14orf132	ENSG00000227051.6	14	96039362	96093971	641	0.13	6e-19	0.03165	0.97475
IgAV	Whole_Blood	SETD3	ENSG00000183576.12	14	99397748	99480889	533	0.066	4.2e-10	-0.17456	0.86143
IgAV	Whole_Blood	EVL	ENSG00000196405.12	14	99971449	100144236	411	0.088	4.6e-13	-0.24674	0.80511
IgAV	Whole_Blood	YY1	ENSG00000100811.12	14	100238298	100282788	415	-0.0014	0.63	0.05619	0.95519
IgAV	Whole_Blood	SLC25A29	ENSG00000197119.12	14	100291116	100306547	405	0.57	3.3e-104	0.94346	0.34545
IgAV	Whole_Blood	WARS	ENSG00000140105.17	14	100333790	100376805	426	0.36	1.2e-55	1.3338	0.18227
IgAV	Whole_Blood	WDR25	ENSG00000176473.13	14	100376418	100530303	424	0.32	4.2e-49	0.98912	0.32261
IgAV	Whole_Blood	BEGAIN	ENSG00000183092.16	14	100537147	100587417	424	0.62	7.7e-119	0.77629	0.43758
IgAV	Whole_Blood	PPP2R5C	ENSG00000078304.19	14	101761709	101927989	357	0.069	1.8e-10	1.17058	0.24177
IgAV	Whole_Blood	CINP	ENSG00000100865.14	14	102341102	102362916	333	0.0056	0.042	0.30595	0.75964
IgAV	Whole_Blood	RCOR1	ENSG00000089902.9	14	102592649	102730561	310	0.072	6.1e-11	0.27155	0.78597
IgAV	Whole_Blood	CDC42BPB	ENSG00000198752.10	14	102932380	103057549	345	0.011	0.0073	2.3755	0.01753
IgAV	Whole_Blood	EIF5	ENSG00000100664.10	14	103333544	103345025	354	0.0097	0.011	1.08514	0.27786
IgAV	Whole_Blood	MARK3	ENSG00000075413.17	14	103385377	103503831	357	0.12	5.6e-18	-0.32152	0.74782
IgAV	Whole_Blood	CKB	ENSG00000166165.12	14	103519667	103522833	355	0.0014	0.18	-0.54912	0.58293
IgAV	Whole_Blood	TRMT61A	ENSG00000166166.12	14	103529196	103537073	352	0.049	8.7e-08	0.16656	0.86771
IgAV	Whole_Blood	KLC1	ENSG00000126214.21	14	103561896	103714249	359	0.18	1.2e-25	-1.78575	0.07414
IgAV	Whole_Blood	BAG5	ENSG00000166170.9	14	103556545	103562657	359	0.046	1.9e-07	-1.90138	0.05725
IgAV	Whole_Blood	XRCC3	ENSG00000126215.13	14	103697609	103715504	344	0.18	4.2e-26	-1.32063	0.18663
IgAV	Whole_Blood	ATP5MPL	ENSG00000156411.9	14	103912288	103928269	334	0.069	2e-10	0.81814	0.41328
IgAV	Whole_Blood	TDRD9	ENSG00000156414.18	14	103928456	104052667	334	0.36	1.4e-56	1.22689	0.21986
IgAV	Whole_Blood	KIF26A	ENSG00000066735.14	14	104136454	104180894	348	0.045	2.3e-07	-0.60573	0.5447
IgAV	Whole_Blood	INF2	ENSG00000203485.12	14	104681146	104722535	358	0.19	1.8e-27	0.0195	0.98444
IgAV	Whole_Blood	SIVA1	ENSG00000184990.12	14	104753147	104768494	368	0.023	0.00017	0.9637	0.3352
IgAV	Whole_Blood	CEP170B	ENSG00000099814.15	14	104865268	104896747	341	0.18	2.7e-26	0.31432	0.75328
IgAV	Whole_Blood	PLD4	ENSG00000166428.12	14	104924713	104937761	320	0.059	3.2e-09	-0.96059	0.33676
IgAV	Whole_Blood	CDCA4	ENSG00000170779.10	14	105009573	105021083	307	0.012	0.0063	-0.0856	0.93179
IgAV	Whole_Blood	NUDT14	ENSG00000183828.14	14	105172938	105181323	257	0.1	1.1e-14	1.45468	0.14576
IgAV	Whole_Blood	BRF1	ENSG00000185024.16	14	105209286	105315589	192	0.028	4.8e-05	-0.374	0.70841
IgAV	Whole_Blood	CRIP2	ENSG00000182809.10	14	105472962	105480162	154	0.015	0.0019	-0.98875	0.32279
IgAV	Whole_Blood	TMEM121	ENSG00000184986.10	14	105526583	105530202	129	0.21	8.4e-31	1.79684	0.07236
IgAV	Whole_Blood	NIPA1	ENSG00000170113.15	15	22773063	22829789	174	0.069	2e-10	1.9932	0.04624
IgAV	Whole_Blood	NIPA2	ENSG00000140157.14	15	22838644	22869362	174	0.11	2.8e-16	1.67771	0.0934
IgAV	Whole_Blood	CYFIP1	ENSG00000273749.4	15	22867052	22981063	193	0.01	0.0089	0.03958	0.96843
IgAV	Whole_Blood	TUBGCP5	ENSG00000275835.4	15	22983192	23039572	227	-0.0011	0.53	-0.79586	0.42611
IgAV	Whole_Blood	NDN	ENSG00000182636.5	15	23685400	23687305	365	0.053	2.5e-08	-0.48516	0.62756
IgAV	Whole_Blood	SNRPN	ENSG00000128739.21	15	24823637	24978723	348	0.089	3.7e-13	-0.07852	0.93741
IgAV	Whole_Blood	ATP10A	ENSG00000206190.11	15	25677273	25865184	639	0.065	5.6e-10	0.28455	0.77599
IgAV	Whole_Blood	HERC2	ENSG00000128731.15	15	28111040	28322179	178	0.41	1.5e-66	-0.05348	0.95735
IgAV	Whole_Blood	CHRFAM7A	ENSG00000166664.13	15	30360566	30393849	135	0.13	4.9e-19	-1.02674	0.30454
IgAV	Whole_Blood	GOLGA8R	ENSG00000186399.10	15	30400562	30414260	130	0.088	5.8e-13	-1.441	0.14958
IgAV	Whole_Blood	FAN1	ENSG00000198690.9	15	30890559	30943108	321	0.23	9.5e-34	-0.46347	0.64303
IgAV	Whole_Blood	MTMR10	ENSG00000166912.16	15	30938941	30991628	375	0.039	1.8e-06	0.31718	0.75111
IgAV	Whole_Blood	GOLGA8N	ENSG00000232653.8	15	32593456	32607310	394	0.11	1.2e-15	1.55938	0.11891
IgAV	Whole_Blood	ARHGAP11A	ENSG00000198826.10	15	32615144	32639941	403	0.064	6.9e-10	-0.86144	0.38899
IgAV	Whole_Blood	FMN1	ENSG00000248905.8	15	32765544	33194714	799	0.21	4.4e-31	-0.5774	0.56367
IgAV	Whole_Blood	PGBD4	ENSG00000182405.5	15	34102083	34108686	479	0.086	9.6e-13	-0.0946	0.92463
IgAV	Whole_Blood	KATNBL1	ENSG00000134152.10	15	34140674	34210096	442	0.022	0.0003	-2.96895	0.00299
IgAV	Whole_Blood	EMC4	ENSG00000128463.12	15	34225013	34230156	442	0.015	0.0023	3.22902	0.00124
IgAV	Whole_Blood	NOP10	ENSG00000182117.5	15	34339159	34343180	440	0.37	1.3e-58	-1.54511	0.12232
IgAV	Whole_Blood	LPCAT4	ENSG00000176454.13	15	34358633	34367196	436	0.044	3.7e-07	-0.64492	0.51898
IgAV	Whole_Blood	GOLGA8A	ENSG00000175265.17	15	34378935	34437808	415	0.023	0.00019	1.99696	0.04583
IgAV	Whole_Blood	GOLGA8B	ENSG00000215252.11	15	34525095	34588503	400	0.12	2.9e-17	-1.51824	0.12895
IgAV	Whole_Blood	C15orf41	ENSG00000186073.11	15	36579626	36810248	558	0.026	6.7e-05	-0.13875	0.88965
IgAV	Whole_Blood	THBS1	ENSG00000137801.10	15	39581079	39599466	528	0.22	1.3e-32	0.8707	0.38392
IgAV	Whole_Blood	EIF2AK4	ENSG00000128829.11	15	39934115	40035591	464	0.1	6.5e-15	-0.92867	0.35306
IgAV	Whole_Blood	SRP14	ENSG00000140319.10	15	40035690	40039181	449	0.054	1.6e-08	-0.08453	0.93264
IgAV	Whole_Blood	PLCB2	ENSG00000137841.11	15	40278176	40307935	396	0.17	4.6e-24	-1.46603	0.14264
IgAV	Whole_Blood	INAFM2	ENSG00000259330.2	15	40323692	40326715	399	0.088	5.4e-13	0.25009	0.80252
IgAV	Whole_Blood	CCDC9B	ENSG00000188549.12	15	40331452	40340939	396	0.0016	0.17	-1.60282	0.10897
IgAV	Whole_Blood	KNSTRN	ENSG00000128944.13	15	40382721	40394288	392	0.37	6.9e-59	-0.02954	0.97643
IgAV	Whole_Blood	IVD	ENSG00000128928.8	15	40405485	40435947	385	0.18	7.1e-26	-0.58509	0.55849
IgAV	Whole_Blood	BAHD1	ENSG00000140320.11	15	40439721	40468236	386	0.071	1e-10	1.29366	0.19578
IgAV	Whole_Blood	CCDC32	ENSG00000128891.15	15	40528683	40565054	333	0.32	1.3e-48	-1.1355	0.25616
IgAV	Whole_Blood	GCHFR	ENSG00000137880.5	15	40764068	40767708	306	0.01	0.0094	-2.51619	0.01186
IgAV	Whole_Blood	ZFYVE19	ENSG00000166140.17	15	40807086	40815084	289	0.13	3.4e-18	0.45386	0.64993
IgAV	Whole_Blood	SPINT1	ENSG00000166145.14	15	40844018	40858207	293	0.018	0.00078	0.72533	0.46825
IgAV	Whole_Blood	CHP1	ENSG00000187446.11	15	41230839	41281887	271	0.027	5.1e-05	0.89602	0.37024
IgAV	Whole_Blood	NDUFAF1	ENSG00000137806.8	15	41387218	41409403	300	0.082	3.4e-12	0.23665	0.81293
IgAV	Whole_Blood	RTF1	ENSG00000137815.14	15	41408408	41483563	301	0.02	0.00044	-0.85101	0.39476
IgAV	Whole_Blood	ITPKA	ENSG00000137825.10	15	41493393	41503551	327	0.026	8.4e-05	-1.32286	0.18588
IgAV	Whole_Blood	RPAP1	ENSG00000103932.11	15	41517176	41544269	362	0.11	2.7e-16	-0.05387	0.95704
IgAV	Whole_Blood	JMJD7	ENSG00000243789.10	15	41828092	41837581	409	0.099	1.7e-14	-1.93152	0.05342
IgAV	Whole_Blood	PLA2G4B	ENSG00000243708.10	15	41837775	41848147	403	0.045	2.4e-07	-1.19164	0.2334
IgAV	Whole_Blood	SPTBN5	ENSG00000137877.9	15	41848146	41894053	415	0.29	7.9e-44	-1.51934	0.12868
IgAV	Whole_Blood	EHD4	ENSG00000103966.10	15	41895933	41972557	427	0.11	3.7e-16	0.44683	0.655
IgAV	Whole_Blood	GANC	ENSG00000214013.9	15	42273201	42353666	418	0.011	0.007	-1.35795	0.17448
IgAV	Whole_Blood	CAPN3	ENSG00000092529.23	15	42359498	42412949	403	0.049	7.6e-08	-2.86824	0.00413
IgAV	Whole_Blood	STARD9	ENSG00000159433.11	15	42575606	42720998	316	0.0059	0.038	-1.59134	0.11153
IgAV	Whole_Blood	TTBK2	ENSG00000128881.16	15	42738730	42920809	277	0.014	0.0028	0.48268	0.62932
IgAV	Whole_Blood	LCMT2	ENSG00000168806.7	15	43323649	43330582	264	0.0082	0.018	-0.01999	0.98405
IgAV	Whole_Blood	ADAL	ENSG00000168803.14	15	43330672	43354569	264	0.025	9.7e-05	-0.168	0.86659
IgAV	Whole_Blood	ZSCAN29	ENSG00000140265.12	15	43358172	43371043	267	0.052	3e-08	0.4182	0.6758
IgAV	Whole_Blood	CATSPER2	ENSG00000166762.16	15	43628503	43668118	256	0.039	1.5e-06	0.39176	0.69524
IgAV	Whole_Blood	PDIA3	ENSG00000167004.12	15	43746394	43773279	255	0.04	1e-06	1.02831	0.3038
IgAV	Whole_Blood	SERF2	ENSG00000140264.19	15	43777087	43804427	240	0.03	2e-05	0.7777	0.43675
IgAV	Whole_Blood	CASC4	ENSG00000166734.18	15	44288719	44415758	231	0.0078	0.021	0.76304	0.44544
IgAV	Whole_Blood	PATL2	ENSG00000229474.6	15	44665732	44711323	245	0.056	8.2e-09	-1.35809	0.17443
IgAV	Whole_Blood	B2M	ENSG00000166710.17	15	44711358	44718851	245	0.027	5.3e-05	-0.39161	0.69534
IgAV	Whole_Blood	TRIM69	ENSG00000185880.12	15	44728988	44767829	245	0.1	3e-15	0.742	0.45809
IgAV	Whole_Blood	SHF	ENSG00000138606.19	15	45167214	45201175	336	0.014	0.0028	1.23786	0.21577
IgAV	Whole_Blood	GATM	ENSG00000171766.15	15	45361124	45402327	340	0.1	7.4e-15	0.41494	0.67818
IgAV	Whole_Blood	SPATA5L1	ENSG00000171763.18	15	45402336	45421415	340	0.35	1.9e-53	-0.44432	0.65681
IgAV	Whole_Blood	MYEF2	ENSG00000104177.17	15	48134632	48178353	389	0.33	1.2e-50	-0.249	0.80336
IgAV	Whole_Blood	SLC12A1	ENSG00000074803.17	15	48178438	48304078	378	0.55	1.2e-99	-0.30141	0.7631
IgAV	Whole_Blood	DUT	ENSG00000128951.13	15	48331011	48343373	334	0.42	7.4e-68	-0.2313	0.81708
IgAV	Whole_Blood	ENSG00000166147	ENSG00000166147.13	15	48408313	48645721	346	0.21	7.6e-31	-1.22897	0.21908
IgAV	Whole_Blood	CEP152	ENSG00000103995.13	15	48712928	48811146	348	0.039	1.7e-06	0.42667	0.66962
IgAV	Whole_Blood	GALK2	ENSG00000156958.14	15	49155656	49367869	334	0.14	1.1e-20	0.92303	0.35599
IgAV	Whole_Blood	ATP8B4	ENSG00000104043.14	15	49858238	50182817	435	0.054	1.5e-08	0.61095	0.54124
IgAV	Whole_Blood	GABPB1	ENSG00000104064.16	15	50275389	50355408	424	0.018	0.00076	0.41168	0.68057
IgAV	Whole_Blood	USP8	ENSG00000138592.13	15	50424380	50514421	399	0.081	3.9e-12	-2.42303	0.01539
IgAV	Whole_Blood	SPPL2A	ENSG00000138600.9	15	50702266	50765948	401	0.0093	0.013	1.78451	0.07434
IgAV	Whole_Blood	AP4E1	ENSG00000081014.10	15	50908672	51005895	476	0.082	2.9e-12	1.15418	0.24843
IgAV	Whole_Blood	TNFAIP8L3	ENSG00000183578.6	15	51056598	51105276	430	0.015	0.0019	0.47577	0.63424
IgAV	Whole_Blood	CYP19A1	ENSG00000137869.14	15	51208057	51338601	471	0.12	8.8e-17	-0.74034	0.4591
IgAV	Whole_Blood	DMXL2	ENSG00000104093.13	15	51447711	51622833	463	0.065	5.2e-10	1.52167	0.12809
IgAV	Whole_Blood	TMOD2	ENSG00000128872.9	15	51751597	51816363	431	0.24	3.5e-35	-0.13797	0.89026
IgAV	Whole_Blood	TMOD3	ENSG00000138594.13	15	51829628	51947295	391	0.12	8.3e-18	-0.38925	0.69709
IgAV	Whole_Blood	MYO5A	ENSG00000197535.14	15	52307281	52529132	438	0.038	2.3e-06	1.31919	0.18711
IgAV	Whole_Blood	ARPP19	ENSG00000128989.10	15	52547045	52569883	449	0.12	7.8e-18	-0.33382	0.73851
IgAV	Whole_Blood	FAM214A	ENSG00000047346.12	15	52581317	52709817	488	-2.6e-05	0.32	-0.99932	0.31764
IgAV	Whole_Blood	RSL24D1	ENSG00000137876.9	15	55180806	55197049	439	0.027	5.3e-05	0.91886	0.35817
IgAV	Whole_Blood	PIGBOS1	ENSG00000225973.3	15	55317184	55319161	443	0.077	1.5e-11	1.27416	0.20261
IgAV	Whole_Blood	C15orf65	ENSG00000261652.2	15	55408495	55418798	424	0.084	1.8e-12	0.04346	0.96534
IgAV	Whole_Blood	NEDD4	ENSG00000069869.15	15	55826922	55993660	371	0.13	5.1e-19	0.38351	0.70134
IgAV	Whole_Blood	RFX7	ENSG00000181827.14	15	56087280	56245082	356	-0.0011	0.54	0.13123	0.89559
IgAV	Whole_Blood	TCF12	ENSG00000140262.17	15	56918623	57299281	348	-0.0018	0.96	1.21033	0.22615
IgAV	Whole_Blood	MYZAP	ENSG00000263155.5	15	57591904	57685364	640	0.36	4.7e-56	0.24877	0.80354
IgAV	Whole_Blood	AQP9	ENSG00000103569.9	15	58138169	58185911	662	0.036	4.3e-06	0.29859	0.76525
IgAV	Whole_Blood	LIPC	ENSG00000166035.10	15	58410569	58569844	559	0.29	2.7e-43	-1.37655	0.16865
IgAV	Whole_Blood	ADAM10	ENSG00000137845.14	15	58588809	58749791	504	0.059	3.3e-09	-1.72201	0.08507
IgAV	Whole_Blood	MINDY2	ENSG00000128923.10	15	58771192	58861900	496	0.053	2e-08	-2.84302	0.00447
IgAV	Whole_Blood	MYO1E	ENSG00000157483.8	15	59132434	59372871	477	0.025	0.00012	0.20968	0.83392
IgAV	Whole_Blood	GTF2A2	ENSG00000140307.10	15	59638062	59657541	521	0.15	9.8e-22	-2.42914	0.01513
IgAV	Whole_Blood	VPS13C	ENSG00000129003.15	15	61852389	62060473	537	0.14	1.2e-19	-1.07161	0.2839
IgAV	Whole_Blood	TPM1	ENSG00000140416.19	15	63042632	63071915	516	0.032	1.3e-05	-0.15825	0.87426
IgAV	Whole_Blood	LACTB	ENSG00000103642.11	15	63121833	63142061	509	0.05	5.5e-08	1.11573	0.26454
IgAV	Whole_Blood	RPS27L	ENSG00000185088.13	15	63125872	63158021	496	0.069	1.7e-10	0.25683	0.79731
IgAV	Whole_Blood	USP3	ENSG00000140455.16	15	63504511	63594640	409	0.098	2.6e-14	0.03548	0.97169
IgAV	Whole_Blood	HERC1	ENSG00000103657.13	15	63608618	63833948	339	0.091	1.9e-13	-0.47108	0.63759
IgAV	Whole_Blood	DAPK2	ENSG00000035664.11	15	63907036	64072033	292	0.059	4.2e-09	1.09256	0.27459
IgAV	Whole_Blood	SNX1	ENSG00000028528.14	15	64094123	64146090	289	0.071	1.1e-10	-0.99844	0.31807
IgAV	Whole_Blood	PPIB	ENSG00000166794.4	15	64155740	64163134	285	-0.00057	0.41	-0.42443	0.67125
IgAV	Whole_Blood	CSNK1G1	ENSG00000169118.17	15	64165525	64356173	291	0.12	1.8e-17	-1.42723	0.15351
IgAV	Whole_Blood	TRIP4	ENSG00000103671.9	15	64387748	64455303	286	0.048	1.1e-07	-0.63445	0.52579
IgAV	Whole_Blood	RBPMS2	ENSG00000166831.8	15	64739891	64775589	280	0.3	1.4e-44	-2.51772	0.01181
IgAV	Whole_Blood	PIF1	ENSG00000140451.12	15	64815632	64825668	288	0.04	1.1e-06	-1.89192	0.0585
IgAV	Whole_Blood	PLEKHO2	ENSG00000241839.9	15	64841883	64868002	293	0.23	2.1e-33	0.53641	0.59168
IgAV	Whole_Blood	ANKDD1A	ENSG00000166839.16	15	64911902	64958691	300	0.24	1.5e-35	-0.11763	0.90636
IgAV	Whole_Blood	MTFMT	ENSG00000103707.9	15	65001512	65029639	308	0.019	0.00065	1.05398	0.29189
IgAV	Whole_Blood	PARP16	ENSG00000138617.14	15	65234460	65300618	321	0.25	4.2e-37	0.48061	0.63079
IgAV	Whole_Blood	DPP8	ENSG00000074603.18	15	65442463	65517704	318	0.016	0.0016	0.31626	0.75181
IgAV	Whole_Blood	HACD3	ENSG00000074696.12	15	65530418	65578349	312	0.037	2.5e-06	1.34328	0.17918
IgAV	Whole_Blood	INTS14	ENSG00000138614.14	15	65578753	65611289	326	0.017	0.0012	-0.2323	0.81631
IgAV	Whole_Blood	RAB11A	ENSG00000103769.9	15	65726054	65891989	386	0.015	0.0019	1.43209	0.15212
IgAV	Whole_Blood	DENND4A	ENSG00000174485.15	15	65658046	65792293	405	0.032	1.3e-05	-1.11777	0.26367
IgAV	Whole_Blood	DIS3L	ENSG00000166938.12	15	66293217	66333898	490	0.18	1.6e-25	-1.39967	0.16161
IgAV	Whole_Blood	TIPIN	ENSG00000075131.9	15	66336191	66386746	520	0.009	0.014	2.11051	0.03481
IgAV	Whole_Blood	SNAPC5	ENSG00000174446.12	15	66490135	66497780	562	0.11	2.3e-15	0.53568	0.59218
IgAV	Whole_Blood	MAP2K5	ENSG00000137764.19	15	67542703	67807117	408	0.21	7.2e-30	-0.4824	0.62953
IgAV	Whole_Blood	SKOR1	ENSG00000188779.10	15	67819704	67834582	338	0.0049	0.053	-1.89495	0.0581
IgAV	Whole_Blood	PIAS1	ENSG00000033800.13	15	68054309	68198603	439	0.078	1.1e-11	-0.30519	0.76022
IgAV	Whole_Blood	CALML4	ENSG00000129007.14	15	68190705	68206079	465	0.034	6.7e-06	0.11864	0.90556
IgAV	Whole_Blood	CLN6	ENSG00000128973.12	15	68206992	68257211	472	0.2	1.6e-28	-0.09836	0.92164
IgAV	Whole_Blood	GLCE	ENSG00000138604.9	15	69160584	69272217	357	0.067	2.9e-10	1.13698	0.25554
IgAV	Whole_Blood	PAQR5	ENSG00000137819.13	15	69298912	69407780	382	0.12	8.7e-17	-1.27471	0.20241
IgAV	Whole_Blood	PARP6	ENSG00000137817.16	15	72241181	72272999	271	0.0026	0.12	-1.02337	0.30613
IgAV	Whole_Blood	BBS4	ENSG00000140463.13	15	72686179	72738475	275	0.16	2.9e-23	-0.89977	0.36824
IgAV	Whole_Blood	ADPGK	ENSG00000159322.17	15	72751294	72785846	267	0.017	0.0012	-0.5434	0.58685
IgAV	Whole_Blood	NEO1	ENSG00000067141.16	15	73051710	73305205	273	0.038	2.1e-06	0.61208	0.54048
IgAV	Whole_Blood	STOML1	ENSG00000067221.13	15	73978926	73994622	405	0.23	2.7e-33	-2.62114	0.00876
IgAV	Whole_Blood	PML	ENSG00000140464.19	15	73994673	74047827	405	0.11	5.8e-16	-2.1375	0.03256
IgAV	Whole_Blood	ARID3B	ENSG00000179361.17	15	74541206	74598131	347	0.008	0.019	-0.38862	0.69756
IgAV	Whole_Blood	ULK3	ENSG00000140474.12	15	74836118	74843346	289	0.24	6.5e-36	1.80987	0.07032
IgAV	Whole_Blood	SCAMP2	ENSG00000140497.16	15	74843730	74873365	282	0.21	5.3e-31	-2.21097	0.02704
IgAV	Whole_Blood	MPI	ENSG00000178802.17	15	74890005	74902219	274	0.13	1.8e-18	-1.52439	0.12741
IgAV	Whole_Blood	SCAMP5	ENSG00000198794.11	15	74957219	75021495	264	0.025	0.00011	-2.09415	0.03625
IgAV	Whole_Blood	PPCDC	ENSG00000138621.11	15	75023586	75117462	269	0.036	3.8e-06	0.54354	0.58676
IgAV	Whole_Blood	MAN2C1	ENSG00000140400.16	15	75355207	75368612	231	0.65	6.2e-128	-0.99247	0.32097
IgAV	Whole_Blood	SNUPN	ENSG00000169371.13	15	75598083	75626469	220	0.16	1e-22	-1.02851	0.30371
IgAV	Whole_Blood	IMP3	ENSG00000177971.8	15	75639085	75648706	228	-0.0018	0.88	2.4501	0.01428
IgAV	Whole_Blood	UBE2Q2	ENSG00000140367.11	15	75843307	75901078	282	0.053	2e-08	1.13728	0.25542
IgAV	Whole_Blood	FBXO22	ENSG00000167196.13	15	75903876	75942511	288	0.043	4.5e-07	-0.51167	0.60888
IgAV	Whole_Blood	ETFA	ENSG00000140374.15	15	76188555	76311730	278	0.2	3.8e-29	1.01847	0.30845
IgAV	Whole_Blood	ISL2	ENSG00000159556.9	15	76336773	76342475	270	0.25	6.8e-37	-0.62897	0.52937
IgAV	Whole_Blood	SCAPER	ENSG00000140386.12	15	76347904	76905444	232	0.38	6.1e-60	0.41191	0.68041
IgAV	Whole_Blood	TSPAN3	ENSG00000140391.14	15	77041404	77083984	255	0.28	1.9e-41	-0.00167	0.99867
IgAV	Whole_Blood	PEAK1	ENSG00000173517.10	15	77100656	77420144	326	0.04	1.3e-06	-0.6935	0.488
IgAV	Whole_Blood	TBC1D2B	ENSG00000167202.11	15	77984036	78077724	412	0.13	2.3e-18	-2.90105	0.00372
IgAV	Whole_Blood	CIB2	ENSG00000136425.12	15	78104606	78131535	409	0.066	4.9e-10	-0.42297	0.67232
IgAV	Whole_Blood	WDR61	ENSG00000140395.8	15	78277835	78299703	392	0.07	1.5e-10	1.97896	0.04782
IgAV	Whole_Blood	IREB2	ENSG00000136381.12	15	78437431	78501453	387	0.21	1.1e-30	0.14215	0.88697
IgAV	Whole_Blood	PSMA4	ENSG00000041357.15	15	78540405	78552417	422	0.084	1.7e-12	-0.11614	0.90754
IgAV	Whole_Blood	CHRNA5	ENSG00000169684.13	15	78565520	78595269	427	0.043	4.1e-07	1.48944	0.13637
IgAV	Whole_Blood	MORF4L1	ENSG00000185787.14	15	78810487	78898139	415	0.0014	0.18	1.01058	0.31222
IgAV	Whole_Blood	CTSH	ENSG00000103811.15	15	78921058	78949574	436	0.34	9.3e-53	0.88303	0.37722
IgAV	Whole_Blood	MINAR1	ENSG00000169330.8	15	79432336	79472304	617	0.06	3e-09	0.25883	0.79576
IgAV	Whole_Blood	MTHFS	ENSG00000136371.10	15	79833585	79897379	573	0.13	3.5e-19	-1.08631	0.27734
IgAV	Whole_Blood	FAH	ENSG00000103876.11	15	80152490	80186946	522	0.0013	0.19	-0.22135	0.82482
IgAV	Whole_Blood	ABHD17C	ENSG00000136379.11	15	80679684	80755621	528	0.12	1.4e-17	0.09159	0.92702
IgAV	Whole_Blood	MESD	ENSG00000117899.10	15	80946289	80989828	463	0.0092	0.013	0.29949	0.76457
IgAV	Whole_Blood	CFAP161	ENSG00000156206.13	15	81007033	81149179	461	0.051	3.6e-08	-1.9277	0.05389
IgAV	Whole_Blood	STARD5	ENSG00000172345.13	15	81309053	81324183	392	0.018	0.00093	-2.10862	0.03498
IgAV	Whole_Blood	GOLGA6L9	ENSG00000197978.9	15	82429816	82439153	327	0.033	1.1e-05	0.09811	0.92185
IgAV	Whole_Blood	RPS17	ENSG00000182774.10	15	82536750	82540459	304	0.031	1.9e-05	-0.07644	0.93907
IgAV	Whole_Blood	AP3B2	ENSG00000103723.12	15	82659281	82710112	263	0.33	3.9e-50	-0.02178	0.98262
IgAV	Whole_Blood	WHAMM	ENSG00000156232.7	15	82809628	82836108	258	0.098	2.4e-14	-1.06202	0.28823
IgAV	Whole_Blood	RAMAC	ENSG00000169612.3	15	82986210	82991057	309	0.031	1.8e-05	1.25401	0.20984
IgAV	Whole_Blood	C15orf40	ENSG00000169609.13	15	82988441	83011641	321	0.15	1.7e-21	-1.21282	0.2252
IgAV	Whole_Blood	HDGFL3	ENSG00000166503.8	15	83112738	83207823	353	0.022	0.00025	-0.56528	0.57188
IgAV	Whole_Blood	SEC11A	ENSG00000140612.13	15	84669538	84716460	359	0.03	2.1e-05	1.3073	0.19111
IgAV	Whole_Blood	ZNF592	ENSG00000166716.9	15	84748592	84806445	359	0.062	1.7e-09	2.32528	0.02006
IgAV	Whole_Blood	AKAP13	ENSG00000170776.21	15	85380571	85749358	579	0.15	4.4e-22	-0.08978	0.92846
IgAV	Whole_Blood	ISG20	ENSG00000172183.14	15	88635670	88656483	458	0.21	6.7e-31	-0.27281	0.785
IgAV	Whole_Blood	MFGE8	ENSG00000140545.14	15	88898683	88913468	453	0.15	7e-22	-0.73898	0.45992
IgAV	Whole_Blood	ANPEP	ENSG00000166825.13	15	89784895	89815401	401	0.34	1.1e-51	0.43774	0.66157
IgAV	Whole_Blood	AP3S2	ENSG00000157823.16	15	89830599	89894638	412	0.39	2.8e-61	0.23079	0.81748
IgAV	Whole_Blood	ARPIN	ENSG00000242498.7	15	89895006	89912952	410	0.41	2.1e-65	-1.00495	0.31492
IgAV	Whole_Blood	ZNF710	ENSG00000140548.9	15	90001324	90082206	413	0.006	0.037	0.61407	0.53917
IgAV	Whole_Blood	SEMA4B	ENSG00000185033.14	15	90160604	90229679	419	0.16	2.2e-22	-0.36656	0.71395
IgAV	Whole_Blood	CIB1	ENSG00000185043.10	15	90229975	90234047	396	0.45	1.8e-75	0.54276	0.58729
IgAV	Whole_Blood	GDPGP1	ENSG00000183208.12	15	90233808	90245811	396	0.062	1.3e-09	-0.06828	0.94556
IgAV	Whole_Blood	IQGAP1	ENSG00000140575.12	15	90388242	90502239	395	0.16	8.6e-23	-1.07091	0.28421
IgAV	Whole_Blood	CRTC3	ENSG00000140577.15	15	90529923	90645345	430	0.016	0.0017	0.52267	0.60121
IgAV	Whole_Blood	BLM	ENSG00000197299.10	15	90717346	90816166	471	0.2	6.6e-29	-1.02293	0.30634
IgAV	Whole_Blood	FURIN	ENSG00000140564.11	15	90868588	90883564	480	0.042	6.4e-07	0.74295	0.45751
IgAV	Whole_Blood	FES	ENSG00000182511.11	15	90883695	90895776	485	0.12	6.2e-18	-1.55961	0.11885
IgAV	Whole_Blood	MAN2A2	ENSG00000196547.14	15	90902218	90922584	482	0.049	8.7e-08	0.92577	0.35457
IgAV	Whole_Blood	RCCD1	ENSG00000166965.12	15	90954881	90963125	474	0.085	1.1e-12	0.39612	0.69202
IgAV	Whole_Blood	VPS33B	ENSG00000184056.14	15	90998673	91022603	483	0.17	2.1e-24	-0.67093	0.50226
IgAV	Whole_Blood	SLCO3A1	ENSG00000176463.13	15	91853708	92172435	582	0.099	1.6e-14	1.34506	0.17861
IgAV	Whole_Blood	FAM174B	ENSG00000185442.12	15	92617448	92809884	658	0.1	5.8e-15	0.32241	0.74715
IgAV	Whole_Blood	ARRDC4	ENSG00000140450.8	15	97960703	97973833	585	0.47	1.8e-78	-1.05769	0.29019
IgAV	Whole_Blood	SYNM	ENSG00000182253.14	15	99098217	99135593	550	0.13	7.5e-19	-0.68006	0.49647
IgAV	Whole_Blood	TTC23	ENSG00000103852.12	15	99136323	99251223	543	0.034	6.5e-06	0.70818	0.47884
IgAV	Whole_Blood	LRRC28	ENSG00000168904.14	15	99251362	99390729	542	0.075	3.3e-11	0.74448	0.45659
IgAV	Whole_Blood	LYSMD4	ENSG00000183060.15	15	99715697	99733561	505	0.28	5.9e-42	0.27997	0.7795
IgAV	Whole_Blood	CERS3	ENSG00000154227.13	15	100400395	100544995	591	0.099	1.5e-14	-0.20195	0.83996
IgAV	Whole_Blood	ASB7	ENSG00000183475.12	15	100602589	100651701	591	0.013	0.0039	-0.22805	0.81961
IgAV	Whole_Blood	LINS1	ENSG00000140471.16	15	100559369	100603230	591	0.086	8.6e-13	0.03587	0.97139
IgAV	Whole_Blood	LRRK1	ENSG00000154237.12	15	100919327	101078257	627	0.032	1.3e-05	1.50502	0.13232
IgAV	Whole_Blood	CHSY1	ENSG00000131873.5	15	101175727	101252048	622	0.2	1.7e-29	-1.66931	0.09506
IgAV	Whole_Blood	TM2D3	ENSG00000184277.12	15	101621444	101652391	436	0.074	4e-11	1.37396	0.16945
IgAV	Whole_Blood	POLR3K	ENSG00000161980.5	16	46407	53608	232	0.27	2.2e-40	0.4027	0.68717
IgAV	Whole_Blood	HBZ	ENSG00000130656.4	16	142728	154503	274	0.45	2.2e-74	0.98921	0.32256
IgAV	Whole_Blood	FAM234A	ENSG00000167930.15	16	234521	272183	322	0.027	6.5e-05	0.82832	0.40749
IgAV	Whole_Blood	RGS11	ENSG00000076344.15	16	268301	275980	338	0.0026	0.12	1.06754	0.28573
IgAV	Whole_Blood	MRPL28	ENSG00000086504.15	16	366969	371289	376	0.057	6.2e-09	-0.36256	0.71694
IgAV	Whole_Blood	TMEM8A	ENSG00000129925.10	16	370788	387113	380	0.19	7.3e-27	-0.49102	0.62341
IgAV	Whole_Blood	NME4	ENSG00000103202.12	16	396725	410367	383	0.12	8.8e-18	0.164	0.86973
IgAV	Whole_Blood	DECR2	ENSG00000242612.6	16	401858	412487	386	0.19	3.4e-28	-0.24674	0.80511
IgAV	Whole_Blood	CAPN15	ENSG00000103326.11	16	527712	554636	455	0.098	2.5e-14	1.16744	0.24303
IgAV	Whole_Blood	PIGQ	ENSG00000007541.16	16	566995	584109	469	-0.00024	0.35	-0.56352	0.57308
IgAV	Whole_Blood	RAB40C	ENSG00000197562.9	16	589357	629272	468	0.1	8.4e-15	-0.6207	0.53479
IgAV	Whole_Blood	WFIKKN1	ENSG00000127578.6	16	629239	634117	459	0.16	2.2e-23	-0.50772	0.61165
IgAV	Whole_Blood	METTL26	ENSG00000130731.15	16	634427	636366	459	0.28	1.6e-42	0.00532	0.99575
IgAV	Whole_Blood	WDR90	ENSG00000161996.18	16	649311	667833	452	0.044	3e-07	-0.74193	0.45813
IgAV	Whole_Blood	RHOT2	ENSG00000140983.13	16	668100	674174	447	0.0031	0.098	-2.02741	0.04262
IgAV	Whole_Blood	RHBDL1	ENSG00000103269.13	16	675671	678268	444	0.065	6.5e-10	-0.71673	0.47354
IgAV	Whole_Blood	STUB1	ENSG00000103266.10	16	680224	682870	444	0.014	0.0033	0.64977	0.51584
IgAV	Whole_Blood	JMJD8	ENSG00000161999.11	16	681670	684528	443	0.06	3e-09	0.21224	0.83192
IgAV	Whole_Blood	WDR24	ENSG00000127580.15	16	684622	690444	445	0.13	7.4e-19	-1.36939	0.17088
IgAV	Whole_Blood	METRN	ENSG00000103260.8	16	715118	719655	456	0.072	6.3e-11	-1.44424	0.14867
IgAV	Whole_Blood	CCDC78	ENSG00000162004.16	16	722582	726954	467	0.034	6.3e-06	-0.25122	0.80164
IgAV	Whole_Blood	HAGHL	ENSG00000103253.17	16	726936	735525	467	0.18	1e-25	-1.21094	0.22592
IgAV	Whole_Blood	CIAO3	ENSG00000103245.13	16	729760	741329	462	0.21	2.5e-30	-1.71664	0.08604
IgAV	Whole_Blood	LMF1	ENSG00000103227.18	16	853634	981318	438	0.17	3.2e-25	0.89274	0.372
IgAV	Whole_Blood	CACNA1H	ENSG00000196557.12	16	1153106	1221771	457	-0.0018	0.92	0.17172	0.86366
IgAV	Whole_Blood	TPSB2	ENSG00000197253.13	16	1227272	1230184	446	0.085	1.2e-12	0.02863	0.97716
IgAV	Whole_Blood	TPSAB1	ENSG00000172236.16	16	1240379	1242554	440	0.056	8e-09	0.07868	0.93729
IgAV	Whole_Blood	TPSD1	ENSG00000095917.13	16	1256059	1259008	439	0.25	5.8e-37	-0.23011	0.818
IgAV	Whole_Blood	UBE2I	ENSG00000103275.19	16	1308880	1327018	456	0.092	1.5e-13	1.02131	0.30711
IgAV	Whole_Blood	BAIAP3	ENSG00000007516.13	16	1333638	1349441	454	0.19	6.8e-27	0.48372	0.62859
IgAV	Whole_Blood	GNPTG	ENSG00000090581.9	16	1351931	1365737	461	0.035	5.4e-06	1.45404	0.14593
IgAV	Whole_Blood	UNKL	ENSG00000059145.18	16	1363205	1414751	484	0.074	3.7e-11	1.74487	0.08101
IgAV	Whole_Blood	CCDC154	ENSG00000197599.12	16	1434383	1444556	470	0.13	6e-19	0.1014	0.91923
IgAV	Whole_Blood	CLCN7	ENSG00000103249.17	16	1444934	1475077	478	0.28	2.9e-42	-0.06465	0.94845
IgAV	Whole_Blood	TELO2	ENSG00000100726.14	16	1493344	1510457	488	0.21	5.7e-30	-1.76515	0.07754
IgAV	Whole_Blood	TMEM204	ENSG00000131634.13	16	1528688	1555580	488	0.46	9.9e-77	1.66065	0.09678
IgAV	Whole_Blood	IFT140	ENSG00000187535.13	16	1510427	1612072	471	0.05	5e-08	-0.91923	0.35797
IgAV	Whole_Blood	CRAMP1	ENSG00000007545.15	16	1612337	1677908	471	0.039	1.4e-06	2.41796	0.01561
IgAV	Whole_Blood	NME3	ENSG00000103024.7	16	1770320	1771561	464	-0.00034	0.37	-0.68632	0.49251
IgAV	Whole_Blood	EME2	ENSG00000197774.12	16	1772810	1781708	464	0.081	4.4e-12	-0.23834	0.81161
IgAV	Whole_Blood	IGFALS	ENSG00000099769.5	16	1790413	1794971	468	0.019	0.00072	1.00378	0.31548
IgAV	Whole_Blood	HAGH	ENSG00000063854.12	16	1795620	1827157	465	0.0027	0.12	1.58259	0.11351
IgAV	Whole_Blood	FAHD1	ENSG00000180185.11	16	1826967	1840207	465	0.23	6.8e-33	-0.4439	0.65711
IgAV	Whole_Blood	NDUFB10	ENSG00000140990.14	16	1959538	1961975	440	0.032	1.4e-05	-1.5733	0.11565
IgAV	Whole_Blood	RPS2	ENSG00000140988.15	16	1962058	1964841	439	0.15	7.2e-22	0.30522	0.7602
IgAV	Whole_Blood	SYNGR3	ENSG00000127561.14	16	1989660	1994275	420	0.074	4.2e-11	1.13412	0.25674
IgAV	Whole_Blood	MLST8	ENSG00000167965.17	16	2204248	2209453	351	0.065	5.5e-10	-1.01669	0.3093
IgAV	Whole_Blood	ECI1	ENSG00000167969.12	16	2239402	2252300	339	0.051	4e-08	-1.05314	0.29228
IgAV	Whole_Blood	RNPS1	ENSG00000205937.11	16	2253116	2268397	341	0.085	1.4e-12	0.64462	0.51917
IgAV	Whole_Blood	AMDHD2	ENSG00000162066.14	16	2520357	2531422	287	0.01	0.01	-0.55355	0.57989
IgAV	Whole_Blood	ZG16B	ENSG00000162078.11	16	2830253	2839585	308	0.04	1.2e-06	1.3432	0.17921
IgAV	Whole_Blood	PRSS22	ENSG00000005001.9	16	2852730	2858170	319	0.083	2.5e-12	0.48648	0.62663
IgAV	Whole_Blood	FLYWCH2	ENSG00000162076.12	16	2883213	2899382	329	0.31	1.4e-47	-1.16759	0.24297
IgAV	Whole_Blood	FLYWCH1	ENSG00000059122.16	16	2911931	2951208	340	0.75	1.7e-167	0.72429	0.46889
IgAV	Whole_Blood	PAQR4	ENSG00000162073.13	16	2969270	2973484	343	0.12	8.6e-17	1.78893	0.07363
IgAV	Whole_Blood	HCFC1R1	ENSG00000103145.10	16	3022625	3024286	359	0.0047	0.057	-0.35037	0.72606
IgAV	Whole_Blood	BICDL2	ENSG00000162069.14	16	3027682	3036944	365	0.5	3.3e-85	-0.79337	0.42756
IgAV	Whole_Blood	MMP25	ENSG00000008516.16	16	3046062	3060726	370	0.27	6e-40	0.3862	0.69935
IgAV	Whole_Blood	IL32	ENSG00000008517.16	16	3065297	3082192	373	0.14	1.4e-20	-0.90772	0.36403
IgAV	Whole_Blood	ZNF205	ENSG00000122386.10	16	3112560	3120517	384	0.45	6.9e-75	-0.06372	0.9492
IgAV	Whole_Blood	ZNF200	ENSG00000010539.11	16	3222325	3236221	395	0.12	6.3e-17	-0.06378	0.94914
IgAV	Whole_Blood	MEFV	ENSG00000103313.12	16	3242027	3256633	397	0.27	6.5e-41	-0.38756	0.69834
IgAV	Whole_Blood	ZNF263	ENSG00000006194.9	16	3283283	3301401	382	0.07	1.2e-10	0.29157	0.77061
IgAV	Whole_Blood	ZNF75A	ENSG00000162086.14	16	3305406	3318852	386	-8.4e-05	0.33	-0.52774	0.59768
IgAV	Whole_Blood	NAA60	ENSG00000122390.17	16	3443649	3486953	344	0.15	3.4e-21	0.1196	0.9048
IgAV	Whole_Blood	CLUAP1	ENSG00000103351.12	16	3500976	3539048	363	0.21	2.7e-30	0.90323	0.3664
IgAV	Whole_Blood	NLRC3	ENSG00000167984.17	16	3539033	3577403	359	0.085	1.4e-12	0.89471	0.37094
IgAV	Whole_Blood	DNASE1	ENSG00000213918.10	16	3611728	3680143	365	0.034	6.7e-06	-1.55304	0.12041
IgAV	Whole_Blood	TRAP1	ENSG00000126602.10	16	3651639	3717553	394	0.3	1.6e-45	1.60742	0.10796
IgAV	Whole_Blood	ADCY9	ENSG00000162104.9	16	3953387	4116442	366	0.21	8.7e-31	0.03191	0.97455
IgAV	Whole_Blood	PAM16	ENSG00000217930.7	16	4331549	4355607	402	0.066	4.4e-10	-1.26143	0.20716
IgAV	Whole_Blood	NMRAL1	ENSG00000153406.13	16	4461691	4495763	425	0.46	1.5e-76	-1.04804	0.29462
IgAV	Whole_Blood	CDIP1	ENSG00000089486.16	16	4510669	4538828	426	0.031	1.5e-05	0.5166	0.60544
IgAV	Whole_Blood	MGRN1	ENSG00000102858.12	16	4616493	4690974	420	0.43	3.2e-69	0.66527	0.50588
IgAV	Whole_Blood	ZNF500	ENSG00000103199.13	16	4748239	4767624	387	0.14	1.2e-20	0.24107	0.8095
IgAV	Whole_Blood	SEPT12	ENSG00000140623.13	16	4777606	4788398	388	0.23	1.6e-33	0.86544	0.3868
IgAV	Whole_Blood	SMIM22	ENSG00000267795.5	16	4788397	4796491	388	0.18	9.3e-26	0.49907	0.61773
IgAV	Whole_Blood	ROGDI	ENSG00000067836.12	16	4796968	4802880	387	0.26	1.5e-38	0.74982	0.45336
IgAV	Whole_Blood	GLYR1	ENSG00000140632.16	16	4803203	4847288	406	0.0057	0.041	-0.21439	0.83024
IgAV	Whole_Blood	SEC14L5	ENSG00000103184.11	16	4958330	5019157	404	0.2	8.2e-29	0.64551	0.51859
IgAV	Whole_Blood	NAGPA	ENSG00000103174.11	16	5024844	5034141	439	0.12	5.2e-18	-1.55478	0.12
IgAV	Whole_Blood	ABAT	ENSG00000183044.11	16	8674596	8784575	601	0.15	7e-22	1.14435	0.25248
IgAV	Whole_Blood	PMM2	ENSG00000140650.11	16	8788823	8862534	549	0.058	4.9e-09	-0.3175	0.75086
IgAV	Whole_Blood	CARHSP1	ENSG00000153048.10	16	8852942	8869012	543	0.21	1e-30	0.19343	0.84662
IgAV	Whole_Blood	RMI2	ENSG00000175643.8	16	11249619	11381662	512	0.053	2.1e-08	-0.11619	0.9075
IgAV	Whole_Blood	ENSG00000188897	ENSG00000188897.8	16	11359845	11527247	481	0.14	7.8e-21	2.1517	0.03142
IgAV	Whole_Blood	LITAF	ENSG00000189067.12	16	11547722	11636381	470	0.056	8.5e-09	1.48148	0.13848
IgAV	Whole_Blood	SNN	ENSG00000184602.5	16	11668455	11679152	480	0.026	7.4e-05	1.05888	0.28965
IgAV	Whole_Blood	TXNDC11	ENSG00000153066.12	16	11679083	11742857	472	0.016	0.0017	1.30306	0.19255
IgAV	Whole_Blood	ZC3H7A	ENSG00000122299.11	16	11750586	11797258	466	0.063	1.1e-09	-1.5275	0.12664
IgAV	Whole_Blood	NPIPB2	ENSG00000234719.8	16	11927259	11976643	453	0.44	1.4e-71	1.51727	0.1292
IgAV	Whole_Blood	SNX29	ENSG00000048471.13	16	11976734	12574287	453	0.021	0.00034	0.23973	0.81054
IgAV	Whole_Blood	CPPED1	ENSG00000103381.11	16	12659799	12803887	680	0.073	4.6e-11	0.10104	0.91952
IgAV	Whole_Blood	BFAR	ENSG00000103429.10	16	14632931	14669236	184	0.0013	0.19	-0.49814	0.61839
IgAV	Whole_Blood	NPIPA2	ENSG00000254852.8	16	14742533	14765462	146	0.045	2.5e-07	0.50327	0.61477
IgAV	Whole_Blood	NPIPA1	ENSG00000183426.16	16	14922802	14952060	103	0.37	5.7e-58	-0.65128	0.51486
IgAV	Whole_Blood	PDXDC1	ENSG00000179889.18	16	14974591	15139339	107	0.046	1.7e-07	-0.26039	0.79456
IgAV	Whole_Blood	NTAN1	ENSG00000157045.8	16	15037854	15056079	104	0.072	7e-11	-0.68887	0.4909
IgAV	Whole_Blood	RRN3	ENSG00000085721.12	16	15060033	15094311	101	0.037	2.7e-06	-0.1346	0.89293
IgAV	Whole_Blood	NPIPA5	ENSG00000183793.13	16	15363628	15381047	236	0.43	5.5e-70	1.60649	0.10817
IgAV	Whole_Blood	MPV17L	ENSG00000156968.8	16	15395754	15413271	244	0.16	1.1e-23	0.91999	0.35758
IgAV	Whole_Blood	BMERB1	ENSG00000166780.10	16	15434475	15625028	254	0.085	1.5e-12	-0.98695	0.32367
IgAV	Whole_Blood	NDE1	ENSG00000072864.14	16	15643267	15734691	411	0.2	1.6e-29	0.89746	0.36947
IgAV	Whole_Blood	ABCC1	ENSG00000103222.18	16	15949138	16143257	438	0.083	2.3e-12	1.27168	0.20349
IgAV	Whole_Blood	ABCC6	ENSG00000091262.15	16	16149565	16223522	357	0.068	2.6e-10	0.34866	0.72734
IgAV	Whole_Blood	NOMO3	ENSG00000103226.17	16	16232506	16300806	350	0.24	1.6e-35	-0.20283	0.83927
IgAV	Whole_Blood	ENSG00000183889	ENSG00000183889.12	16	16317444	16350590	312	0.077	1.4e-11	-1.04956	0.29392
IgAV	Whole_Blood	XYLT1	ENSG00000103489.11	16	17101769	17470960	480	0.13	6.6e-19	0.98066	0.32676
IgAV	Whole_Blood	ARL6IP1	ENSG00000170540.14	16	18791669	18801572	227	0.16	3.6e-23	-0.54502	0.58574
IgAV	Whole_Blood	SMG1	ENSG00000157106.16	16	18804860	18926408	313	0.12	2.4e-17	-1.8763	0.06061
IgAV	Whole_Blood	TMC5	ENSG00000103534.16	16	19410496	19499113	459	0.069	1.5e-10	-0.14899	0.88156
IgAV	Whole_Blood	GDE1	ENSG00000006007.11	16	19501693	19522123	455	0.035	5.5e-06	0.57035	0.56844
IgAV	Whole_Blood	KNOP1	ENSG00000103550.13	16	19701937	19718235	445	0.17	1.4e-24	-2.01799	0.04359
IgAV	Whole_Blood	ACSM1	ENSG00000166743.9	16	20623235	20698890	393	0.18	1e-25	-0.17262	0.86295
IgAV	Whole_Blood	THUMPD1	ENSG00000066654.13	16	20702816	20742084	400	0.028	4.8e-05	-1.11039	0.26683
IgAV	Whole_Blood	REXO5	ENSG00000005189.19	16	20806429	20849665	393	0.002	0.15	-0.82707	0.4082
IgAV	Whole_Blood	TMEM159	ENSG00000011638.10	16	21158377	21180616	271	0.0099	0.011	-1.18619	0.23555
IgAV	Whole_Blood	METTL9	ENSG00000197006.13	16	21597218	21657471	179	0.21	2.1e-30	-1.07351	0.28304
IgAV	Whole_Blood	IGSF6	ENSG00000140749.8	16	21639550	21652608	169	0.022	0.00024	-0.91187	0.36184
IgAV	Whole_Blood	NPIPB4	ENSG00000185864.16	16	21834569	21880827	148	0.01	0.0099	0.64161	0.52113
IgAV	Whole_Blood	EEF2K	ENSG00000103319.11	16	22206278	22288738	125	0.013	0.0044	-0.14376	0.88569
IgAV	Whole_Blood	ENSG00000140743	ENSG00000140743.7	16	22345936	22437165	251	0.038	2.4e-06	0.30961	0.75686
IgAV	Whole_Blood	EARS2	ENSG00000103356.15	16	23520754	23557731	432	0.03	2.3e-05	0.29647	0.76687
IgAV	Whole_Blood	NDUFAB1	ENSG00000004779.9	16	23581014	23596316	428	0.0094	0.012	-0.26146	0.79373
IgAV	Whole_Blood	DCTN5	ENSG00000166847.9	16	23641466	23677472	439	0.69	2.3e-145	0.1996	0.84179
IgAV	Whole_Blood	PLK1	ENSG00000166851.14	16	23677656	23690367	440	0.041	7.7e-07	0.38518	0.7001
IgAV	Whole_Blood	PRKCB	ENSG00000166501.12	16	23835983	24220611	481	0.14	4.3e-20	-1.72166	0.08513
IgAV	Whole_Blood	TNRC6A	ENSG00000090905.18	16	24610209	24827632	457	0.11	1.4e-16	0.1769	0.85958
IgAV	Whole_Blood	SLC5A11	ENSG00000158865.12	16	24845841	24911628	394	0.46	3.5e-77	-0.94285	0.34576
IgAV	Whole_Blood	ZKSCAN2	ENSG00000155592.15	16	25236001	25257845	432	0.007	0.027	0.26233	0.79307
IgAV	Whole_Blood	IL4R	ENSG00000077238.13	16	27313668	27364778	495	0.11	4.5e-16	-1.51122	0.13073
IgAV	Whole_Blood	GSG1L	ENSG00000169181.12	16	27787528	28063714	352	0.0097	0.011	-0.04548	0.96372
IgAV	Whole_Blood	XPO6	ENSG00000169180.11	16	28097976	28211965	323	0.08	5.6e-12	0.06423	0.94878
IgAV	Whole_Blood	NPIPB6	ENSG00000198156.10	16	28342517	28363508	252	0.0085	0.016	0.06481	0.94833
IgAV	Whole_Blood	NPIPB7	ENSG00000233232.6	16	28456329	28472336	213	0.14	1.3e-20	-0.5316	0.595
IgAV	Whole_Blood	CLN3	ENSG00000188603.18	16	28474111	28495575	214	0.093	9.9e-14	-0.75115	0.45256
IgAV	Whole_Blood	IL27	ENSG00000197272.2	16	28499362	28512051	208	0.058	4.3e-09	-0.16106	0.87204
IgAV	Whole_Blood	SGF29	ENSG00000176476.8	16	28553915	28591790	187	0.2	1.1e-28	0.07779	0.93799
IgAV	Whole_Blood	SULT1A2	ENSG00000197165.10	16	28591943	28597050	186	0.6	8.3e-112	0.32725	0.74348
IgAV	Whole_Blood	SULT1A1	ENSG00000196502.11	16	28605196	28614279	182	0.28	2.3e-41	1.48409	0.13779
IgAV	Whole_Blood	EIF3C	ENSG00000184110.14	16	28688558	28735727	201	0.016	0.0017	-0.3361	0.7368
IgAV	Whole_Blood	ATXN2L	ENSG00000168488.18	16	28822999	28837237	181	0.079	8.6e-12	1.1958	0.23177
IgAV	Whole_Blood	TUFM	ENSG00000178952.10	16	28842411	28846348	182	0.58	6.3e-107	-0.14333	0.88603
IgAV	Whole_Blood	SH2B1	ENSG00000178188.14	16	28846600	28874212	182	0.0056	0.043	0.40763	0.68354
IgAV	Whole_Blood	ATP2A1	ENSG00000196296.13	16	28878405	28904466	182	0.002	0.15	0.01246	0.99006
IgAV	Whole_Blood	NFATC2IP	ENSG00000176953.12	16	28950807	28967092	184	0.0039	0.076	-1.10599	0.26873
IgAV	Whole_Blood	SPNS1	ENSG00000169682.17	16	28974221	28984548	183	0.38	1.7e-59	-0.16684	0.86749
IgAV	Whole_Blood	BOLA2	ENSG00000183336.8	16	29453590	29454351	165	0.074	3.3e-11	-1.73957	0.08193
IgAV	Whole_Blood	SLX1B	ENSG00000181625.17	16	29454533	29458219	165	0.031	2e-05	-1.19016	0.23398
IgAV	Whole_Blood	PAGR1	ENSG00000280789.1	16	29816152	29822489	155	0.0073	0.025	-0.06669	0.94683
IgAV	Whole_Blood	MVP	ENSG00000013364.18	16	29820394	29848039	154	0.036	3.4e-06	-0.86434	0.3874
IgAV	Whole_Blood	INO80E	ENSG00000169592.14	16	29995715	30005793	203	0.086	8.9e-13	1.79474	0.07269
IgAV	Whole_Blood	TBX6	ENSG00000149922.10	16	30085793	30091924	225	0.18	1.8e-25	-0.68422	0.49384
IgAV	Whole_Blood	YPEL3	ENSG00000090238.11	16	30092314	30096915	225	0.12	9.3e-17	-2.22698	0.02595
IgAV	Whole_Blood	GDPD3	ENSG00000102886.14	16	30104810	30113537	226	0.15	4.8e-21	-1.58828	0.11222
IgAV	Whole_Blood	MAPK3	ENSG00000102882.11	16	30114105	30123506	227	0.26	3.5e-38	0.33646	0.73652
IgAV	Whole_Blood	NPIPB13	ENSG00000198064.13	16	30222897	30255268	211	0.018	0.0008	1.17771	0.23891
IgAV	Whole_Blood	SEPT1	ENSG00000180096.11	16	30378135	30395991	202	0.0053	0.046	1.61202	0.10696
IgAV	Whole_Blood	RNF40	ENSG00000103549.21	16	30761745	30776307	209	0.069	1.7e-10	0.10602	0.91557
IgAV	Whole_Blood	HSD3B7	ENSG00000099377.13	16	30985207	30989147	234	0.07	1.2e-10	-0.32638	0.74414
IgAV	Whole_Blood	ZNF668	ENSG00000167394.12	16	31060843	31074240	243	0.11	2.4e-15	-0.33802	0.73535
IgAV	Whole_Blood	PRSS53	ENSG00000151006.7	16	31083437	31089628	240	0.022	0.00028	-0.89797	0.3692
IgAV	Whole_Blood	VKORC1	ENSG00000167397.14	16	31090842	31095980	242	0.039	1.6e-06	0.17811	0.85864
IgAV	Whole_Blood	BCKDK	ENSG00000103507.13	16	31106107	31112791	246	0.094	7.3e-14	1.27316	0.20296
IgAV	Whole_Blood	KAT8	ENSG00000103510.19	16	31114489	31131393	244	0.029	3.1e-05	-0.11205	0.91078
IgAV	Whole_Blood	ITGAX	ENSG00000140678.16	16	31355134	31382999	278	0.24	1.9e-34	1.09734	0.27249
IgAV	Whole_Blood	LONP2	ENSG00000102910.13	16	48244300	48363122	232	0.09	2.6e-13	-1.68998	0.09103
IgAV	Whole_Blood	SIAH1	ENSG00000196470.11	16	48356364	48448402	266	0.037	3.1e-06	-0.7678	0.4426
IgAV	Whole_Blood	HEATR3	ENSG00000155393.12	16	50065967	50107272	374	0.37	2.4e-58	0.41115	0.68096
IgAV	Whole_Blood	ADCY7	ENSG00000121281.12	16	50246137	50318135	332	0.2	3.6e-29	1.33019	0.18345
IgAV	Whole_Blood	BRD7	ENSG00000166164.15	16	50313487	50368988	344	0.37	1.2e-57	1.41776	0.15626
IgAV	Whole_Blood	NKD1	ENSG00000140807.6	16	50548396	50649249	396	0.023	0.00017	1.1943	0.23236
IgAV	Whole_Blood	SNX20	ENSG00000167208.14	16	50666300	50681353	427	0.028	4.1e-05	-0.48146	0.63019
IgAV	Whole_Blood	NOD2	ENSG00000167207.11	16	50693588	50733077	428	0.42	6.6e-68	-1.63452	0.10215
IgAV	Whole_Blood	CHD9	ENSG00000177200.16	16	53054991	53329150	396	0.028	4.1e-05	-0.58715	0.5571
IgAV	Whole_Blood	RBL2	ENSG00000103479.15	16	53433977	53491648	383	0.12	9e-18	2.8495	0.00438
IgAV	Whole_Blood	AKTIP	ENSG00000166971.16	16	53491040	53504411	399	0.032	1.2e-05	0.59848	0.54952
IgAV	Whole_Blood	FTO	ENSG00000140718.20	16	53701692	54158512	457	0.03	2e-05	-0.85623	0.39187
IgAV	Whole_Blood	LPCAT2	ENSG00000087253.12	16	55509072	55586666	668	0.054	1.8e-08	0.29281	0.76967
IgAV	Whole_Blood	CES1	ENSG00000198848.12	16	55802851	55833337	512	0.32	2.4e-48	-0.04678	0.96268
IgAV	Whole_Blood	GNAO1	ENSG00000087258.14	16	56191390	56357444	480	-0.001	0.51	0.71611	0.47393
IgAV	Whole_Blood	AMFR	ENSG00000159461.14	16	56361452	56425545	452	0.032	1.3e-05	-0.29674	0.76667
IgAV	Whole_Blood	OGFOD1	ENSG00000087263.16	16	56451521	56479104	457	0.034	6.6e-06	2.60723	0.00913
IgAV	Whole_Blood	BBS2	ENSG00000125124.11	16	56465640	56582667	483	0.48	3.8e-80	1.57027	0.11635
IgAV	Whole_Blood	MT1E	ENSG00000169715.14	16	56625475	56627112	521	0.059	3.6e-09	0.74956	0.45352
IgAV	Whole_Blood	NLRC5	ENSG00000140853.15	16	56989485	57083531	531	0.22	6.4e-32	2.00814	0.04463
IgAV	Whole_Blood	CPNE2	ENSG00000140848.16	16	57092583	57148369	518	0.14	8.8e-21	0.79903	0.42427
IgAV	Whole_Blood	FAM192A	ENSG00000172775.16	16	57152466	57186116	535	0.081	5.1e-12	-1.15805	0.24684
IgAV	Whole_Blood	RSPRY1	ENSG00000159579.13	16	57186137	57240469	535	0.011	0.0081	-0.18653	0.85203
IgAV	Whole_Blood	POLR2C	ENSG00000102978.12	16	57462660	57472009	577	0.042	6.6e-07	-0.01805	0.9856
IgAV	Whole_Blood	CCDC102A	ENSG00000135736.5	16	57512181	57536571	551	0.017	0.0013	-0.41859	0.67551
IgAV	Whole_Blood	ADGRG3	ENSG00000182885.16	16	57668277	57689378	521	0.1	2.5e-15	-1.44254	0.14915
IgAV	Whole_Blood	DRC7	ENSG00000159625.14	16	57694793	57731805	520	0.42	3e-67	-1.70568	0.08807
IgAV	Whole_Blood	KATNB1	ENSG00000140854.12	16	57735739	57757244	539	0.03	2.5e-05	0.90891	0.3634
IgAV	Whole_Blood	TEPP	ENSG00000159648.11	16	57976435	57988116	543	0.089	4.3e-13	-0.85247	0.39395
IgAV	Whole_Blood	GOT2	ENSG00000125166.12	16	58707131	58734342	456	0.14	5.8e-20	0.74866	0.45406
IgAV	Whole_Blood	BEAN1	ENSG00000166546.13	16	66427295	66493529	499	0.33	1e-49	-1.51957	0.12862
IgAV	Whole_Blood	TK2	ENSG00000166548.15	16	66508003	66552544	428	0.29	3.6e-43	-1.46371	0.14327
IgAV	Whole_Blood	CMTM3	ENSG00000140931.19	16	66603874	66613892	409	0.15	4.8e-22	-0.95105	0.34158
IgAV	Whole_Blood	DYNC1LI2	ENSG00000135720.12	16	66720893	66751609	358	0.046	1.9e-07	0.12354	0.90168
IgAV	Whole_Blood	C16orf70	ENSG00000125149.11	16	67109941	67148544	285	0.016	0.0016	-1.34259	0.17941
IgAV	Whole_Blood	B3GNT9	ENSG00000237172.3	16	67148104	67150998	261	0.011	0.0067	2.21801	0.02655
IgAV	Whole_Blood	KIAA0895L	ENSG00000196123.12	16	67175599	67184040	252	-3.1e-05	0.32	0.12381	0.90147
IgAV	Whole_Blood	ELMO3	ENSG00000102890.14	16	67199111	67204029	252	0.065	6.6e-10	1.58192	0.11367
IgAV	Whole_Blood	FHOD1	ENSG00000135723.13	16	67229387	67247481	232	0.086	8.3e-13	0.32977	0.74157
IgAV	Whole_Blood	ATP6V0D1	ENSG00000159720.11	16	67438014	67481181	213	0.093	1.2e-13	-0.16763	0.86687
IgAV	Whole_Blood	C16orf86	ENSG00000159761.14	16	67666814	67668757	219	0.039	1.5e-06	-0.5816	0.56083
IgAV	Whole_Blood	EDC4	ENSG00000038358.14	16	67873052	67884499	237	0.025	9.6e-05	0.87552	0.38129
IgAV	Whole_Blood	CTRL	ENSG00000141086.17	16	67927640	67932365	241	0.047	1.4e-07	1.16889	0.24245
IgAV	Whole_Blood	LCAT	ENSG00000213398.7	16	67939750	67944131	246	0.087	6.8e-13	1.25204	0.21056
IgAV	Whole_Blood	SLC12A4	ENSG00000124067.16	16	67943474	67969601	245	0.064	8.5e-10	1.21448	0.22456
IgAV	Whole_Blood	DPEP3	ENSG00000141096.4	16	67975663	67980549	244	0.036	4.2e-06	-1.23632	0.21634
IgAV	Whole_Blood	DUS2	ENSG00000167264.17	16	67987746	68079320	241	0.27	6.2e-41	1.43773	0.15051
IgAV	Whole_Blood	DPEP2	ENSG00000167261.13	16	67987394	68000586	244	0.012	0.0064	1.16483	0.24409
IgAV	Whole_Blood	NFATC3	ENSG00000072736.18	16	68084751	68229259	261	0.098	2.4e-14	-1.34425	0.17887
IgAV	Whole_Blood	PLA2G15	ENSG00000103066.12	16	68245304	68261058	296	0.0012	0.2	-0.64573	0.51846
IgAV	Whole_Blood	SLC7A6	ENSG00000103064.13	16	68264516	68301823	294	0.12	7.1e-17	0.01569	0.98748
IgAV	Whole_Blood	PRMT7	ENSG00000132600.16	16	68310951	68360852	304	0.16	5.7e-23	1.59371	0.111
IgAV	Whole_Blood	ZFP90	ENSG00000184939.15	16	68530090	68576072	308	0.53	1.6e-93	-0.99564	0.31942
IgAV	Whole_Blood	TANGO6	ENSG00000103047.7	16	68843531	69085182	308	0.01	0.0095	-0.02063	0.98354
IgAV	Whole_Blood	UTP4	ENSG00000141076.17	16	69131291	69231130	323	0.033	9.2e-06	-0.18104	0.85633
IgAV	Whole_Blood	SNTB2	ENSG00000168807.16	16	69187147	69309052	318	0.076	2.4e-11	-0.09552	0.9239
IgAV	Whole_Blood	PDF	ENSG00000258429.1	16	69326913	69330588	297	0.026	7.1e-05	-0.44094	0.65925
IgAV	Whole_Blood	COG8	ENSG00000213380.14	16	69320140	69339583	299	0.048	9.5e-08	-0.17593	0.86035
IgAV	Whole_Blood	TMED6	ENSG00000157315.4	16	69343250	69351786	299	0.19	6e-28	0.28795	0.77338
IgAV	Whole_Blood	TERF2	ENSG00000132604.10	16	69355567	69408571	303	0.0056	0.043	0.02932	0.97661
IgAV	Whole_Blood	CYB5B	ENSG00000103018.16	16	69398402	69466264	306	0.031	1.6e-05	0.50933	0.61052
IgAV	Whole_Blood	NFAT5	ENSG00000102908.20	16	69565094	69704666	297	0.006	0.037	0.10372	0.9174
IgAV	Whole_Blood	NQO1	ENSG00000181019.12	16	69706996	69726668	260	0.014	0.0029	0.2937	0.76898
IgAV	Whole_Blood	WWP2	ENSG00000198373.12	16	69762328	69941741	252	0.069	2e-10	0.41261	0.67989
IgAV	Whole_Blood	CLEC18A	ENSG00000157322.17	16	69950705	69964452	209	0.61	2e-115	1.52479	0.12731
IgAV	Whole_Blood	PDPR	ENSG00000090857.13	16	70114332	70162537	188	0.07	1.4e-10	0.88763	0.37474
IgAV	Whole_Blood	CLEC18C	ENSG00000157335.20	16	70173322	70187361	183	0.39	7.9e-62	-1.91357	0.05568
IgAV	Whole_Blood	EXOSC6	ENSG00000223496.2	16	70246778	70251940	198	0.42	1.2e-67	1.01212	0.31148
IgAV	Whole_Blood	DDX19B	ENSG00000157349.16	16	70289663	70335305	201	0.035	4.8e-06	0.16926	0.86559
IgAV	Whole_Blood	DDX19A	ENSG00000168872.16	16	70346861	70373383	190	-0.00058	0.41	-0.77906	0.43595
IgAV	Whole_Blood	COG4	ENSG00000103051.18	16	70480568	70523560	155	0.11	5e-16	1.32155	0.18632
IgAV	Whole_Blood	SF3B3	ENSG00000189091.12	16	70523791	70577670	155	0.042	6.9e-07	0.64624	0.51812
IgAV	Whole_Blood	VAC14	ENSG00000103043.14	16	70687439	70801160	199	0.03	2.4e-05	-1.69282	0.09049
IgAV	Whole_Blood	CMTR2	ENSG00000180917.17	16	71281389	71289715	272	0.062	1.3e-09	-0.76418	0.44476
IgAV	Whole_Blood	PHLPP2	ENSG00000040199.18	16	71637835	71724701	438	0.016	0.0014	-0.63406	0.52604
IgAV	Whole_Blood	IST1	ENSG00000182149.20	16	71845996	71931199	400	0.00081	0.23	-0.97114	0.33148
IgAV	Whole_Blood	PKD1L3	ENSG00000277481.1	16	71929538	72000402	372	0.027	6.4e-05	-0.5212	0.60223
IgAV	Whole_Blood	HP	ENSG00000257017.8	16	72054505	72061055	358	0.12	9.8e-17	-1.49438	0.13508
IgAV	Whole_Blood	HPR	ENSG00000261701.6	16	72063148	72077246	359	0.039	1.4e-06	-1.02383	0.30592
IgAV	Whole_Blood	GLG1	ENSG00000090863.11	16	74447427	74607144	366	0.13	2.9e-19	1.0763	0.28179
IgAV	Whole_Blood	RFWD3	ENSG00000168411.13	16	74621399	74666877	356	0.36	8.1e-57	-0.41227	0.68014
IgAV	Whole_Blood	MLKL	ENSG00000168404.12	16	74671855	74700960	374	0.041	9e-07	-0.12746	0.89858
IgAV	Whole_Blood	ZNRF1	ENSG00000186187.11	16	74999024	75110994	397	0.041	9.2e-07	2.37819	0.0174
IgAV	Whole_Blood	LDHD	ENSG00000166816.13	16	75111860	75116780	411	-0.0016	0.76	0.6191	0.53585
IgAV	Whole_Blood	ZFP1	ENSG00000184517.11	16	75148494	75172236	421	0.076	2.1e-11	0.72229	0.47011
IgAV	Whole_Blood	BCAR1	ENSG00000050820.16	16	75228181	75268053	379	0.03	2.5e-05	-1.17781	0.23887
IgAV	Whole_Blood	CFDP1	ENSG00000153774.8	16	75293698	75433503	348	0.14	3.2e-20	-1.9422	0.05211
IgAV	Whole_Blood	TMEM170A	ENSG00000166822.12	16	75443054	75465497	349	0.00083	0.23	-0.88935	0.37382
IgAV	Whole_Blood	GABARAPL2	ENSG00000034713.7	16	75566375	75577881	388	0.0072	0.025	-0.07291	0.94188
IgAV	Whole_Blood	ADAT1	ENSG00000065457.10	16	75596868	75623300	390	0.13	2.5e-19	-0.08313	0.93374
IgAV	Whole_Blood	MON1B	ENSG00000103111.14	16	77190835	77202398	715	0.14	7.1e-20	1.29777	0.19437
IgAV	Whole_Blood	SYCE1L	ENSG00000205078.5	16	77199408	77213215	726	0.38	5.4e-59	0.12744	0.89859
IgAV	Whole_Blood	ENSG00000140876	ENSG00000140876.11	16	77722492	77742260	882	0.31	2.4e-46	0.27248	0.78525
IgAV	Whole_Blood	WWOX	ENSG00000186153.16	16	78099400	79212667	862	0.072	6.4e-11	0.43843	0.66107
IgAV	Whole_Blood	CENPN	ENSG00000166451.13	16	81006552	81033114	666	0.038	1.9e-06	-0.31007	0.75651
IgAV	Whole_Blood	C16orf46	ENSG00000166455.13	16	81053497	81077267	696	-0.001	0.51	-0.3917	0.69528
IgAV	Whole_Blood	MPHOSPH6	ENSG00000135698.9	16	82147798	82170224	749	0.16	1.3e-23	-0.17272	0.86287
IgAV	Whole_Blood	HSBP1	ENSG00000230989.6	16	83719311	83819737	933	0.021	0.00034	-0.70583	0.48029
IgAV	Whole_Blood	OSGIN1	ENSG00000140961.12	16	83931311	83966332	951	0.19	7.3e-27	0.80669	0.41984
IgAV	Whole_Blood	NECAB2	ENSG00000103154.9	16	83968244	84002776	970	0.13	2.9e-19	1.54453	0.12246
IgAV	Whole_Blood	MBTPS1	ENSG00000140943.16	16	84053761	84116942	988	0.24	5.6e-35	-0.01419	0.98868
IgAV	Whole_Blood	HSDL1	ENSG00000103160.11	16	84122141	84145192	974	0.13	1.7e-19	-0.2223	0.82408
IgAV	Whole_Blood	DNAAF1	ENSG00000154099.17	16	84145287	84178767	974	0.3	1.1e-45	-1.05208	0.29276
IgAV	Whole_Blood	TAF1C	ENSG00000103168.16	16	84177847	84187070	964	0.094	7.2e-14	0.66677	0.50492
IgAV	Whole_Blood	ATP2C2	ENSG00000064270.12	16	84368527	84464187	870	0.19	1.4e-27	0.10547	0.916
IgAV	Whole_Blood	MEAK7	ENSG00000140950.15	16	84476355	84554033	861	0.1	5.9e-15	0.5603	0.57527
IgAV	Whole_Blood	KLHL36	ENSG00000135686.12	16	84648511	84667686	873	0.16	2.9e-23	0.88848	0.37428
IgAV	Whole_Blood	CRISPLD2	ENSG00000103196.11	16	84819985	84920768	779	0.18	3.7e-26	-2.43646	0.01483
IgAV	Whole_Blood	ZDHHC7	ENSG00000153786.12	16	84974175	85011535	652	0.079	8.8e-12	0.66612	0.50533
IgAV	Whole_Blood	KIAA0513	ENSG00000135709.12	16	85027782	85094230	635	0.17	4.4e-25	0.45897	0.64626
IgAV	Whole_Blood	COX4I1	ENSG00000131143.8	16	85798633	85807068	641	0.042	6.8e-07	1.09853	0.27197
IgAV	Whole_Blood	MTHFSD	ENSG00000103248.18	16	86530178	86555235	926	0.17	7.6e-24	0.07731	0.93838
IgAV	Whole_Blood	C16orf95	ENSG00000260456.6	16	87083562	87317420	556	0.0064	0.033	-0.14952	0.88114
IgAV	Whole_Blood	MAP1LC3B	ENSG00000140941.12	16	87383953	87404779	579	0.064	7.2e-10	0.74743	0.4548
IgAV	Whole_Blood	FBXO31	ENSG00000103264.17	16	87326987	87392142	580	0.038	1.8e-06	0.85341	0.39343
IgAV	Whole_Blood	ZCCHC14	ENSG00000140948.11	16	87406246	87493024	586	0.084	1.8e-12	0.28161	0.77824
IgAV	Whole_Blood	KLHDC4	ENSG00000104731.13	16	87696485	87765992	465	0.2	1.5e-29	-1.45601	0.14539
IgAV	Whole_Blood	ZC3H18	ENSG00000158545.15	16	88570403	88631964	373	0.11	1.3e-16	-1.23175	0.21804
IgAV	Whole_Blood	CYBA	ENSG00000051523.10	16	88643275	88651083	379	0.024	0.00013	-0.57098	0.56801
IgAV	Whole_Blood	SNAI3	ENSG00000185669.5	16	88677688	88686507	387	0.27	1.1e-40	0.40434	0.68596
IgAV	Whole_Blood	RNF166	ENSG00000158717.10	16	88696499	88706408	390	0.21	2.6e-30	-0.44496	0.65635
IgAV	Whole_Blood	CTU2	ENSG00000174177.12	16	88706483	88715396	390	0.068	2.2e-10	-0.4102	0.68166
IgAV	Whole_Blood	PIEZO1	ENSG00000103335.21	16	88715338	88785220	410	0.071	1.1e-10	-0.86037	0.38958
IgAV	Whole_Blood	APRT	ENSG00000198931.10	16	88809339	88811937	418	0.0083	0.018	0.36166	0.71761
IgAV	Whole_Blood	GALNS	ENSG00000141012.12	16	88813734	88856970	423	0.14	3e-20	0.72758	0.46687
IgAV	Whole_Blood	CBFA2T3	ENSG00000129993.14	16	88874858	88977207	439	0.055	1.2e-08	0.27604	0.78252
IgAV	Whole_Blood	ACSF3	ENSG00000176715.15	16	89088375	89164121	435	0.097	3.2e-14	1.06775	0.28563
IgAV	Whole_Blood	SLC22A31	ENSG00000259803.6	16	89195761	89201651	415	0.22	5.6e-32	0.13861	0.88976
IgAV	Whole_Blood	ZNF778	ENSG00000170100.13	16	89217703	89237141	396	0.022	0.00023	0.64744	0.51735
IgAV	Whole_Blood	ANKRD11	ENSG00000167522.14	16	89267630	89490561	421	0.11	1.1e-15	0.2219	0.82439
IgAV	Whole_Blood	SPG7	ENSG00000197912.14	16	89490719	89557766	420	0.095	5.4e-14	0.27539	0.78302
IgAV	Whole_Blood	RPL13	ENSG00000167526.13	16	89560677	89564542	447	0.077	1.3e-11	-0.03413	0.97277
IgAV	Whole_Blood	SPATA33	ENSG00000167523.13	16	89657740	89671272	428	0.076	1.9e-11	1.6147	0.10638
IgAV	Whole_Blood	CDK10	ENSG00000185324.21	16	89680737	89696354	418	0.49	2.9e-83	0.39261	0.69461
IgAV	Whole_Blood	SPATA2L	ENSG00000158792.15	16	89696357	89701705	413	0.21	7.3e-30	-0.15876	0.87386
IgAV	Whole_Blood	VPS9D1	ENSG00000075399.13	16	89707134	89720898	404	0.016	0.0014	-1.07791	0.28107
IgAV	Whole_Blood	FANCA	ENSG00000187741.14	16	89726683	89816977	362	0.25	4e-37	0.22024	0.82569
IgAV	Whole_Blood	SPIRE2	ENSG00000204991.10	16	89818179	89871319	361	0.19	5.7e-27	-0.23576	0.81362
IgAV	Whole_Blood	TCF25	ENSG00000141002.19	16	89873570	89913627	336	0.037	3e-06	-0.4302	0.66705
IgAV	Whole_Blood	MC1R	ENSG00000258839.3	16	89912119	89920973	316	0.2	5.5e-29	-1.41422	0.1573
IgAV	Whole_Blood	GAS8	ENSG00000141013.16	16	90019629	90044975	276	0.025	0.00011	0.46965	0.6386
IgAV	Whole_Blood	DBNDD1	ENSG00000003249.13	16	90004871	90019890	276	0.092	1.3e-13	-0.72497	0.46847
IgAV	Whole_Blood	DOC2B	ENSG00000272636.3	17	142789	181650	213	0.21	3.6e-31	-1.82926	0.06736
IgAV	Whole_Blood	RPH3AL	ENSG00000181031.15	17	212389	386254	316	0.13	1.2e-18	-0.724464	0.468781
IgAV	Whole_Blood	C17orf97	ENSG00000187624.8	17	410325	431062	333	0.55	1.2e-98	0.023747	0.981054
IgAV	Whole_Blood	RFLNB	ENSG00000183688.4	17	439978	445939	361	0.094	7.3e-14	0.512066	0.608605
IgAV	Whole_Blood	VPS53	ENSG00000141252.19	17	508503	721717	451	0.62	1.3e-120	0.774157	0.438838
IgAV	Whole_Blood	GEMIN4	ENSG00000179409.10	17	744421	753999	428	-0.0004	0.38	-2.1808	0.029198
IgAV	Whole_Blood	GLOD4	ENSG00000167699.13	17	757097	782294	410	0.07	1.2e-10	-0.997684	0.318433
IgAV	Whole_Blood	NXN	ENSG00000167693.16	17	799310	979776	435	0.028	4.6e-05	0.404238	0.686038
IgAV	Whole_Blood	ABR	ENSG00000159842.14	17	1003519	1229738	443	0.028	4e-05	-2.04667	0.040691
IgAV	Whole_Blood	INPP5K	ENSG00000132376.19	17	1494577	1516742	420	0.15	6.8e-22	-0.01495	0.988072
IgAV	Whole_Blood	PITPNA	ENSG00000174238.14	17	1517718	1562792	421	0.33	3.7e-50	-0.178908	0.85801
IgAV	Whole_Blood	TLCD2	ENSG00000185561.9	17	1702816	1710377	432	0.32	1.4e-48	0.12162	0.9032
IgAV	Whole_Blood	WDR81	ENSG00000167716.18	17	1716523	1738599	436	0.11	5.8e-16	0.295494	0.767617
IgAV	Whole_Blood	SERPINF2	ENSG00000167711.13	17	1742836	1755265	433	0.16	7.5e-23	-0.046807	0.962667
IgAV	Whole_Blood	SERPINF1	ENSG00000132386.10	17	1762029	1777565	432	0.049	7.2e-08	-0.998996	0.317797
IgAV	Whole_Blood	DPH1	ENSG00000108963.17	17	2030137	2043898	461	0.11	5.6e-16	-0.536691	0.591481
IgAV	Whole_Blood	SRR	ENSG00000167720.12	17	2303383	2325260	404	0.23	6e-34	-1.99602	0.045932
IgAV	Whole_Blood	SGSM2	ENSG00000141258.12	17	2337498	2381058	410	0.048	1.1e-07	-2.45037	0.014271
IgAV	Whole_Blood	MNT	ENSG00000070444.14	17	2384073	2401104	409	0.041	8.2e-07	0.467215	0.640346
IgAV	Whole_Blood	METTL16	ENSG00000127804.12	17	2405562	2511891	437	0.07	1.2e-10	-0.132873	0.894293
IgAV	Whole_Blood	SHPK	ENSG00000197417.7	17	3608240	3636250	528	0.061	1.8e-09	0.609821	0.54198
IgAV	Whole_Blood	CTNS	ENSG00000040531.14	17	3636459	3663103	528	0.089	3.8e-13	0.466646	0.640753
IgAV	Whole_Blood	P2RX5	ENSG00000083454.21	17	3672199	3696240	528	0.0064	0.032	-0.127516	0.898532
IgAV	Whole_Blood	NCBP3	ENSG00000074356.16	17	3802158	3846246	503	0.14	7.4e-21	0.538038	0.590551
IgAV	Whole_Blood	P2RX1	ENSG00000108405.3	17	3896592	3916476	492	0.65	1.9e-128	-0.274399	0.783778
IgAV	Whole_Blood	ATP2A3	ENSG00000074370.17	17	3923870	3964464	494	0.053	2.6e-08	-0.455234	0.648941
IgAV	Whole_Blood	CYB5D2	ENSG00000167740.9	17	4143168	4187310	469	0.02	0.00042	0.488505	0.625192
IgAV	Whole_Blood	MYBBP1A	ENSG00000132382.14	17	4538897	4555386	455	0.026	8.7e-05	2.33623	0.019479
IgAV	Whole_Blood	ALOX15	ENSG00000161905.12	17	4630919	4642294	446	0.064	7.2e-10	0.071386	0.943091
IgAV	Whole_Blood	ARRB2	ENSG00000141480.17	17	4710596	4721499	434	0.19	2.4e-27	-1.52234	0.127924
IgAV	Whole_Blood	MED11	ENSG00000161920.9	17	4731428	4733608	440	0.062	1.6e-09	1.1283	0.259194
IgAV	Whole_Blood	CXCL16	ENSG00000161921.14	17	4733533	4739928	443	0.25	1.8e-36	0.61924	0.535759
IgAV	Whole_Blood	ZMYND15	ENSG00000141497.13	17	4739833	4746119	442	0.18	7.5e-26	1.15074	0.249839
IgAV	Whole_Blood	PLD2	ENSG00000129219.13	17	4807152	4823434	436	0.35	4.5e-55	0.753579	0.451102
IgAV	Whole_Blood	C17orf107	ENSG00000205710.3	17	4899418	4902934	443	0.19	8.1e-28	0.59497	0.551863
IgAV	Whole_Blood	CHRNE	ENSG00000108556.7	17	4897771	4934438	443	0.25	6.7e-37	0.564995	0.572077
IgAV	Whole_Blood	SLC25A11	ENSG00000108528.13	17	4937130	4940053	445	0.015	0.0023	-1.66051	0.096812
IgAV	Whole_Blood	RNF167	ENSG00000108523.15	17	4940008	4945222	445	0.12	1.8e-17	-1.99578	0.045958
IgAV	Whole_Blood	SPAG7	ENSG00000091640.7	17	4959226	4967817	440	0.38	1.3e-60	0.513163	0.607838
IgAV	Whole_Blood	CAMTA2	ENSG00000108509.20	17	4967992	4987675	426	0.24	1.3e-35	2.20416	0.027513
IgAV	Whole_Blood	INCA1	ENSG00000196388.8	17	4988130	4997610	436	0.022	0.00026	1.39016	0.164479
IgAV	Whole_Blood	KIF1C	ENSG00000129250.11	17	4997950	5028401	436	0.063	1.2e-09	1.99683	0.045844
IgAV	Whole_Blood	USP6	ENSG00000129204.16	17	5116032	5175034	431	0.049	7.9e-08	0.089182	0.928937
IgAV	Whole_Blood	SCIMP	ENSG00000161929.14	17	5208920	5234860	468	0.14	2.3e-20	0.114017	0.909225
IgAV	Whole_Blood	RABEP1	ENSG00000029725.16	17	5282265	5386340	462	0.19	3.5e-28	2.13125	0.033068
IgAV	Whole_Blood	NUP88	ENSG00000108559.11	17	5359668	5420164	529	0.021	0.00036	-2.42214	0.015429
IgAV	Whole_Blood	C1QBP	ENSG00000108561.8	17	5432777	5448830	535	0.022	0.00025	0.451995	0.651273
IgAV	Whole_Blood	MIS12	ENSG00000167842.15	17	5486285	5490814	528	0.078	1.1e-11	0.561788	0.574261
IgAV	Whole_Blood	NLRP1	ENSG00000091592.15	17	5499415	5619424	540	0.03	2e-05	-1.58175	0.113707
IgAV	Whole_Blood	PIMREG	ENSG00000129195.15	17	6444441	6451469	578	0.044	3.7e-07	-0.588861	0.555954
IgAV	Whole_Blood	PITPNM3	ENSG00000091622.15	17	6451263	6556555	576	0.038	2.2e-06	-1.39688	0.162451
IgAV	Whole_Blood	KIAA0753	ENSG00000198920.9	17	6578147	6640711	565	0.22	8.1e-33	1.39466	0.163117
IgAV	Whole_Blood	C17orf100	ENSG00000256806.5	17	6651762	6693202	563	0.053	2.2e-08	-0.037639	0.969976
IgAV	Whole_Blood	ALOX12	ENSG00000108839.11	17	6996049	7010754	489	0.00086	0.22	0.585704	0.558074
IgAV	Whole_Blood	RNASEK	ENSG00000219200.11	17	7012417	7014532	496	0.14	9.3e-20	-0.207383	0.835711
IgAV	Whole_Blood	CLEC10A	ENSG00000132514.13	17	7074537	7080307	487	0.0082	0.018	-0.318473	0.750126
IgAV	Whole_Blood	ASGR2	ENSG00000161944.16	17	7101322	7115700	489	0.18	1.7e-25	-0.358755	0.719778
IgAV	Whole_Blood	ACADVL	ENSG00000072778.19	17	7217125	7225266	464	0.14	2.6e-20	-0.313577	0.753842
IgAV	Whole_Blood	DVL2	ENSG00000004975.11	17	7225342	7234517	469	0.00015	0.3	0.222609	0.82384
IgAV	Whole_Blood	CTDNEP1	ENSG00000175826.11	17	7243591	7252491	468	0.12	1.7e-17	-0.58741	0.556928
IgAV	Whole_Blood	ELP5	ENSG00000170291.14	17	7251416	7259940	468	0.15	4.1e-22	0.328607	0.742453
IgAV	Whole_Blood	EIF5A	ENSG00000132507.17	17	7306999	7312463	449	0.074	3.7e-11	0.194816	0.845537
IgAV	Whole_Blood	GPS2	ENSG00000132522.15	17	7311324	7315564	451	0.0034	0.088	1.13487	0.25643
IgAV	Whole_Blood	NEURL4	ENSG00000215041.9	17	7315628	7329393	456	0.045	2.2e-07	-0.098896	0.92122
IgAV	Whole_Blood	ACAP1	ENSG00000072818.11	17	7336529	7351477	454	0.21	2.7e-31	0.841576	0.400026
IgAV	Whole_Blood	TNK1	ENSG00000174292.12	17	7380534	7389774	464	0.037	2.9e-06	0.229075	0.818811
IgAV	Whole_Blood	TMEM256	ENSG00000205544.3	17	7402975	7404097	467	-0.00035	0.37	-0.092786	0.926073
IgAV	Whole_Blood	CHRNB1	ENSG00000170175.10	17	7445061	7457710	479	0.11	9.6e-16	2.72039	0.006521
IgAV	Whole_Blood	ZBTB4	ENSG00000174282.11	17	7459366	7484263	484	0.014	0.0034	-0.190144	0.849196
IgAV	Whole_Blood	TNFSF12	ENSG00000239697.10	17	7548508	7557890	477	0.2	5.1e-29	1.35358	0.175871
IgAV	Whole_Blood	TNFSF13	ENSG00000161955.16	17	7558292	7561608	476	0.033	1e-05	1.89121	0.058596
IgAV	Whole_Blood	SAT2	ENSG00000141504.11	17	7626234	7627876	495	0.075	3.1e-11	-0.173141	0.86254
IgAV	Whole_Blood	ATP1B2	ENSG00000129244.8	17	7646627	7657770	494	0.043	5e-07	0.158348	0.874183
IgAV	Whole_Blood	CHD3	ENSG00000170004.16	17	7884796	7912760	506	0.056	8.3e-09	-0.151162	0.879848
IgAV	Whole_Blood	NAA38	ENSG00000183011.13	17	7856685	7885238	506	0.063	1.3e-09	-0.915886	0.359727
IgAV	Whole_Blood	KCNAB3	ENSG00000170049.9	17	7921859	7929856	503	0.1	7.4e-15	0.875203	0.381463
IgAV	Whole_Blood	CNTROB	ENSG00000170037.13	17	7932101	7949920	503	0.025	0.00012	-0.35367	0.723587
IgAV	Whole_Blood	VAMP2	ENSG00000220205.8	17	8159149	8163546	437	0.024	0.00013	-0.410822	0.681203
IgAV	Whole_Blood	CTC1	ENSG00000178971.13	17	8224815	8248058	448	0.3	4.3e-45	1.3739	0.169472
IgAV	Whole_Blood	NDEL1	ENSG00000166579.15	17	8413131	8490411	456	0.046	2e-07	-0.970655	0.33172
IgAV	Whole_Blood	MFSD6L	ENSG00000185156.5	17	8797110	8799365	450	0.029	3e-05	2.01014	0.044417
IgAV	Whole_Blood	PIK3R6	ENSG00000276231.4	17	8802722	8867677	454	0.034	6.9e-06	-1.02205	0.306755
IgAV	Whole_Blood	PIK3R5	ENSG00000141506.13	17	8878911	8965712	470	0.034	6e-06	0.333335	0.738881
IgAV	Whole_Blood	STX8	ENSG00000170310.14	17	9250471	9576591	554	0.1	5e-15	1.30258	0.192717
IgAV	Whole_Blood	USP43	ENSG00000154914.16	17	9644698	9729687	579	-0.00045	0.39	-1.14945	0.250372
IgAV	Whole_Blood	RCVRN	ENSG00000109047.7	17	9896320	9905271	629	0.3	1.6e-44	-0.07377	0.941193
IgAV	Whole_Blood	ENSG00000007237	ENSG00000007237.18	17	9910606	10198606	618	0.012	0.006	0.741322	0.458498
IgAV	Whole_Blood	MYH3	ENSG00000109063.14	17	10628526	10657309	518	0.042	6.2e-07	-0.454892	0.649187
IgAV	Whole_Blood	SCO1	ENSG00000133028.10	17	10672474	10698375	494	0.00013	0.3	-0.154496	0.877219
IgAV	Whole_Blood	TMEM220	ENSG00000187824.8	17	10699015	10730023	491	0.024	0.00015	0.156355	0.875753
IgAV	Whole_Blood	ELAC2	ENSG00000006744.18	17	12991612	13018065	566	0.18	9.9e-26	-0.382221	0.702297
IgAV	Whole_Blood	HS3ST3B1	ENSG00000125430.8	17	14301081	14349404	627	0.051	4.5e-08	0.206477	0.836418
IgAV	Whole_Blood	CDRT4	ENSG00000239704.10	17	15436015	15475728	410	0.15	1e-21	0.815466	0.414806
IgAV	Whole_Blood	TVP23C	ENSG00000175106.16	17	15502264	15563595	381	0.047	1.3e-07	1.30507	0.191868
IgAV	Whole_Blood	ADORA2B	ENSG00000170425.3	17	15945130	15975746	296	0.12	1.1e-17	-0.115046	0.908408
IgAV	Whole_Blood	TTC19	ENSG00000011295.15	17	15999784	16045015	279	0.15	5e-22	-0.433132	0.664919
IgAV	Whole_Blood	NCOR1	ENSG00000141027.20	17	16029065	16218185	301	0.18	1.3e-26	-0.875282	0.381421
IgAV	Whole_Blood	PIGL	ENSG00000108474.16	17	16217191	16351797	301	0.028	4.2e-05	0.384133	0.70088
IgAV	Whole_Blood	CENPV	ENSG00000166582.9	17	16342534	16353656	284	0.084	1.8e-12	0.581526	0.560886
IgAV	Whole_Blood	LRRC75A	ENSG00000181350.11	17	16441577	16492193	337	0.057	7.9e-09	-0.406813	0.684145
IgAV	Whole_Blood	MPRIP	ENSG00000133030.20	17	17042457	17217679	364	0.052	3e-08	1.47935	0.139046
IgAV	Whole_Blood	PLD6	ENSG00000179598.5	17	17200995	17206333	373	0.18	1.8e-26	-0.50124	0.616202
IgAV	Whole_Blood	FLCN	ENSG00000154803.12	17	17212212	17237188	391	0.075	2.7e-11	-0.762247	0.445913
IgAV	Whole_Blood	COPS3	ENSG00000141030.12	17	17246616	17281273	403	0.24	5.2e-36	-0.482386	0.629532
IgAV	Whole_Blood	NT5M	ENSG00000205309.13	17	17303335	17347663	406	0.39	5.8e-61	-0.176427	0.859959
IgAV	Whole_Blood	PEMT	ENSG00000133027.17	17	17505563	17591708	401	-0.0018	0.91	-1.21535	0.224233
IgAV	Whole_Blood	SREBF1	ENSG00000072310.16	17	17810399	17837002	421	0.19	1.4e-27	-0.458661	0.646478
IgAV	Whole_Blood	TOM1L2	ENSG00000175662.17	17	17843511	17972422	375	0.028	3.8e-05	-0.205651	0.837063
IgAV	Whole_Blood	ATPAF2	ENSG00000171953.15	17	17977409	18039209	342	0.061	2e-09	1.52404	0.127499
IgAV	Whole_Blood	DRG2	ENSG00000108591.9	17	18087892	18107970	325	0.041	7.9e-07	0.194329	0.845919
IgAV	Whole_Blood	ALKBH5	ENSG00000091542.8	17	18183078	18209954	297	0.047	1.4e-07	-0.744671	0.456471
IgAV	Whole_Blood	LLGL1	ENSG00000131899.10	17	18225635	18244875	279	0.0068	0.029	0.26969	0.787399
IgAV	Whole_Blood	FLII	ENSG00000177731.15	17	18244815	18258738	271	0.023	0.00019	1.49779	0.134189
IgAV	Whole_Blood	MIEF2	ENSG00000177427.12	17	18260597	18266552	271	0.016	0.0017	0.937984	0.348253
IgAV	Whole_Blood	TOP3A	ENSG00000177302.14	17	18271428	18315007	270	0.031	2e-05	-0.881261	0.378177
IgAV	Whole_Blood	SMCR8	ENSG00000176994.10	17	18315293	18328056	270	0.12	4.6e-18	0.631398	0.52778
IgAV	Whole_Blood	SHMT1	ENSG00000176974.19	17	18327860	18363563	255	0.43	3.9e-69	0.338004	0.73536
IgAV	Whole_Blood	LGALS9C	ENSG00000171916.16	17	18476737	18494945	272	0.25	1.7e-36	-1.2901	0.197014
IgAV	Whole_Blood	TVP23B	ENSG00000171928.13	17	18781111	18806714	168	0.11	1.6e-15	-2.12987	0.033183
IgAV	Whole_Blood	PRPSAP2	ENSG00000141127.14	17	18840085	18931287	151	0.002	0.15	1.63317	0.102433
IgAV	Whole_Blood	SLC5A10	ENSG00000154025.15	17	18950345	19022595	164	-0.0015	0.66	1.47792	0.139429
IgAV	Whole_Blood	FAM83G	ENSG00000188522.14	17	18968789	19004764	176	0.11	1.8e-16	-0.335762	0.73705
IgAV	Whole_Blood	GRAP	ENSG00000154016.13	17	19020656	19047011	184	0.024	0.00013	1.03984	0.298414
IgAV	Whole_Blood	RNF112	ENSG00000128482.15	17	19411125	19417276	272	0.23	4.1e-34	-0.847837	0.396528
IgAV	Whole_Blood	SLC47A1	ENSG00000142494.13	17	19495385	19579034	251	0.066	4.9e-10	0.334676	0.73787
IgAV	Whole_Blood	ALDH3A2	ENSG00000072210.18	17	19648136	19685760	281	0.064	7.2e-10	-0.097765	0.922119
IgAV	Whole_Blood	ULK2	ENSG00000083290.19	17	19770829	19867936	306	0.01	0.0092	-1.63448	0.102159
IgAV	Whole_Blood	AKAP10	ENSG00000108599.14	17	19904302	19978343	284	0.36	5.9e-57	1.54188	0.123101
IgAV	Whole_Blood	SPECC1	ENSG00000128487.16	17	20008865	20319026	279	0.018	0.001	1.64911	0.099125
IgAV	Whole_Blood	LGALS9B	ENSG00000170298.15	17	20449395	20467539	178	0.26	7.3e-38	-1.72056	0.08533
IgAV	Whole_Blood	USP22	ENSG00000124422.11	17	20999596	21043760	218	0.1	7.2e-15	-0.322372	0.747171
IgAV	Whole_Blood	DHRS7B	ENSG00000109016.17	17	21123364	21193265	222	0.031	1.6e-05	-0.248981	0.803375
IgAV	Whole_Blood	TMEM11	ENSG00000178307.9	17	21197954	21214176	218	0.0033	0.091	-0.131752	0.895181
IgAV	Whole_Blood	NATD1	ENSG00000274180.1	17	21238870	21253410	213	0.049	6.8e-08	-0.828736	0.407254
IgAV	Whole_Blood	WSB1	ENSG00000109046.14	17	27294076	27315926	266	0.099	1.6e-14	-0.876817	0.380586
IgAV	Whole_Blood	KSR1	ENSG00000141068.13	17	27456448	27626438	318	0.27	1.4e-40	1.30369	0.192339
IgAV	Whole_Blood	LGALS9	ENSG00000168961.16	17	27629798	27649560	317	0.56	1.3e-101	1.3062	0.191486
IgAV	Whole_Blood	LYRM9	ENSG00000232859.9	17	27878314	27894752	309	0.11	2.1e-16	0.46737	0.640235
IgAV	Whole_Blood	TMEM97	ENSG00000109084.13	17	28319200	28328685	267	0.036	4e-06	-1.88485	0.059449
IgAV	Whole_Blood	POLDIP2	ENSG00000004142.11	17	28346633	28357527	270	0.035	5e-06	-1.05332	0.292195
IgAV	Whole_Blood	TMEM199	ENSG00000244045.12	17	28357642	28363683	270	0.088	5.6e-13	0.157797	0.874616
IgAV	Whole_Blood	SARM1	ENSG00000004139.13	17	28364356	28404049	273	0.02	0.00041	-0.249656	0.802853
IgAV	Whole_Blood	PROCA1	ENSG00000167525.13	17	28703197	28711888	313	0.19	3.4e-27	0.713212	0.475714
IgAV	Whole_Blood	RAB34	ENSG00000109113.18	17	28714281	28718429	315	0.016	0.0015	0.637759	0.523631
IgAV	Whole_Blood	ERAL1	ENSG00000132591.11	17	28855010	28861061	315	0.016	0.0016	0.346652	0.728853
IgAV	Whole_Blood	MYO18A	ENSG00000196535.15	17	29071122	29180398	334	0.029	3.2e-05	0.702616	0.482295
IgAV	Whole_Blood	NUFIP2	ENSG00000108256.8	17	29255839	29294148	334	0.041	9.2e-07	-0.130079	0.896504
IgAV	Whole_Blood	TP53I13	ENSG00000167543.15	17	29566052	29573157	315	0.045	2.8e-07	-0.332097	0.739816
IgAV	Whole_Blood	ABHD15	ENSG00000168792.4	17	29560547	29567037	315	0.039	1.5e-06	-0.552936	0.580307
IgAV	Whole_Blood	GIT1	ENSG00000108262.15	17	29573475	29594054	318	0.14	1.6e-19	0.639517	0.522487
IgAV	Whole_Blood	CORO6	ENSG00000167549.18	17	29614756	29622912	308	0.0085	0.016	-0.954142	0.340012
IgAV	Whole_Blood	SSH2	ENSG00000141298.17	17	29625938	29930276	333	0.1	1.4e-14	0.958224	0.33795
IgAV	Whole_Blood	BLMH	ENSG00000108578.14	17	30248203	30292056	300	0.029	2.8e-05	1.4072	0.159368
IgAV	Whole_Blood	CPD	ENSG00000108582.11	17	30378927	30469989	302	0.028	3.6e-05	0.404986	0.685488
IgAV	Whole_Blood	GOSR1	ENSG00000108587.15	17	30477362	30527592	320	8.5e-05	0.31	-2.00336	0.045139
IgAV	Whole_Blood	CRLF3	ENSG00000176390.11	17	30769388	30824692	279	0.037	3.1e-06	0.442661	0.658011
IgAV	Whole_Blood	EVI2A	ENSG00000126860.11	17	31316410	31321749	365	0.14	1.5e-20	-1.09268	0.274536
IgAV	Whole_Blood	RAB11FIP4	ENSG00000131242.17	17	31391675	31538211	360	0.23	6.2e-34	0.814401	0.415416
IgAV	Whole_Blood	RHOT1	ENSG00000126858.16	17	32142454	32253374	306	0.11	1.7e-16	-0.634554	0.525719
IgAV	Whole_Blood	C17orf75	ENSG00000108666.9	17	32324565	32350023	252	0.016	0.0016	-0.102375	0.918459
IgAV	Whole_Blood	CDK5R1	ENSG00000176749.8	17	32486993	32491253	281	0.14	3.8e-20	-0.578735	0.562768
IgAV	Whole_Blood	MYO1D	ENSG00000176658.16	17	32492522	32877177	480	0.1	4.1e-15	-0.090215	0.928117
IgAV	Whole_Blood	TMEM98	ENSG00000006042.11	17	32927910	32945106	525	0.18	1.3e-25	-0.63863	0.523063
IgAV	Whole_Blood	LIG3	ENSG00000005156.11	17	34980512	35009743	489	0.12	8.4e-17	-0.050309	0.959876
IgAV	Whole_Blood	RFFL	ENSG00000092871.16	17	35005990	35089319	433	0.098	1.9e-14	-0.232611	0.816064
IgAV	Whole_Blood	RAD51D	ENSG00000185379.20	17	35092221	35121522	422	0.026	7.9e-05	0.049668	0.960387
IgAV	Whole_Blood	NLE1	ENSG00000073536.17	17	35128730	35142304	420	0.16	9.8e-24	0.373221	0.708984
IgAV	Whole_Blood	UNC45B	ENSG00000141161.11	17	35147817	35189345	412	0.068	2.5e-10	0.008348	0.993339
IgAV	Whole_Blood	SLFN5	ENSG00000166750.9	17	35243071	35273655	376	0.33	1.4e-50	-0.427595	0.668946
IgAV	Whole_Blood	SLFN12	ENSG00000172123.12	17	35410922	35433283	378	0.14	1.5e-19	0.338546	0.734952
IgAV	Whole_Blood	SLFN12L	ENSG00000205045.8	17	35464249	35537678	404	0.039	1.7e-06	-0.154507	0.87721
IgAV	Whole_Blood	SLFN14	ENSG00000236320.3	17	35543985	35560819	406	-0.0017	0.83	0.151813	0.879335
IgAV	Whole_Blood	HEATR9	ENSG00000270379.5	17	35854946	35868891	327	0.039	1.7e-06	-0.238246	0.81169
IgAV	Whole_Blood	CCL5	ENSG00000271503.5	17	35871491	35880793	325	0.01	0.0094	-0.283306	0.776942
IgAV	Whole_Blood	RDM1	ENSG00000278023.5	17	35918066	35930773	310	0.01	0.0093	0.106906	0.914864
IgAV	Whole_Blood	CCL4	ENSG00000275302.1	17	36103827	36105621	284	0.075	3e-11	-0.890493	0.373201
IgAV	Whole_Blood	CCL3L1	ENSG00000276085.1	17	36194869	36196758	304	0.15	2.7e-22	-0.928631	0.35308
IgAV	Whole_Blood	CCL4L2	ENSG00000276070.4	17	36210924	36212878	311	0.2	9.2e-29	-1.03278	0.301707
IgAV	Whole_Blood	ZNHIT3	ENSG00000273611.4	17	36486629	36499310	354	0.17	1.1e-24	1.25826	0.208298
IgAV	Whole_Blood	MYO19	ENSG00000278259.4	17	36495636	36543435	331	0.11	1.7e-16	-0.902162	0.366971
IgAV	Whole_Blood	GGNBP2	ENSG00000278311.4	17	36544912	36589848	331	0.13	4.9e-19	0.926702	0.354081
IgAV	Whole_Blood	DHRS11	ENSG00000278535.4	17	36591879	36600804	321	0.042	6.8e-07	-1.54069	0.123391
IgAV	Whole_Blood	TADA2A	ENSG00000276234.4	17	37406886	37479725	357	0.18	1.7e-26	-1.94189	0.05215
IgAV	Whole_Blood	DUSP14	ENSG00000276023.4	17	37489891	37513501	334	0.21	9.7e-31	-1.69637	0.089815
IgAV	Whole_Blood	SYNRG	ENSG00000275066.4	17	37514807	37609472	304	0.1	2.9e-15	-1.64354	0.100271
IgAV	Whole_Blood	DDX52	ENSG00000278053.4	17	37609739	37643446	288	0.034	6.9e-06	-0.369598	0.711682
IgAV	Whole_Blood	TBC1D3L	ENSG00000274512.5	17	37978155	37989060	229	0.43	1.3e-69	-0.178369	0.858433
IgAV	Whole_Blood	MLLT6	ENSG00000275023.4	17	38705273	38729795	324	0.049	6.8e-08	-1.28556	0.198596
IgAV	Whole_Blood	PCGF2	ENSG00000277258.4	17	38733898	38749817	344	0.11	4.6e-16	-0.724325	0.468866
IgAV	Whole_Blood	PSMB3	ENSG00000277791.4	17	38752741	38764225	347	0.2	1.1e-29	-0.493685	0.621529
IgAV	Whole_Blood	PIP4K2B	ENSG00000276293.4	17	38765691	38800126	363	0.078	1.2e-11	-0.505872	0.612947
IgAV	Whole_Blood	LINC00672	ENSG00000263874.2	17	38925168	38929384	356	0.032	1.4e-05	0.962179	0.33596
IgAV	Whole_Blood	PLXDC1	ENSG00000161381.13	17	39063313	39154394	353	0.39	1.9e-61	-0.687829	0.49156
IgAV	Whole_Blood	STARD3	ENSG00000131748.15	17	39637090	39664201	327	0.057	6e-09	-0.532705	0.594238
IgAV	Whole_Blood	PNMT	ENSG00000141744.3	17	39667981	39670475	322	0.013	0.0043	1.0584	0.289872
IgAV	Whole_Blood	PGAP3	ENSG00000161395.13	17	39671122	39696797	318	-8.7e-05	0.33	-0.052537	0.958101
IgAV	Whole_Blood	MIEN1	ENSG00000141741.11	17	39728496	39730532	306	0.016	0.0017	-1.13749	0.255332
IgAV	Whole_Blood	IKZF3	ENSG00000161405.16	17	39757718	39864312	291	0.057	7.6e-09	0.255059	0.798678
IgAV	Whole_Blood	GSDMB	ENSG00000073605.18	17	39904595	39919854	290	0.4	1.7e-64	-0.718685	0.472335
IgAV	Whole_Blood	ORMDL3	ENSG00000172057.9	17	39921041	39927601	292	0.33	2.5e-51	-1.04175	0.297525
IgAV	Whole_Blood	GSDMA	ENSG00000167914.11	17	39953263	39977768	297	0.27	6.1e-41	0.812305	0.416617
IgAV	Whole_Blood	THRA	ENSG00000126351.12	17	40058290	40093867	300	0.019	0.00069	0.449554	0.653032
IgAV	Whole_Blood	MED24	ENSG00000008838.19	17	40019097	40061215	302	0.12	8.5e-18	0.485337	0.627437
IgAV	Whole_Blood	MSL1	ENSG00000188895.11	17	40121971	40136917	305	0.035	5.9e-06	-0.448362	0.653892
IgAV	Whole_Blood	CASC3	ENSG00000108349.16	17	40140318	40172171	308	0.035	5.3e-06	0.630393	0.528437
IgAV	Whole_Blood	RAPGEFL1	ENSG00000108352.11	17	40177010	40195656	294	0.3	5.7e-46	0.15885	0.873787
IgAV	Whole_Blood	WIPF2	ENSG00000171475.13	17	40219304	40284136	296	0.0016	0.17	2.45018	0.014279
IgAV	Whole_Blood	RARA	ENSG00000131759.17	17	40309180	40357643	338	0.085	1.5e-12	0.561286	0.574603
IgAV	Whole_Blood	SMARCE1	ENSG00000073584.18	17	40624962	40648654	396	0.0043	0.065	1.16377	0.244517
IgAV	Whole_Blood	KRT10	ENSG00000186395.7	17	40818117	40822614	423	0.023	0.00019	0.724491	0.468764
IgAV	Whole_Blood	KRT23	ENSG00000108244.16	17	40922700	40937646	444	0.41	1.8e-66	1.57042	0.116316
IgAV	Whole_Blood	JUP	ENSG00000173801.16	17	41754604	41786931	415	0.61	1e-115	-0.77112	0.440636
IgAV	Whole_Blood	NT5C3B	ENSG00000141698.16	17	41825057	41836260	409	0.66	3.3e-131	-0.008721	0.993041
IgAV	Whole_Blood	ACLY	ENSG00000131473.16	17	41866917	41930542	401	0.01	0.0098	-0.325875	0.744519
IgAV	Whole_Blood	TTC25	ENSG00000204815.9	17	41930617	41966503	401	-0.0017	0.79	0.891646	0.372583
IgAV	Whole_Blood	CNP	ENSG00000173786.16	17	41966763	41977740	369	0.16	2.4e-22	-0.151773	0.879366
IgAV	Whole_Blood	DHX58	ENSG00000108771.12	17	42101404	42112714	317	0.22	3.1e-32	0.080488	0.935849
IgAV	Whole_Blood	HSPB9	ENSG00000260325.1	17	42122804	42123352	321	0.0047	0.056	0.875403	0.381355
IgAV	Whole_Blood	ATP6V0A1	ENSG00000033627.16	17	42458844	42522582	252	0.021	0.00034	-0.84556	0.397798
IgAV	Whole_Blood	NAGLU	ENSG00000108784.9	17	42536241	42544449	247	0.11	1.9e-15	1.01772	0.308811
IgAV	Whole_Blood	HSD17B1	ENSG00000108786.10	17	42552922	42555214	251	0.095	5.9e-14	0.387324	0.698516
IgAV	Whole_Blood	CNTNAP1	ENSG00000108797.11	17	42682531	42699993	266	0.03	2.1e-05	-0.880945	0.378348
IgAV	Whole_Blood	EZH1	ENSG00000108799.12	17	42700275	42745049	265	0.039	1.5e-06	0.227325	0.820171
IgAV	Whole_Blood	BECN1	ENSG00000126581.12	17	42810134	42833350	233	0.019	0.00063	-1.04586	0.295627
IgAV	Whole_Blood	VAT1	ENSG00000108828.15	17	43014607	43025123	237	0.033	8.9e-06	-0.916237	0.359543
IgAV	Whole_Blood	NBR1	ENSG00000188554.13	17	43170481	43211689	254	0.00026	0.29	-1.14937	0.250404
IgAV	Whole_Blood	CCDC200	ENSG00000236383.8	17	43216941	43305397	295	0.027	5.2e-05	-0.426667	0.669622
IgAV	Whole_Blood	ARL4D	ENSG00000175906.4	17	43398993	43401137	313	0.076	2.4e-11	-0.418073	0.675894
IgAV	Whole_Blood	DUSP3	ENSG00000108861.8	17	43766125	43778977	353	0.13	6.9e-19	0.754612	0.450482
IgAV	Whole_Blood	MPP2	ENSG00000108852.14	17	43875357	43909711	363	0.061	1.8e-09	0.132457	0.894623
IgAV	Whole_Blood	NAGS	ENSG00000161653.10	17	44004622	44009068	367	0.036	3.6e-06	-0.134468	0.893032
IgAV	Whole_Blood	G6PC3	ENSG00000141349.8	17	44070620	44082151	360	0.088	4.7e-13	-0.584618	0.558805
IgAV	Whole_Blood	ASB16	ENSG00000161664.6	17	44170447	44179084	355	0.029	3.3e-05	-0.083895	0.93314
IgAV	Whole_Blood	RUNDC3A	ENSG00000108309.13	17	44308413	44318670	342	0.058	4.4e-09	-0.512689	0.608169
IgAV	Whole_Blood	GRN	ENSG00000030582.17	17	44345246	44353106	340	0.086	9.1e-13	0.535615	0.592225
IgAV	Whole_Blood	FZD2	ENSG00000180340.6	17	44557484	44561262	372	0.033	9.6e-06	-0.181861	0.855692
IgAV	Whole_Blood	DBF4B	ENSG00000161692.17	17	44708608	44752264	385	0.39	1.7e-62	-0.881958	0.3778
IgAV	Whole_Blood	ADAM11	ENSG00000073670.13	17	44758988	44781846	381	0.031	1.5e-05	-0.1244	0.900999
IgAV	Whole_Blood	EFTUD2	ENSG00000108883.12	17	44849948	44899445	364	0.046	2.1e-07	0.330142	0.741293
IgAV	Whole_Blood	DCAKD	ENSG00000172992.11	17	45023338	45061131	321	0.22	3.7e-32	0.147802	0.882499
IgAV	Whole_Blood	ACBD4	ENSG00000181513.14	17	45132600	45144181	280	0.0073	0.025	-0.779889	0.435456
IgAV	Whole_Blood	SPATA32	ENSG00000184361.12	17	45254393	45262094	245	0.22	9.6e-33	0.827671	0.407857
IgAV	Whole_Blood	PLEKHM1	ENSG00000225190.10	17	45435900	45490758	158	0.01	0.01	-0.064451	0.948611
IgAV	Whole_Blood	KANSL1	ENSG00000120071.13	17	46029916	46225389	47	0.26	1.3e-38	0.181496	0.855978
IgAV	Whole_Blood	LRRC37A	ENSG00000176681.14	17	46292733	46338077	79	0.29	2e-43	-0.031604	0.974788
IgAV	Whole_Blood	ARL17B	ENSG00000228696.8	17	46274784	46361766	61	0.14	2.8e-20	0.495992	0.6199
IgAV	Whole_Blood	LRRC37A2	ENSG00000238083.7	17	46511508	46556910	136	0.36	2.5e-56	-0.131336	0.895509
IgAV	Whole_Blood	ARL17A	ENSG00000185829.17	17	46499780	46579695	143	0.26	1.1e-37	0.116906	0.906935
IgAV	Whole_Blood	NSF	ENSG00000073969.18	17	46590669	46757679	147	0.031	1.8e-05	1.24954	0.211466
IgAV	Whole_Blood	GOSR2	ENSG00000108433.16	17	46923075	46975524	287	0.013	0.0045	-0.064929	0.94823
IgAV	Whole_Blood	EFCAB13	ENSG00000178852.15	17	47323290	47441312	346	0.11	1.8e-15	1.73578	0.082603
IgAV	Whole_Blood	NPEPPS	ENSG00000141279.15	17	47522942	47624665	366	0.0023	0.13	0.358697	0.719822
IgAV	Whole_Blood	TBKBP1	ENSG00000198933.9	17	47694161	47712052	412	0.3	9.8e-46	0.520152	0.602957
IgAV	Whole_Blood	ENSG00000006025	ENSG00000006025.11	17	47807372	47821834	387	0.041	8.7e-07	-0.810099	0.417883
IgAV	Whole_Blood	MRPL10	ENSG00000159111.12	17	47823272	47831541	384	0.084	1.8e-12	0.072623	0.942107
IgAV	Whole_Blood	LRRC46	ENSG00000141294.9	17	47831634	47837719	384	0.14	5.3e-20	0.000326	0.99974
IgAV	Whole_Blood	SCRN2	ENSG00000141295.13	17	47837692	47841289	387	0.38	3.7e-59	-1.39489	0.163048
IgAV	Whole_Blood	PNPO	ENSG00000108439.9	17	47941506	47949308	376	0.018	0.00083	1.60971	0.107461
IgAV	Whole_Blood	CDK5RAP3	ENSG00000108465.14	17	47967810	47981781	388	0.12	1.4e-17	-1.80444	0.071163
IgAV	Whole_Blood	COPZ2	ENSG00000005243.9	17	48026167	48038030	414	0.037	2.8e-06	0.662992	0.507336
IgAV	Whole_Blood	NFE2L1	ENSG00000082641.15	17	48048329	48061545	419	0.0084	0.017	-1.52935	0.126178
IgAV	Whole_Blood	CBX1	ENSG00000108468.14	17	48070052	48101478	445	0.023	0.00021	-1.10305	0.270007
IgAV	Whole_Blood	SNX11	ENSG00000002919.14	17	48103357	48123601	446	0.25	4.3e-37	-1.60346	0.108833
IgAV	Whole_Blood	SKAP1	ENSG00000141293.15	17	48133442	48430275	441	0.035	4.9e-06	0.782226	0.434081
IgAV	Whole_Blood	HOXB2	ENSG00000173917.10	17	48540894	48545109	410	0.42	2.1e-68	0.894324	0.371148
IgAV	Whole_Blood	HOXB4	ENSG00000182742.5	17	48575507	48578350	399	0.064	7.2e-10	0.605404	0.544911
IgAV	Whole_Blood	HOXB3	ENSG00000120093.11	17	48548870	48604912	400	0.19	7.4e-28	0.454968	0.649132
IgAV	Whole_Blood	CALCOCO2	ENSG00000136436.14	17	48831018	48866522	394	0.061	2e-09	0.601251	0.547673
IgAV	Whole_Blood	ATP5MC1	ENSG00000159199.13	17	48892765	48895871	392	0.0075	0.023	-0.342178	0.732217
IgAV	Whole_Blood	UBE2Z	ENSG00000159202.17	17	48908407	48929056	396	0.26	5.6e-38	-0.314492	0.753147
IgAV	Whole_Blood	GNGT2	ENSG00000167083.6	17	49202791	49210574	375	0.027	5.7e-05	-1.01494	0.310135
IgAV	Whole_Blood	TAC4	ENSG00000176358.15	17	49838300	49848069	419	0.0063	0.034	1.06289	0.287832
IgAV	Whole_Blood	SGCA	ENSG00000108823.15	17	50164214	50175928	445	0.035	4.7e-06	1.08906	0.276128
IgAV	Whole_Blood	TMEM92	ENSG00000167105.7	17	50271406	50281485	472	0.27	4.2e-40	-0.283154	0.777059
IgAV	Whole_Blood	ACSF2	ENSG00000167107.12	17	50426158	50474845	485	0.051	4.5e-08	0.117602	0.906383
IgAV	Whole_Blood	MYCBPAP	ENSG00000136449.13	17	50508425	50531501	473	0.31	1.3e-46	-1.11939	0.262974
IgAV	Whole_Blood	SPATA20	ENSG00000006282.20	17	50543058	50555852	467	0.75	1.5e-170	0.964727	0.334682
IgAV	Whole_Blood	ABCC3	ENSG00000108846.15	17	50634777	50692253	438	0.29	1.1e-43	0.575622	0.564871
IgAV	Whole_Blood	TOB1	ENSG00000141232.4	17	50862223	50867978	408	0.22	7.2e-32	0.640442	0.521885
IgAV	Whole_Blood	NME1	ENSG00000239672.7	17	51153559	51162428	431	0.098	1.9e-14	-1.53875	0.123864
IgAV	Whole_Blood	NME2	ENSG00000243678.11	17	51165435	51171744	444	0.35	7.1e-54	1.3798	0.167647
IgAV	Whole_Blood	UTP18	ENSG00000011260.13	17	51260546	51297936	449	0.088	5.8e-13	-1.67692	0.093557
IgAV	Whole_Blood	COX11	ENSG00000166260.10	17	54951902	54968703	499	0.0088	0.015	-0.833692	0.404454
IgAV	Whole_Blood	STXBP4	ENSG00000166263.13	17	54968727	55173632	499	0.073	5.4e-11	0.822706	0.410675
IgAV	Whole_Blood	PCTP	ENSG00000141179.13	17	55751051	55842830	506	0.051	4.3e-08	0.002053	0.998362
IgAV	Whole_Blood	C17orf67	ENSG00000214226.8	17	56791913	56838773	458	0.04	1.1e-06	-1.56256	0.118157
IgAV	Whole_Blood	SCPEP1	ENSG00000121064.12	17	56978129	57006768	501	0.13	4.1e-18	1.00189	0.316395
IgAV	Whole_Blood	CUEDC1	ENSG00000180891.12	17	57861243	57955412	500	0.054	1.5e-08	0.402327	0.687444
IgAV	Whole_Blood	DYNLL2	ENSG00000264364.2	17	58083419	58095542	466	0.2	2.6e-28	0.005544	0.995577
IgAV	Whole_Blood	TSPOAP1	ENSG00000005379.15	17	58301228	58328795	348	0.0012	0.2	-1.11959	0.26289
IgAV	Whole_Blood	TEX14	ENSG00000121101.15	17	58556678	58692055	303	0.019	0.00073	-0.977036	0.328551
IgAV	Whole_Blood	RAD51C	ENSG00000108384.14	17	58692573	58735611	303	0.41	8e-66	-0.346453	0.729002
IgAV	Whole_Blood	TRIM37	ENSG00000108395.13	17	58982638	59106921	287	0.45	2.1e-75	-0.344431	0.730522
IgAV	Whole_Blood	PRR11	ENSG00000068489.12	17	59155732	59206709	293	0.0013	0.19	0.666666	0.504985
IgAV	Whole_Blood	SMG8	ENSG00000167447.12	17	59209400	59215239	298	0.031	1.6e-05	-1.3272	0.184442
IgAV	Whole_Blood	RPS6KB1	ENSG00000108443.13	17	59893046	59950574	266	0.03	2.6e-05	0.375619	0.7072
IgAV	Whole_Blood	RNFT1	ENSG00000189050.15	17	59952240	59964761	244	0.042	6e-07	-0.316306	0.751771
IgAV	Whole_Blood	HEATR6	ENSG00000068097.14	17	60041008	60078922	224	0.3	6.3e-46	-2.05564	0.039817
IgAV	Whole_Blood	CA4	ENSG00000167434.9	17	60149942	60170899	206	0.0028	0.11	0.832193	0.4053
IgAV	Whole_Blood	TANC2	ENSG00000170921.15	17	62966235	63427703	254	0.087	7.4e-13	0.447159	0.65476
IgAV	Whole_Blood	MAP3K3	ENSG00000198909.7	17	63622415	63696305	276	0.0037	0.081	-1.894	0.058225
IgAV	Whole_Blood	LIMD2	ENSG00000136490.8	17	63695888	63701172	303	0.041	7.3e-07	-1.84112	0.065603
IgAV	Whole_Blood	STRADA	ENSG00000266173.6	17	63682336	63741986	314	0.04	1e-06	-0.747778	0.454594
IgAV	Whole_Blood	DDX42	ENSG00000198231.12	17	63773603	63819317	316	0.18	1.5e-26	1.20059	0.229911
IgAV	Whole_Blood	FTSJ3	ENSG00000108592.16	17	63819433	63830012	330	0.21	1.5e-30	-1.63849	0.101319
IgAV	Whole_Blood	SMARCD2	ENSG00000108604.15	17	63832081	63843065	329	0.081	4.6e-12	-1.3802	0.167525
IgAV	Whole_Blood	ERN1	ENSG00000178607.15	17	64039080	64130819	293	0.14	1.7e-20	0.533831	0.593459
IgAV	Whole_Blood	TEX2	ENSG00000136478.7	17	64147227	64263260	257	0.014	0.0031	1.05952	0.289363
IgAV	Whole_Blood	PECAM1	ENSG00000261371.5	17	64319415	64413776	222	0.14	2.9e-20	-2.17053	0.029967
IgAV	Whole_Blood	MILR1	ENSG00000271605.5	17	64449037	64468643	208	0.22	2.4e-31	1.12342	0.261259
IgAV	Whole_Blood	CEP95	ENSG00000258890.6	17	64506865	64542461	192	0.062	1.6e-09	1.30068	0.193368
IgAV	Whole_Blood	DDX5	ENSG00000108654.13	17	64498254	64508199	192	0.25	1.5e-36	-1.1228	0.261524
IgAV	Whole_Blood	RGS9	ENSG00000108370.16	17	65100812	65227703	298	0.013	0.0047	0.755571	0.449906
IgAV	Whole_Blood	PRKCA	ENSG00000154229.11	17	66302613	66810743	481	0.049	8.2e-08	0.401182	0.688286
IgAV	Whole_Blood	HELZ	ENSG00000198265.11	17	67070444	67245989	449	0.0022	0.14	1.24517	0.213069
IgAV	Whole_Blood	PITPNC1	ENSG00000154217.14	17	67377281	67697256	404	0.041	9.4e-07	0.752893	0.451515
IgAV	Whole_Blood	AMZ2	ENSG00000196704.11	17	68205481	68257712	355	0.065	6.4e-10	-0.493395	0.621734
IgAV	Whole_Blood	WIPI1	ENSG00000070540.12	17	68420948	68457513	431	0.17	3.9e-25	1.68483	0.092021
IgAV	Whole_Blood	PRKAR1A	ENSG00000108946.14	17	68511780	68551319	444	0.052	2.8e-08	-0.665525	0.505715
IgAV	Whole_Blood	FAM20A	ENSG00000108950.11	17	68535113	68601367	465	0.34	1.2e-52	-0.501016	0.61636
IgAV	Whole_Blood	ABCA5	ENSG00000154265.15	17	69244311	69327244	365	-0.0012	0.56	0.684403	0.49372
IgAV	Whole_Blood	MAP2K6	ENSG00000108984.13	17	69414697	69553865	357	0.049	7e-08	-1.10238	0.270295
IgAV	Whole_Blood	SLC39A11	ENSG00000133195.11	17	72645949	73092712	579	0.14	9.1e-20	-0.447727	0.65435
IgAV	Whole_Blood	ENSG00000166685	ENSG00000166685.11	17	73193055	73208507	557	0.12	7.3e-17	1.64209	0.100571
IgAV	Whole_Blood	FAM104A	ENSG00000133193.12	17	73207353	73236753	574	0.05	5.2e-08	-0.937994	0.348247
IgAV	Whole_Blood	C17orf80	ENSG00000141219.15	17	73232233	73248959	574	0.16	4.5e-23	-1.677	0.093543
IgAV	Whole_Blood	SDK2	ENSG00000069188.16	17	73334384	73644445	574	0.19	2.5e-27	-0.123485	0.901723
IgAV	Whole_Blood	TTYH2	ENSG00000141540.10	17	74213571	74262020	557	0.026	7.3e-05	-0.65355	0.513402
IgAV	Whole_Blood	DNAI2	ENSG00000171595.13	17	74274234	74314884	510	0.097	2.8e-14	0.081482	0.935059
IgAV	Whole_Blood	BTBD17	ENSG00000204347.3	17	74356416	74361868	493	0.066	4e-10	2.23402	0.025482
IgAV	Whole_Blood	GPRC5C	ENSG00000170412.16	17	74424851	74451653	503	0.27	4.5e-40	0.422094	0.672956
IgAV	Whole_Blood	CD300LB	ENSG00000178789.8	17	74521174	74531475	497	0.0034	0.088	-1.17019	0.241924
IgAV	Whole_Blood	CD300C	ENSG00000167850.3	17	74541073	74546115	499	0.22	3.7e-32	0.857427	0.391209
IgAV	Whole_Blood	CD300LD	ENSG00000204345.1	17	74579365	74592283	476	0.29	1.5e-43	-0.655917	0.511878
IgAV	Whole_Blood	CD300E	ENSG00000186407.6	17	74609885	74623738	483	0.016	0.0015	0.312518	0.754647
IgAV	Whole_Blood	RAB37	ENSG00000172794.19	17	74670578	74747335	478	-0.0017	0.86	-0.336399	0.73657
IgAV	Whole_Blood	CD300LF	ENSG00000186074.18	17	74694311	74712978	464	0.056	8.5e-09	-0.316158	0.751883
IgAV	Whole_Blood	SLC9A3R1	ENSG00000109062.11	17	74748628	74769353	464	0.025	0.00011	-0.755859	0.449734
IgAV	Whole_Blood	FDXR	ENSG00000161513.11	17	74862497	74873031	428	0.0034	0.088	1.5066	0.131913
IgAV	Whole_Blood	HID1	ENSG00000167861.15	17	74950742	74973166	416	0.016	0.0018	-2.18189	0.029118
IgAV	Whole_Blood	SUMO2	ENSG00000188612.11	17	75165586	75182959	387	0.047	1.5e-07	2.03162	0.042192
IgAV	Whole_Blood	NUP85	ENSG00000125450.10	17	75205659	75235758	379	0.51	1.2e-88	-1.42265	0.154838
IgAV	Whole_Blood	GGA3	ENSG00000125447.16	17	75236599	75262363	377	0.05	6.1e-08	-1.77893	0.07525
IgAV	Whole_Blood	MRPS7	ENSG00000125445.10	17	75261674	75266376	377	0.23	5.5e-34	1.58408	0.113175
IgAV	Whole_Blood	MIF4GD	ENSG00000125457.13	17	75266228	75271231	375	0.14	9.9e-20	0.605868	0.544603
IgAV	Whole_Blood	SLC25A19	ENSG00000125454.11	17	75272981	75289510	367	0.031	1.9e-05	1.59847	0.109939
IgAV	Whole_Blood	GRB2	ENSG00000177885.13	17	75318076	75405709	348	0.045	2.8e-07	1.15318	0.248834
IgAV	Whole_Blood	TSEN54	ENSG00000182173.12	17	75515944	75524735	343	0.03	2.5e-05	0.261721	0.793536
IgAV	Whole_Blood	LLGL2	ENSG00000073350.13	17	75525080	75575209	341	0.08	6.9e-12	2.05425	0.039951
IgAV	Whole_Blood	MYO15B	ENSG00000266714.6	17	75587800	75626849	346	0.53	1.3e-94	1.21407	0.22472
IgAV	Whole_Blood	RECQL5	ENSG00000108469.14	17	75626845	75667189	345	0.06	2.5e-09	1.22082	0.222154
IgAV	Whole_Blood	SAP30BP	ENSG00000161526.14	17	75667251	75708062	345	0.053	2e-08	-0.487283	0.626058
IgAV	Whole_Blood	GALK1	ENSG00000108479.11	17	75751594	75765236	357	0.045	2.3e-07	-1.40483	0.160073
IgAV	Whole_Blood	UNK	ENSG00000132478.9	17	75784806	75825799	364	0.029	3e-05	-1.19376	0.232571
IgAV	Whole_Blood	UNC13D	ENSG00000092929.11	17	75827225	75844785	387	0.16	1e-23	-0.527469	0.597868
IgAV	Whole_Blood	ENSG00000132481	ENSG00000132481.6	17	75874164	75878581	382	0.023	0.0002	-0.455403	0.648819
IgAV	Whole_Blood	TRIM65	ENSG00000141569.10	17	75880335	75896951	388	0.066	3.9e-10	-1.9693	0.048919
IgAV	Whole_Blood	MRPL38	ENSG00000204316.12	17	75898644	75905093	390	0.026	7.8e-05	-2.40931	0.015983
IgAV	Whole_Blood	ACOX1	ENSG00000161533.11	17	75941507	75979177	406	0.34	9e-53	-2.06145	0.03926
IgAV	Whole_Blood	TEN1	ENSG00000257949.6	17	75979240	76000586	406	0.31	1.6e-46	-0.461453	0.644474
IgAV	Whole_Blood	CDK3	ENSG00000250506.7	17	76000855	76005999	404	0.058	4.5e-09	-0.218981	0.826665
IgAV	Whole_Blood	RNF157	ENSG00000141576.14	17	76142465	76240493	421	0.057	7.1e-09	0.09405	0.92507
IgAV	Whole_Blood	UBALD2	ENSG00000185262.8	17	76265348	76271298	417	0.024	0.00014	1.5464	0.122008
IgAV	Whole_Blood	QRICH2	ENSG00000129646.14	17	76274049	76308276	414	0.025	0.00012	1.44072	0.149663
IgAV	Whole_Blood	SPHK1	ENSG00000176170.13	17	76376584	76387860	415	0.038	2e-06	0.502125	0.61558
IgAV	Whole_Blood	PRPSAP1	ENSG00000161542.16	17	76309478	76384521	428	0.013	0.0046	-0.76891	0.441947
IgAV	Whole_Blood	AANAT	ENSG00000129673.9	17	76453351	76470117	490	0.15	2.6e-21	1.32583	0.184896
IgAV	Whole_Blood	ENSG00000284526	ENSG00000284526.1	17	76563710	76570544	509	0.14	1.6e-19	-0.180937	0.856417
IgAV	Whole_Blood	ST6GALNAC2	ENSG00000070731.10	17	76565377	76586956	515	0.36	5.5e-56	-0.226653	0.820694
IgAV	Whole_Blood	ST6GALNAC1	ENSG00000070526.14	17	76624761	76643786	528	0.11	7.3e-16	-0.975572	0.329277
IgAV	Whole_Blood	MXRA7	ENSG00000182534.13	17	76672551	76711004	524	0.56	7.7e-102	0.854214	0.392987
IgAV	Whole_Blood	JMJD6	ENSG00000070495.14	17	76712832	76726799	530	0.15	2.4e-22	0.247075	0.80485
IgAV	Whole_Blood	SEC14L1	ENSG00000129657.14	17	77088749	77217101	574	0.026	8.1e-05	-0.570894	0.568071
IgAV	Whole_Blood	SEPT9	ENSG00000184640.17	17	77280569	77500596	617	-0.00052	0.4	-0.517184	0.605028
IgAV	Whole_Blood	TMC8	ENSG00000167895.14	17	78130770	78142968	536	0.18	7.4e-26	0.858265	0.390746
IgAV	Whole_Blood	TMC6	ENSG00000141524.15	17	78107397	78132407	536	0.19	7.9e-27	-0.54971	0.582519
IgAV	Whole_Blood	SYNGR2	ENSG00000108639.7	17	78168581	78173527	530	0.054	1.5e-08	0.091631	0.926991
IgAV	Whole_Blood	BIRC5	ENSG00000089685.14	17	78214186	78225636	510	0.017	0.0012	-0.160034	0.872854
IgAV	Whole_Blood	DNAH17	ENSG00000187775.16	17	78423697	78577396	533	0.052	2.7e-08	-1.19809	0.230882
IgAV	Whole_Blood	CEP295NL	ENSG00000178404.9	17	78890579	78903217	654	0.1	9.8e-15	-0.13518	0.89247
IgAV	Whole_Blood	TIMP2	ENSG00000035862.12	17	78852977	78925387	652	0.062	1.7e-09	-0.135565	0.892165
IgAV	Whole_Blood	CANT1	ENSG00000171302.16	17	78991716	79009867	627	0.028	4.1e-05	0.404165	0.686091
IgAV	Whole_Blood	ENGASE	ENSG00000167280.16	17	79074824	79088599	582	0.4	2.6e-63	-1.42685	0.153624
IgAV	Whole_Blood	TBC1D16	ENSG00000167291.15	17	79932343	80035872	401	0.044	3.1e-07	0.360647	0.718363
IgAV	Whole_Blood	CCDC40	ENSG00000141519.14	17	80036632	80100613	401	0.16	6e-23	-0.225092	0.821908
IgAV	Whole_Blood	GAA	ENSG00000171298.12	17	80101556	80119881	434	0.41	8.4e-66	0.502986	0.614974
IgAV	Whole_Blood	CARD14	ENSG00000141527.16	17	80169992	80216073	470	0.16	1.6e-22	0.144364	0.885213
IgAV	Whole_Blood	SLC26A11	ENSG00000181045.14	17	80219699	80253500	485	0.012	0.0063	-0.036861	0.970596
IgAV	Whole_Blood	SGSH	ENSG00000181523.12	17	80206716	80220923	485	0.032	1.2e-05	0.473072	0.636162
IgAV	Whole_Blood	ENDOV	ENSG00000173818.16	17	80415165	80438086	485	0.013	0.0037	-0.249737	0.80279
IgAV	Whole_Blood	RPTOR	ENSG00000141564.13	17	80544819	80966371	503	0.13	1.9e-18	-0.983245	0.325487
IgAV	Whole_Blood	BAIAP2	ENSG00000175866.15	17	81035122	81117434	445	0.037	2.9e-06	0.690482	0.489891
IgAV	Whole_Blood	AATK	ENSG00000181409.11	17	81110487	81166221	428	0.33	8.6e-50	0.165048	0.868906
IgAV	Whole_Blood	NDUFAF8	ENSG00000224877.3	17	81239305	81241310	432	0.087	6.6e-13	3.40129	0.000671
IgAV	Whole_Blood	SLC38A10	ENSG00000157637.12	17	81244811	81295547	409	0.1	2.6e-15	-2.3085	0.020971
IgAV	Whole_Blood	NPLOC4	ENSG00000182446.13	17	81556887	81648465	309	0.061	2.1e-09	1.14698	0.251389
IgAV	Whole_Blood	ENSG00000185527	ENSG00000185527.11	17	81650459	81663112	318	-0.00072	0.44	1.07029	0.284487
IgAV	Whole_Blood	OXLD1	ENSG00000204237.4	17	81665036	81666635	318	0.11	1.7e-16	0.200495	0.841093
IgAV	Whole_Blood	CCDC137	ENSG00000185298.12	17	81666737	81673904	318	0.095	5.4e-14	-0.029765	0.976255
IgAV	Whole_Blood	ARL16	ENSG00000214087.8	17	81681187	81683797	321	0.65	4.1e-130	1.59663	0.110347
IgAV	Whole_Blood	MRPL12	ENSG00000262814.7	17	81703367	81707517	319	0.014	0.0034	-0.162227	0.871127
IgAV	Whole_Blood	SLC25A10	ENSG00000183048.11	17	81712236	81721016	320	0.033	9.1e-06	1.02327	0.306179
IgAV	Whole_Blood	ASPSCR1	ENSG00000169696.15	17	81976807	82017406	315	0.11	2.1e-15	0.460336	0.645275
IgAV	Whole_Blood	CENPX	ENSG00000169689.14	17	82018702	82024107	314	0.097	3.4e-14	0.195471	0.845024
IgAV	Whole_Blood	LRRC45	ENSG00000169683.7	17	82023305	82031151	315	0.12	9.3e-17	0.783672	0.433232
IgAV	Whole_Blood	DCXR	ENSG00000169738.7	17	82035136	82037709	313	0.12	3.3e-17	0.471436	0.63733
IgAV	Whole_Blood	FASN	ENSG00000169710.8	17	82078338	82098294	312	0.037	2.7e-06	0.121629	0.903192
IgAV	Whole_Blood	CCDC57	ENSG00000176155.18	17	82101460	82212878	301	0.25	9e-37	-0.892897	0.371913
IgAV	Whole_Blood	SLC16A3	ENSG00000141526.16	17	82217934	82261129	302	0.12	9e-17	1.18659	0.235388
IgAV	Whole_Blood	CSNK1D	ENSG00000141551.14	17	82239023	82273700	314	0.1	8.5e-15	-1.27981	0.200612
IgAV	Whole_Blood	SECTM1	ENSG00000141574.7	17	82321024	82334074	338	0.02	0.00049	0.239736	0.810535
IgAV	Whole_Blood	OGFOD3	ENSG00000181396.12	17	82389210	82418637	364	0.1	5.5e-15	-3.13242	0.001734
IgAV	Whole_Blood	HEXD	ENSG00000169660.15	17	82418318	82442645	366	0.32	3.9e-49	2.2319	0.025622
IgAV	Whole_Blood	CYBC1	ENSG00000178927.17	17	82440912	82450829	401	0.044	3.8e-07	-0.538889	0.589963
IgAV	Whole_Blood	WDR45B	ENSG00000141580.15	17	82614562	82648553	398	0.094	8.9e-14	0.104877	0.916474
IgAV	Whole_Blood	FN3KRP	ENSG00000141560.14	17	82716706	82730328	365	0.4	3.6e-63	1.58195	0.11366
IgAV	Whole_Blood	FN3K	ENSG00000167363.13	17	82735615	82751196	357	0.19	2.2e-27	0.925769	0.354566
IgAV	Whole_Blood	TBCD	ENSG00000141556.20	17	82752042	82945914	355	0.18	5e-26	0.801664	0.422748
IgAV	Whole_Blood	B3GNTL1	ENSG00000175711.8	17	82942149	83051809	252	0.087	6.7e-13	0.66109	0.508554
IgAV	Whole_Blood	METRNL	ENSG00000176845.12	17	83079609	83095122	242	0.025	0.00011	0.332752	0.739321
IgAV	Whole_Blood	COLEC12	ENSG00000158270.11	18	316737	500722	563	0.0014	0.18	0.46509	0.64186
IgAV	Whole_Blood	ENOSF1	ENSG00000132199.18	18	670318	712662	626	0.054	1.5e-08	1.35646	0.17495
IgAV	Whole_Blood	METTL4	ENSG00000101574.14	18	2537525	2571509	513	0.1	1e-14	-1.6309	0.10291
IgAV	Whole_Blood	EMILIN2	ENSG00000132205.10	18	2847006	2916003	523	0.022	0.00028	1.61528	0.10625
IgAV	Whole_Blood	LPIN2	ENSG00000101577.9	18	2885296	3013144	516	0.28	8.5e-42	-0.04146	0.96693
IgAV	Whole_Blood	MYOM1	ENSG00000101605.12	18	3066807	3219968	493	0.15	3.1e-21	0.88603	0.3756
IgAV	Whole_Blood	TGIF1	ENSG00000177426.20	18	3411608	3459978	501	0.036	3.3e-06	0.28283	0.77731
IgAV	Whole_Blood	EPB41L3	ENSG00000082397.17	18	5392381	5630700	585	0.019	0.0006	0.4192	0.67507
IgAV	Whole_Blood	PTPRM	ENSG00000173482.16	18	7566782	8406861	468	0.096	4.7e-14	-0.20644	0.83644
IgAV	Whole_Blood	NDUFV2	ENSG00000178127.12	18	9102630	9134345	527	0.035	5.6e-06	-0.17013	0.86491
IgAV	Whole_Blood	RALBP1	ENSG00000017797.12	18	9475009	9538114	524	0.37	8.8e-59	-1.17549	0.2398
IgAV	Whole_Blood	PPP4R1	ENSG00000154845.15	18	9546791	9615240	530	0.077	1.3e-11	1.08438	0.2782
IgAV	Whole_Blood	VAPA	ENSG00000101558.13	18	9914016	9960021	676	0.19	6.8e-27	-0.37556	0.70724
IgAV	Whole_Blood	NAPG	ENSG00000134265.12	18	10525905	10552764	672	0.15	3.3e-21	-0.74726	0.4549
IgAV	Whole_Blood	MPPE1	ENSG00000154889.16	18	11882622	11908366	450	0.24	1.4e-35	1.08423	0.27826
IgAV	Whole_Blood	IMPA2	ENSG00000141401.11	18	11981025	12030877	449	0.049	6.7e-08	-1.7358	0.0826
IgAV	Whole_Blood	TUBB6	ENSG00000176014.12	18	12307669	12344320	426	0.3	6.9e-45	0.57504	0.56527
IgAV	Whole_Blood	SPIRE1	ENSG00000134278.15	18	12446512	12658107	375	0.049	7.6e-08	-0.25575	0.79814
IgAV	Whole_Blood	SEH1L	ENSG00000085415.15	18	12947133	12987536	387	0.00086	0.22	-0.51375	0.60743
IgAV	Whole_Blood	CEP192	ENSG00000101639.18	18	12991362	13125052	403	0.4	1.4e-64	0.20337	0.83885
IgAV	Whole_Blood	RNMT	ENSG00000101654.17	18	13726660	13764556	471	0.16	9.1e-23	0.67527	0.4995
IgAV	Whole_Blood	ABHD3	ENSG00000158201.9	18	21650901	21704780	255	0.0053	0.047	0.46747	0.64016
IgAV	Whole_Blood	RBBP8	ENSG00000101773.18	18	22798261	23026488	350	0.063	1.2e-09	0.21869	0.82689
IgAV	Whole_Blood	TMEM241	ENSG00000134490.13	18	23197144	23437961	345	0.068	2.2e-10	0.22541	0.82166
IgAV	Whole_Blood	RMC1	ENSG00000141452.9	18	23503470	23531822	346	0.078	1.2e-11	-0.31171	0.75526
IgAV	Whole_Blood	TTC39C	ENSG00000168234.12	18	23992773	24135610	412	0.21	5.8e-31	1.76187	0.07809
IgAV	Whole_Blood	HRH4	ENSG00000134489.6	18	24460637	24479961	571	0.36	1.6e-55	0.41182	0.68047
IgAV	Whole_Blood	ENSG00000141380	ENSG00000141380.13	18	26016253	26091217	440	0.013	0.0045	0.90258	0.36675
IgAV	Whole_Blood	CDH2	ENSG00000170558.8	18	27932879	28177946	431	0.033	9.7e-06	0.46947	0.63873
IgAV	Whole_Blood	DSC2	ENSG00000134755.14	18	31058840	31102522	489	0.002	0.15	0.32447	0.74558
IgAV	Whole_Blood	RNF138	ENSG00000134758.13	18	32091874	32131561	440	0.043	5e-07	-0.46847	0.63945
IgAV	Whole_Blood	ZNF24	ENSG00000172466.15	18	35332227	35345482	403	0.1	1.4e-14	-0.56957	0.56897
IgAV	Whole_Blood	ZNF396	ENSG00000186496.10	18	35366694	35377337	389	0.073	5.1e-11	-0.09192	0.92677
IgAV	Whole_Blood	INO80C	ENSG00000153391.15	18	35452230	35497979	368	0.057	7.9e-09	-0.94822	0.34302
IgAV	Whole_Blood	GALNT1	ENSG00000141429.13	18	35581117	35711834	347	0.018	0.00095	-1.25614	0.20907
IgAV	Whole_Blood	SLC39A6	ENSG00000141424.12	18	36108531	36129385	488	0.045	2.6e-07	0.33386	0.73849
IgAV	Whole_Blood	ELP2	ENSG00000134759.13	18	36129444	36180557	488	0.26	4.7e-38	-0.19384	0.8463
IgAV	Whole_Blood	TPGS2	ENSG00000134779.14	18	36777647	36829216	431	0.13	3.1e-19	-0.96221	0.33594
IgAV	Whole_Blood	KIAA1328	ENSG00000150477.14	18	36829106	37232172	431	0.045	2.5e-07	-1.34599	0.1783
IgAV	Whole_Blood	PIK3C3	ENSG00000078142.12	18	41955234	42087830	375	0.072	8.1e-11	-0.83028	0.40638
IgAV	Whole_Blood	EPG5	ENSG00000152223.12	18	45800581	45967329	510	0.18	1.8e-25	-2.98522	0.00283
IgAV	Whole_Blood	PSTPIP2	ENSG00000152229.18	18	45983536	46072272	511	0.13	1.8e-19	-1.87678	0.06055
IgAV	Whole_Blood	ATP5F1A	ENSG00000152234.15	18	46080248	46104334	512	0.27	1e-39	0.48041	0.63094
IgAV	Whole_Blood	HAUS1	ENSG00000152240.12	18	46104378	46128333	512	0.0033	0.093	-0.00562	0.99552
IgAV	Whole_Blood	C18orf25	ENSG00000152242.10	18	46173553	46266992	512	0.042	6.6e-07	-0.77382	0.43904
IgAV	Whole_Blood	LOXHD1	ENSG00000167210.16	18	46476972	46657220	466	0.26	1.9e-38	-0.68686	0.49217
IgAV	Whole_Blood	PIAS2	ENSG00000078043.15	18	46803218	46920160	489	0.057	5.9e-09	2.40553	0.01615
IgAV	Whole_Blood	HDHD2	ENSG00000167220.11	18	47107408	47150500	469	0.087	7.8e-13	-0.98385	0.32519
IgAV	Whole_Blood	SMAD2	ENSG00000175387.15	18	47808957	47931146	488	0.0089	0.015	-1.05589	0.29102
IgAV	Whole_Blood	DYM	ENSG00000141627.13	18	49036387	49461347	521	0.11	6.1e-16	-1.09803	0.27219
IgAV	Whole_Blood	C18orf32	ENSG00000177576.11	18	49477243	49487252	523	0.1	2.8e-15	-0.20808	0.83516
IgAV	Whole_Blood	ACAA2	ENSG00000167315.17	18	49782164	49813953	565	0.012	0.0057	1.54701	0.12186
IgAV	Whole_Blood	MYO5B	ENSG00000167306.19	18	49822789	50195164	579	0.067	3.7e-10	-0.6226	0.53355
IgAV	Whole_Blood	ME2	ENSG00000082212.12	18	50879080	50954257	427	0.32	1.5e-49	0.12341	0.90178
IgAV	Whole_Blood	POLI	ENSG00000101751.10	18	54269517	54321266	383	0.27	1.9e-39	0.8131	0.41616
IgAV	Whole_Blood	C18orf54	ENSG00000166845.13	18	54357906	54385218	384	0.089	3.6e-13	-0.38606	0.69945
IgAV	Whole_Blood	ZNF532	ENSG00000074657.13	18	58862600	58986480	562	0.012	0.0059	-0.3312	0.7405
IgAV	Whole_Blood	LMAN1	ENSG00000074695.5	18	59327823	59359265	649	0.078	1.3e-11	-2.2292	0.0258
IgAV	Whole_Blood	PMAIP1	ENSG00000141682.11	18	59899996	59904305	545	0.027	5.4e-05	0.34983	0.72646
IgAV	Whole_Blood	PIGN	ENSG00000197563.10	18	61905255	62187118	508	0.19	3.1e-27	-0.62716	0.53055
IgAV	Whole_Blood	RELCH	ENSG00000134444.13	18	62187255	62310249	508	0.0026	0.12	-0.29221	0.77012
IgAV	Whole_Blood	ZCCHC2	ENSG00000141664.9	18	62523025	62587709	428	0.035	4.4e-06	0.19898	0.84227
IgAV	Whole_Blood	SERPINB10	ENSG00000242550.5	18	63907958	63936111	528	0.41	4.8e-66	2.13212	0.033
IgAV	Whole_Blood	SERPINB8	ENSG00000166401.14	18	63970029	64019779	524	0.13	8.1e-19	-1.75512	0.07924
IgAV	Whole_Blood	TMX3	ENSG00000166479.9	18	68673688	68715108	513	0.049	7.3e-08	0.0995	0.92074
IgAV	Whole_Blood	DOK6	ENSG00000206052.10	18	69400888	69849087	550	0.087	8.1e-13	1.06245	0.28803
IgAV	Whole_Blood	CNDP2	ENSG00000133313.14	18	74495816	74523454	548	0.2	2.1e-28	-1.7554	0.07919
IgAV	Whole_Blood	ZADH2	ENSG00000180011.6	18	75195113	75209139	540	0.45	6.9e-75	-2.17448	0.02967
IgAV	Whole_Blood	ZNF516	ENSG00000101493.10	18	76357682	76495242	581	0.093	1.2e-13	-0.36731	0.71338
IgAV	Whole_Blood	ZNF236	ENSG00000130856.15	18	76822557	76972901	655	0.0017	0.16	-0.04732	0.96226
IgAV	Whole_Blood	ATP9B	ENSG00000166377.19	18	79069285	79378287	452	0.33	3.7e-51	0.42387	0.67166
IgAV	Whole_Blood	NFATC1	ENSG00000131196.17	18	79395856	79529325	412	0.036	3.9e-06	-0.20485	0.83769
IgAV	Whole_Blood	CTDP1	ENSG00000060069.16	18	79679803	79754503	414	0.59	8.5e-110	0.39672	0.69157
IgAV	Whole_Blood	KCNG2	ENSG00000178342.4	18	79797938	79900184	364	0.25	2.5e-36	2.27885	0.02268
IgAV	Whole_Blood	PQLC1	ENSG00000122490.18	18	79902420	79951657	318	0.16	1.7e-22	0.09325	0.92571
IgAV	Whole_Blood	HSBP1L1	ENSG00000226742.3	18	79964582	79970822	315	0.36	7.1e-57	0.42174	0.67322
IgAV	Whole_Blood	TXNL4A	ENSG00000141759.14	18	79970813	80033949	281	0.014	0.0028	0.31302	0.75426
IgAV	Whole_Blood	RBFA	ENSG00000101546.12	18	80034389	80050651	281	0.064	8.5e-10	0.75284	0.45155
IgAV	Whole_Blood	PARD6G	ENSG00000178184.15	18	80157232	80247514	193	0.11	2.4e-15	-0.75554	0.44992
IgAV	Whole_Blood	PLPP2	ENSG00000141934.9	19	281040	291403	263	0.00071	0.24	-0.15913	0.874
IgAV	Whole_Blood	MIER2	ENSG00000105556.11	19	305573	344815	286	0.049	8.8e-08	-0.45973	0.646
IgAV	Whole_Blood	CDC34	ENSG00000099804.8	19	531760	542092	401	0.15	6.1e-21	1.3972	0.162
IgAV	Whole_Blood	BSG	ENSG00000172270.18	19	571277	583494	422	0.15	4.1e-21	1.46215	0.144
IgAV	Whole_Blood	POLRMT	ENSG00000099821.13	19	617221	633537	458	0.032	1.4e-05	-0.24035	0.81
IgAV	Whole_Blood	ENSG00000070423	ENSG00000070423.17	19	647526	663233	460	0.051	4.6e-08	0.9874	0.323
IgAV	Whole_Blood	FSTL3	ENSG00000070404.9	19	676392	683392	466	0.043	4.2e-07	0.63486	0.526
IgAV	Whole_Blood	PRSS57	ENSG00000185198.11	19	685546	695498	470	0.066	4e-10	0.77832	0.436
IgAV	Whole_Blood	CFD	ENSG00000197766.7	19	859453	867884	474	0.27	2.5e-39	0.35775	0.721
IgAV	Whole_Blood	MED16	ENSG00000175221.14	19	867630	893218	474	0.26	1.1e-38	-1.11653	0.264
IgAV	Whole_Blood	KISS1R	ENSG00000116014.9	19	917287	921005	470	0.0092	0.013	-0.54947	0.583
IgAV	Whole_Blood	WDR18	ENSG00000065268.10	19	984332	998438	462	0.41	4.2e-66	-1.78354	0.0745
IgAV	Whole_Blood	GRIN3B	ENSG00000116032.5	19	1000419	1009732	464	0.094	8.6e-14	-0.91035	0.363
IgAV	Whole_Blood	TMEM259	ENSG00000182087.12	19	1009648	1021179	464	0.04	1.2e-06	0.06383	0.949
IgAV	Whole_Blood	CNN2	ENSG00000064666.14	19	1026586	1039068	467	0.26	6.4e-39	0.49796	0.619
IgAV	Whole_Blood	ABCA7	ENSG00000064687.12	19	1039997	1065572	469	0.42	9.3e-68	1.08656	0.277
IgAV	Whole_Blood	POLR2E	ENSG00000099817.11	19	1086574	1095380	447	0.15	3.5e-21	-1.02465	0.306
IgAV	Whole_Blood	GPX4	ENSG00000167468.16	19	1103982	1106791	449	0.14	1.4e-19	-0.74104	0.459
IgAV	Whole_Blood	SBNO2	ENSG00000064932.15	19	1107637	1174268	425	0.046	1.8e-07	0.21061	0.833
IgAV	Whole_Blood	C19orf24	ENSG00000228300.13	19	1275530	1279244	404	0.1	5.8e-15	0.98405	0.325
IgAV	Whole_Blood	PCSK4	ENSG00000115257.15	19	1481428	1490752	399	0.094	6.9e-14	-0.5638	0.573
IgAV	Whole_Blood	REEP6	ENSG00000115255.10	19	1491166	1497927	399	0.0036	0.085	0.98113	0.327
IgAV	Whole_Blood	ATP8B3	ENSG00000130270.16	19	1782075	1812276	373	0.14	3.3e-20	0.37637	0.707
IgAV	Whole_Blood	CSNK1G2	ENSG00000133275.15	19	1941172	1981338	380	0.019	0.00072	1.96926	0.0489
IgAV	Whole_Blood	DOT1L	ENSG00000104885.17	19	2163933	2232578	409	0.014	0.0033	0.55287	0.58
IgAV	Whole_Blood	PLEKHJ1	ENSG00000104886.11	19	2230084	2237704	410	0.044	3.4e-07	1.09751	0.272
IgAV	Whole_Blood	SF3A2	ENSG00000104897.9	19	2236824	2248655	410	0.0028	0.11	-1.30172	0.193
IgAV	Whole_Blood	AMH	ENSG00000104899.7	19	2249309	2252073	413	0.19	1.3e-27	1.37957	0.168
IgAV	Whole_Blood	LSM7	ENSG00000130332.14	19	2321520	2328611	417	0.22	4.4e-32	1.69024	0.091
IgAV	Whole_Blood	TMPRSS9	ENSG00000178297.12	19	2360238	2426261	430	0.24	3.1e-35	-0.06765	0.946
IgAV	Whole_Blood	TIMM13	ENSG00000099800.7	19	2425625	2427586	427	0.071	1.1e-10	-0.83224	0.405
IgAV	Whole_Blood	GNG7	ENSG00000176533.12	19	2511219	2702694	437	0.037	2.8e-06	2.47052	0.0135
IgAV	Whole_Blood	DIRAS1	ENSG00000176490.4	19	2714567	2721372	443	0.13	7.3e-19	1.34494	0.179
IgAV	Whole_Blood	SLC39A3	ENSG00000141873.10	19	2732204	2740028	443	0.16	1.6e-22	0.96524	0.334
IgAV	Whole_Blood	SGTA	ENSG00000104969.9	19	2754715	2783362	441	0.11	1.1e-15	0.71649	0.474
IgAV	Whole_Blood	ZNF554	ENSG00000172006.11	19	2819868	2836735	442	0.25	2.2e-37	0.32931	0.742
IgAV	Whole_Blood	ZNF555	ENSG00000186300.11	19	2841437	2860471	435	0.0023	0.13	0.14586	0.884
IgAV	Whole_Blood	GNA11	ENSG00000088256.8	19	3094362	3123999	405	0.14	8.9e-21	0.21062	0.833
IgAV	Whole_Blood	NCLN	ENSG00000125912.10	19	3185563	3209575	421	0.18	2.2e-25	0.93795	0.348
IgAV	Whole_Blood	NFIC	ENSG00000141905.17	19	3314403	3469217	404	0.061	2e-09	-0.51089	0.609
IgAV	Whole_Blood	C19orf71	ENSG00000183397.5	19	3539171	3544030	382	0.14	9.6e-20	2.98418	0.00284
IgAV	Whole_Blood	MFSD12	ENSG00000161091.12	19	3538261	3574290	377	0.0004	0.27	0.77436	0.439
IgAV	Whole_Blood	GIPC3	ENSG00000179855.5	19	3585478	3593541	376	0.16	1.8e-22	-2.65957	0.00782
IgAV	Whole_Blood	TBXA2R	ENSG00000006638.11	19	3594507	3606875	373	0.039	1.6e-06	0.30351	0.762
IgAV	Whole_Blood	CACTIN	ENSG00000105298.13	19	3610645	3626815	371	0.012	0.0053	0.43317	0.665
IgAV	Whole_Blood	PIP5K1C	ENSG00000186111.9	19	3630183	3700468	357	0.051	4.2e-08	0.29558	0.768
IgAV	Whole_Blood	TJP3	ENSG00000105289.14	19	3708362	3750813	353	0.0004	0.27	-0.63791	0.524
IgAV	Whole_Blood	ENSG00000011132	ENSG00000011132.11	19	3750772	3761692	348	0.083	2.7e-12	-1.18857	0.235
IgAV	Whole_Blood	MRPL54	ENSG00000183617.4	19	3762682	3768575	347	0.28	3.2e-41	1.22733	0.22
IgAV	Whole_Blood	ZFR2	ENSG00000105278.10	19	3804024	3869038	366	0.034	7.5e-06	-0.10948	0.913
IgAV	Whole_Blood	ZBTB7A	ENSG00000178951.8	19	4043303	4066899	392	0.019	0.00072	0.53527	0.592
IgAV	Whole_Blood	ANKRD24	ENSG00000089847.12	19	4182689	4224814	374	0.086	9.6e-13	-0.80138	0.423
IgAV	Whole_Blood	YJU2	ENSG00000105248.15	19	4247080	4269088	372	0.14	3.4e-20	0.70743	0.479
IgAV	Whole_Blood	TMIGD2	ENSG00000167664.8	19	4292227	4302431	371	0.017	0.0013	-1.01095	0.312
IgAV	Whole_Blood	MPND	ENSG00000008382.15	19	4343527	4360086	370	0.015	0.002	-0.16939	0.865
IgAV	Whole_Blood	CHAF1A	ENSG00000167670.15	19	4402640	4445018	380	0.18	1.3e-25	-0.37427	0.708
IgAV	Whole_Blood	UBXN6	ENSG00000167671.11	19	4444999	4457794	393	0.058	5.6e-09	0.43373	0.664
IgAV	Whole_Blood	DPP9	ENSG00000142002.16	19	4674341	4724673	424	0.12	8.4e-17	0.26604	0.79
IgAV	Whole_Blood	FEM1A	ENSG00000141965.4	19	4791734	4801273	427	0.055	1.4e-08	-1.17885	0.238
IgAV	Whole_Blood	TICAM1	ENSG00000127666.9	19	4815932	4831712	427	0.024	0.00015	-1.84796	0.0646
IgAV	Whole_Blood	PLIN3	ENSG00000105355.8	19	4838341	4867694	422	0.0029	0.11	-0.16624	0.868
IgAV	Whole_Blood	ARRDC5	ENSG00000205784.2	19	4890437	4902896	422	0.037	2.6e-06	0.28848	0.773
IgAV	Whole_Blood	KDM4B	ENSG00000127663.14	19	4969113	5153598	415	0.039	1.4e-06	-1.19725	0.231
IgAV	Whole_Blood	PTPRS	ENSG00000105426.16	19	5158495	5340812	427	0.076	2.1e-11	-0.51333	0.608
IgAV	Whole_Blood	TINCR	ENSG00000223573.6	19	5558167	5578349	405	0.018	0.00087	-0.84248	0.4
IgAV	Whole_Blood	RPL36	ENSG00000130255.12	19	5674947	5691875	398	0.048	8.9e-08	0.70454	0.481
IgAV	Whole_Blood	LONP1	ENSG00000196365.11	19	5691834	5720572	395	0.061	2.1e-09	0.31516	0.753
IgAV	Whole_Blood	DUS3L	ENSG00000141994.15	19	5784832	5791225	388	0.28	3.3e-42	-0.36533	0.715
IgAV	Whole_Blood	NDUFA11	ENSG00000174886.12	19	5891276	5904006	381	0.0045	0.06	0.49869	0.618
IgAV	Whole_Blood	CAPS	ENSG00000105519.15	19	5912339	5916211	384	0.17	6.4e-25	0.63478	0.526
IgAV	Whole_Blood	GTF2F1	ENSG00000125651.13	19	6379572	6393981	392	0.1	7.6e-15	-1.58735	0.112
IgAV	Whole_Blood	SLC25A41	ENSG00000181240.13	19	6426037	6433779	411	0.21	1.2e-30	0.07033	0.944
IgAV	Whole_Blood	GPR108	ENSG00000125734.15	19	6729914	6737580	469	0.091	1.7e-13	0.02892	0.977
IgAV	Whole_Blood	ADGRE1	ENSG00000174837.14	19	6887566	6940459	446	0.31	1.9e-46	-2.36552	0.018
IgAV	Whole_Blood	ARHGEF18	ENSG00000104880.17	19	7348937	7472485	465	0.021	0.00037	-0.15229	0.879
IgAV	Whole_Blood	TEX45	ENSG00000198723.10	19	7492976	7508450	421	0.014	0.0027	-2.21365	0.0269
IgAV	Whole_Blood	PEX11G	ENSG00000104883.7	19	7476875	7497449	420	0.4	1.2e-64	-1.77656	0.0756
IgAV	Whole_Blood	XAB2	ENSG00000076924.11	19	7619525	7629545	448	0.13	3.6e-19	-0.30336	0.762
IgAV	Whole_Blood	PET100	ENSG00000229833.9	19	7629788	7631956	448	0.22	2e-31	-0.51152	0.609
IgAV	Whole_Blood	PCP2	ENSG00000174788.9	19	7631611	7633719	448	0.32	1e-48	0.3456	0.73
IgAV	Whole_Blood	STXBP2	ENSG00000076944.15	19	7636772	7647873	445	0.22	1.3e-31	0.98549	0.324
IgAV	Whole_Blood	FCER2	ENSG00000104921.14	19	7688758	7702146	426	0.075	2.5e-11	0.24857	0.804
IgAV	Whole_Blood	CLEC4G	ENSG00000182566.13	19	7728957	7733906	410	0.19	4.3e-27	0.88745	0.375
IgAV	Whole_Blood	EVI5L	ENSG00000142459.8	19	7830218	7864976	443	0.11	3e-16	-0.47849	0.632
IgAV	Whole_Blood	TIMM44	ENSG00000104980.7	19	7926718	7943667	437	0.053	2.6e-08	-0.27335	0.785
IgAV	Whole_Blood	CERS4	ENSG00000090661.11	19	8206736	8262421	414	0.16	3.4e-23	2.1246	0.0336
IgAV	Whole_Blood	CD320	ENSG00000167775.10	19	8302127	8308358	371	0.011	0.0064	-0.58524	0.558
IgAV	Whole_Blood	RPS28	ENSG00000233927.4	19	8321158	8323340	372	0.16	1.6e-23	-1.73724	0.0823
IgAV	Whole_Blood	RAB11B	ENSG00000185236.11	19	8389981	8404434	370	0.0036	0.083	0.66693	0.505
IgAV	Whole_Blood	MARCH2	ENSG00000099785.10	19	8413270	8439017	368	0.2	1.9e-29	-1.46244	0.144
IgAV	Whole_Blood	MYO1F	ENSG00000142347.16	19	8520778	8577577	421	0.089	3.9e-13	0.07726	0.938
IgAV	Whole_Blood	ZNF558	ENSG00000167785.8	19	8806170	8832314	414	0.0099	0.011	-0.49576	0.62
IgAV	Whole_Blood	ZNF317	ENSG00000130803.14	19	9140397	9163424	419	0.031	1.6e-05	-0.26853	0.788
IgAV	Whole_Blood	ZNF699	ENSG00000196110.7	19	9291140	9309838	409	0.0018	0.16	0.31106	0.756
IgAV	Whole_Blood	ZNF559	ENSG00000188321.13	19	9323772	9351162	405	0.4	9.1e-64	-0.43678	0.662
IgAV	Whole_Blood	ZNF266	ENSG00000174652.17	19	9412429	9435573	389	0.63	9.6e-121	-0.78981	0.43
IgAV	Whole_Blood	ZNF121	ENSG00000197961.11	19	9560329	9584504	364	0.014	0.0032	0.22765	0.82
IgAV	Whole_Blood	ZNF561	ENSG00000171469.10	19	9604680	9621236	355	0.086	8.4e-13	-0.73468	0.463
IgAV	Whole_Blood	ZNF562	ENSG00000171466.9	19	9641807	9675100	347	0.021	0.00032	-0.25712	0.797
IgAV	Whole_Blood	FBXL12	ENSG00000127452.8	19	9810267	9827816	352	0.025	0.00011	-0.23779	0.812
IgAV	Whole_Blood	COL5A3	ENSG00000080573.6	19	9959561	10010504	336	0.46	3.1e-77	-0.36444	0.716
IgAV	Whole_Blood	C19orf66	ENSG00000130813.17	19	10086122	10093252	355	0.2	3e-29	1.17404	0.24
IgAV	Whole_Blood	ANGPTL6	ENSG00000130812.10	19	10092338	10102678	359	0.16	2.1e-22	2.17777	0.0294
IgAV	Whole_Blood	PPAN	ENSG00000130810.19	19	10106362	10112012	360	0.00073	0.24	1.30296	0.193
IgAV	Whole_Blood	ENSG00000130811	ENSG00000130811.11	19	10115014	10119918	361	0.2	6.1e-29	0.14547	0.884
IgAV	Whole_Blood	ICAM1	ENSG00000090339.8	19	10271093	10286615	373	0.04	1.1e-06	-0.73433	0.463
IgAV	Whole_Blood	ICAM3	ENSG00000076662.9	19	10333776	10339661	382	0.085	1.2e-12	0.91826	0.358
IgAV	Whole_Blood	TYK2	ENSG00000105397.13	19	10350533	10380608	376	0.088	4.8e-13	-0.28194	0.778
IgAV	Whole_Blood	S1PR5	ENSG00000180739.13	19	10512742	10517931	370	0.034	7.1e-06	-1.57209	0.116
IgAV	Whole_Blood	ATG4D	ENSG00000130734.9	19	10543895	10553418	363	0.018	0.00086	-2.09998	0.0357
IgAV	Whole_Blood	KRI1	ENSG00000129347.19	19	10553085	10566031	359	0.082	3.1e-12	0.76383	0.445
IgAV	Whole_Blood	CDKN2D	ENSG00000129355.6	19	10566460	10569059	359	0.022	0.0003	-2.03801	0.0415
IgAV	Whole_Blood	AP1M2	ENSG00000129354.11	19	10572671	10587315	356	0.32	6.5e-48	0.49297	0.622
IgAV	Whole_Blood	SLC44A2	ENSG00000129353.14	19	10602457	10644557	356	0.23	2.3e-33	1.5829	0.113
IgAV	Whole_Blood	TMED1	ENSG00000099203.6	19	10832067	10836318	386	0.011	0.007	-1.95335	0.0508
IgAV	Whole_Blood	SMARCA4	ENSG00000127616.17	19	10960932	11079426	388	0.018	0.0009	-2.18629	0.0288
IgAV	Whole_Blood	SPC24	ENSG00000161888.11	19	11131520	11155807	379	0.047	1.2e-07	0.1854	0.853
IgAV	Whole_Blood	KANK2	ENSG00000197256.10	19	11164270	11197791	385	0.12	7.6e-18	-0.27507	0.783
IgAV	Whole_Blood	DOCK6	ENSG00000130158.13	19	11199295	11262524	384	0.098	2.2e-14	1.2401	0.215
IgAV	Whole_Blood	TSPAN16	ENSG00000130167.13	19	11296139	11326996	386	0.12	1.6e-17	-1.31045	0.19
IgAV	Whole_Blood	CCDC159	ENSG00000183401.11	19	11344684	11354944	392	0.032	1.2e-05	0.69191	0.489
IgAV	Whole_Blood	TMEM205	ENSG00000105518.13	19	11342776	11346518	393	0.017	0.0011	0.41703	0.677
IgAV	Whole_Blood	PLPPR2	ENSG00000105520.10	19	11355386	11365698	395	0.072	6.7e-11	1.80139	0.0716
IgAV	Whole_Blood	SWSAP1	ENSG00000173928.2	19	11374666	11376951	398	0.013	0.0038	1.14008	0.254
IgAV	Whole_Blood	EPOR	ENSG00000187266.13	19	11377207	11384342	401	0.021	0.00032	1.20064	0.23
IgAV	Whole_Blood	RGL3	ENSG00000205517.12	19	11384341	11419328	394	0.07	1.5e-10	0.47509	0.635
IgAV	Whole_Blood	PRKCSH	ENSG00000130175.9	19	11435284	11450968	393	0.041	7.4e-07	0.91726	0.359
IgAV	Whole_Blood	ACP5	ENSG00000102575.10	19	11574653	11579993	380	0.34	1.8e-52	-0.86014	0.39
IgAV	Whole_Blood	ZNF440	ENSG00000171295.12	19	11814273	11835216	317	0.023	0.00022	0.82101	0.412
IgAV	Whole_Blood	ZNF763	ENSG00000197054.11	19	11965037	11980617	313	0.056	8.1e-09	-1.72154	0.0852
IgAV	Whole_Blood	ZNF442	ENSG00000198342.9	19	12345944	12365905	274	0.034	7.5e-06	0.76713	0.443
IgAV	Whole_Blood	ZNF443	ENSG00000180855.15	19	12429706	12441021	282	0.043	5.2e-07	1.05813	0.29
IgAV	Whole_Blood	ZNF564	ENSG00000249709.7	19	12525373	12551542	287	0.025	0.0001	1.15847	0.247
IgAV	Whole_Blood	ZNF490	ENSG00000188033.9	19	12576100	12640098	293	0.028	3.7e-05	-0.57951	0.562
IgAV	Whole_Blood	MAN2B1	ENSG00000104774.12	19	12646511	12666742	298	0.2	2.1e-28	0.77965	0.436
IgAV	Whole_Blood	WDR83OS	ENSG00000105583.9	19	12668073	12669415	298	0.023	0.0002	0.52628	0.599
IgAV	Whole_Blood	PRDX2	ENSG00000167815.11	19	12796820	12801800	307	0.051	4.3e-08	0.36083	0.718
IgAV	Whole_Blood	RNASEH2A	ENSG00000104889.5	19	12806584	12813640	307	0.003	0.1	0.58665	0.557
IgAV	Whole_Blood	HOOK2	ENSG00000095066.11	19	12763003	12872740	330	0.05	5.1e-08	-0.63598	0.525
IgAV	Whole_Blood	DNASE2	ENSG00000105612.8	19	12875209	12881595	326	0.12	7.2e-18	0.07208	0.943
IgAV	Whole_Blood	GCDH	ENSG00000105607.12	19	12891160	12914207	324	0.24	1e-34	0.05526	0.956
IgAV	Whole_Blood	FARSA	ENSG00000179115.10	19	12922479	12934037	324	0.072	8.1e-11	0.13384	0.894
IgAV	Whole_Blood	CALR	ENSG00000179218.13	19	12938578	12944489	324	0.023	0.00017	1.36043	0.174
IgAV	Whole_Blood	CACNA1A	ENSG00000141837.19	19	13206442	13633025	349	0.037	2.7e-06	-2.34815	0.0189
IgAV	Whole_Blood	CCDC130	ENSG00000104957.13	19	13731760	13763296	343	0.052	3.2e-08	-1.63594	0.102
IgAV	Whole_Blood	MRI1	ENSG00000037757.13	19	13764522	13774282	329	0.11	1.3e-16	0.75778	0.449
IgAV	Whole_Blood	C19orf53	ENSG00000104979.8	19	13774456	13778773	331	0.017	0.0014	1.54059	0.123
IgAV	Whole_Blood	C19orf57	ENSG00000132016.11	19	13882348	13906452	306	0.0056	0.042	-0.17221	0.863
IgAV	Whole_Blood	IL27RA	ENSG00000104998.3	19	14031762	14053218	282	0.12	5.3e-17	-0.54205	0.588
IgAV	Whole_Blood	ADGRL1	ENSG00000072071.16	19	14147743	14206187	315	0.038	2e-06	-0.19499	0.845
IgAV	Whole_Blood	PKN1	ENSG00000123143.12	19	14433053	14471867	373	0.096	4.2e-14	-0.06893	0.945
IgAV	Whole_Blood	CLEC17A	ENSG00000187912.11	19	14583084	14612035	419	0.029	2.9e-05	-1.32098	0.187
IgAV	Whole_Blood	ADGRE3	ENSG00000131355.14	19	14619117	14690027	456	0.023	0.00019	2.09691	0.036
IgAV	Whole_Blood	ZNF333	ENSG00000160961.11	19	14689801	14733746	456	0.31	1.5e-46	2.12423	0.0337
IgAV	Whole_Blood	ADGRE2	ENSG00000127507.17	19	14732392	14778560	459	0.36	2.5e-55	-0.55547	0.579
IgAV	Whole_Blood	CYP4F3	ENSG00000186529.15	19	15640897	15662825	543	0.052	2.7e-08	0.96131	0.336
IgAV	Whole_Blood	CYP4F12	ENSG00000186204.14	19	15673018	15697174	532	0.2	1.3e-29	0.54184	0.588
IgAV	Whole_Blood	TPM4	ENSG00000167460.14	19	16067021	16103002	554	0.065	6.1e-10	-1.19538	0.232
IgAV	Whole_Blood	AP1M1	ENSG00000072958.8	19	16197854	16245906	446	0.15	3e-22	-1.45068	0.147
IgAV	Whole_Blood	EPS15L1	ENSG00000127527.13	19	16355239	16472085	372	0.055	1.3e-08	1.09805	0.272
IgAV	Whole_Blood	C19orf44	ENSG00000105072.8	19	16496394	16521352	384	0.034	7.1e-06	-1.0963	0.273
IgAV	Whole_Blood	MED26	ENSG00000105085.10	19	16574907	16629062	373	0.016	0.0016	-0.49934	0.618
IgAV	Whole_Blood	SIN3B	ENSG00000127511.9	19	16829398	16880353	392	0.029	3.5e-05	-0.25954	0.795
IgAV	Whole_Blood	F2RL3	ENSG00000127533.3	19	16888999	16892606	403	-0.00082	0.46	-1.4886	0.137
IgAV	Whole_Blood	CPAMD8	ENSG00000160111.12	19	16892951	17026815	408	0.18	1.8e-25	-1.46866	0.142
IgAV	Whole_Blood	HAUS8	ENSG00000131351.14	19	17049729	17075625	408	0.084	1.8e-12	-0.6895	0.491
IgAV	Whole_Blood	MYO9B	ENSG00000099331.13	19	17075777	17214537	408	0.044	3.4e-07	0.99	0.322
IgAV	Whole_Blood	USE1	ENSG00000053501.12	19	17215346	17219829	406	0.095	5.7e-14	0.11543	0.908
IgAV	Whole_Blood	OCEL1	ENSG00000099330.8	19	17226213	17229219	412	0.24	1.9e-34	1.95343	0.0508
IgAV	Whole_Blood	NR2F6	ENSG00000160113.5	19	17231883	17245919	411	0.21	1.5e-30	-0.64211	0.521
IgAV	Whole_Blood	BABAM1	ENSG00000105393.15	19	17267376	17281249	411	0.015	0.0021	-0.85591	0.392
IgAV	Whole_Blood	ANKLE1	ENSG00000160117.14	19	17281645	17287646	416	0.044	3.2e-07	-0.47504	0.635
IgAV	Whole_Blood	MRPL34	ENSG00000130312.6	19	17292609	17306843	423	0.3	7.3e-45	-1.16945	0.242
IgAV	Whole_Blood	GTPBP3	ENSG00000130299.16	19	17334920	17342731	438	0.071	1.1e-10	0.63625	0.525
IgAV	Whole_Blood	MVB12A	ENSG00000141971.12	19	17405722	17433724	441	0.095	5.9e-14	-0.04343	0.965
IgAV	Whole_Blood	SLC27A1	ENSG00000130304.16	19	17468769	17506168	440	0.054	1.5e-08	0.95999	0.337
IgAV	Whole_Blood	ENSG00000130313	ENSG00000130313.6	19	17511636	17521288	422	0.012	0.006	0.9626	0.336
IgAV	Whole_Blood	COLGALT1	ENSG00000130309.10	19	17555649	17583162	426	0.055	1.2e-08	0.31944	0.749
IgAV	Whole_Blood	MAP1S	ENSG00000130479.10	19	17719242	17734513	429	0.042	5.8e-07	-0.71755	0.473
IgAV	Whole_Blood	FCHO1	ENSG00000130475.14	19	17747718	17788568	422	0.25	2.1e-36	-0.95913	0.337
IgAV	Whole_Blood	INSL3	ENSG00000248099.3	19	17816512	17821574	434	0.19	7.2e-27	-0.30013	0.764
IgAV	Whole_Blood	MAST3	ENSG00000099308.10	19	18097778	18151692	419	0.075	3.1e-11	0.66291	0.507
IgAV	Whole_Blood	IL12RB1	ENSG00000096996.15	19	18058995	18098944	419	0.24	6.8e-36	0.28047	0.779
IgAV	Whole_Blood	MPV17L2	ENSG00000254858.9	19	18193218	18196948	420	0.026	7.2e-05	-1.26898	0.204
IgAV	Whole_Blood	IQCN	ENSG00000130518.16	19	18257098	18274500	411	0.22	3.2e-32	0.70181	0.483
IgAV	Whole_Blood	PGPEP1	ENSG00000130517.13	19	18340598	18369950	384	0.063	1.3e-09	-1.16929	0.242
IgAV	Whole_Blood	GDF15	ENSG00000130513.6	19	18374731	18389176	388	0.077	1.5e-11	-1.43848	0.15
IgAV	Whole_Blood	LRRC25	ENSG00000175489.9	19	18391137	18397622	385	0.21	7.6e-30	-0.43094	0.667
IgAV	Whole_Blood	SSBP4	ENSG00000130511.15	19	18418864	18434562	388	0.012	0.0048	-0.27337	0.785
IgAV	Whole_Blood	ISYNA1	ENSG00000105655.18	19	18434388	18438167	393	0.027	6.4e-05	0.56011	0.575
IgAV	Whole_Blood	ELL	ENSG00000105656.12	19	18442663	18522116	375	0.28	8.9e-42	0.01803	0.986
IgAV	Whole_Blood	REX1BD	ENSG00000006015.17	19	18588685	18592337	371	0.22	1.3e-31	-0.12139	0.903
IgAV	Whole_Blood	DDX49	ENSG00000105671.11	19	18919705	18929189	339	0.025	0.00011	2.17769	0.0294
IgAV	Whole_Blood	TMEM161A	ENSG00000064545.14	19	19119169	19138513	324	0.04	1.1e-06	-0.06497	0.948
IgAV	Whole_Blood	RFXANK	ENSG00000064490.13	19	19192229	19201869	329	0.053	2.1e-08	-0.11013	0.912
IgAV	Whole_Blood	MAU2	ENSG00000129933.20	19	19320829	19358754	364	0.082	3.1e-12	0.66894	0.504
IgAV	Whole_Blood	GATAD2A	ENSG00000167491.17	19	19385826	19508932	344	0.13	3.3e-19	0.5173	0.605
IgAV	Whole_Blood	TSSK6	ENSG00000178093.13	19	19512418	19515548	356	0.037	2.9e-06	0.83488	0.404
IgAV	Whole_Blood	NDUFA13	ENSG00000186010.18	19	19515736	19529054	356	0.0028	0.11	0.72639	0.468
IgAV	Whole_Blood	YJEFN3	ENSG00000250067.11	19	19528861	19537581	352	0.065	5.5e-10	-1.46386	0.143
IgAV	Whole_Blood	PBX4	ENSG00000105717.13	19	19561707	19618693	350	0.0062	0.035	0.13213	0.895
IgAV	Whole_Blood	LPAR2	ENSG00000064547.13	19	19623655	19628930	345	0.22	4.6e-32	-0.75883	0.448
IgAV	Whole_Blood	GMIP	ENSG00000089639.10	19	19629476	19643657	341	0.048	9.3e-08	-0.26168	0.794
IgAV	Whole_Blood	ATP13A1	ENSG00000105726.16	19	19645198	19663676	333	0.0057	0.042	0.45643	0.648
IgAV	Whole_Blood	ZNF101	ENSG00000181896.11	19	19668796	19683509	332	-0.00091	0.48	-0.52923	0.597
IgAV	Whole_Blood	ZNF14	ENSG00000105708.8	19	19710472	19733112	311	0.039	1.6e-06	-1.06834	0.285
IgAV	Whole_Blood	ZNF506	ENSG00000081665.13	19	19785839	19821751	299	0.11	1.3e-15	-0.49385	0.621
IgAV	Whole_Blood	ZNF253	ENSG00000256771.3	19	19865882	19894674	297	0.13	8.4e-19	-1.14341	0.253
IgAV	Whole_Blood	ZNF93	ENSG00000184635.14	19	19900913	19963464	299	0.073	5.4e-11	-2.05946	0.0394
IgAV	Whole_Blood	ZNF682	ENSG00000197124.11	19	19997058	20039505	271	0.026	6.7e-05	-1.16589	0.244
IgAV	Whole_Blood	ZNF90	ENSG00000213988.10	19	20077994	20127076	271	0.093	1.1e-13	-1.31423	0.189
IgAV	Whole_Blood	ZNF486	ENSG00000256229.7	19	20167214	20200488	260	0.04	1.1e-06	-1.71925	0.0856
IgAV	Whole_Blood	ENSG00000237440	ENSG00000237440.8	19	20535825	20565809	226	0.075	2.7e-11	-0.38106	0.703
IgAV	Whole_Blood	ZNF626	ENSG00000188171.15	19	20619939	20661596	240	0.038	2.1e-06	-0.08164	0.935
IgAV	Whole_Blood	ZNF66	ENSG00000160229.11	19	20776304	20809995	259	0.069	1.6e-10	0.45354	0.65
IgAV	Whole_Blood	ZNF430	ENSG00000118620.12	19	21020634	21060050	275	0.057	5.8e-09	0.75372	0.451
IgAV	Whole_Blood	ZNF714	ENSG00000160352.15	19	21082159	21125270	278	0.014	0.0027	0.64776	0.517
IgAV	Whole_Blood	ZNF431	ENSG00000196705.8	19	21142024	21196053	283	0.18	6.8e-26	-0.44959	0.653
IgAV	Whole_Blood	ZNF708	ENSG00000182141.10	19	21291160	21329425	285	0.37	1.4e-58	0.05922	0.953
IgAV	Whole_Blood	ZNF738	ENSG00000172687.13	19	21358930	21388582	285	0.17	4.4e-25	-0.19154	0.848
IgAV	Whole_Blood	ZNF493	ENSG00000196268.11	19	21397119	21427577	286	0.29	4.6e-43	0.21182	0.832
IgAV	Whole_Blood	ZNF429	ENSG00000197013.9	19	21496682	21556270	298	0.61	1.4e-114	0.32707	0.744
IgAV	Whole_Blood	ZNF100	ENSG00000197020.10	19	21722771	21767579	298	0.49	2e-82	0.68321	0.494
IgAV	Whole_Blood	ZNF43	ENSG00000198521.11	19	21804946	21852125	294	0.17	4.1e-25	0.11413	0.909
IgAV	Whole_Blood	ZNF257	ENSG00000197134.11	19	22052430	22091480	320	0.18	6.3e-26	0.5818	0.561
IgAV	Whole_Blood	C19orf12	ENSG00000131943.17	19	29698937	29715789	484	0.094	7.8e-14	-1.47083	0.141
IgAV	Whole_Blood	TSHZ3	ENSG00000121297.6	19	31149979	31349436	371	0.037	2.8e-06	-0.67027	0.503
IgAV	Whole_Blood	DPY19L3	ENSG00000178904.18	19	32405543	32485895	403	0.22	7e-32	0.81395	0.416
IgAV	Whole_Blood	PDCD5	ENSG00000105185.11	19	32581190	32587453	396	0.21	1.4e-30	0.25065	0.802
IgAV	Whole_Blood	ANKRD27	ENSG00000105186.15	19	32597006	32676597	397	0.26	3.2e-38	-0.92954	0.353
IgAV	Whole_Blood	SLC7A9	ENSG00000021488.12	19	32830509	32869767	411	0.078	1.2e-11	-0.81089	0.417
IgAV	Whole_Blood	FAAP24	ENSG00000131944.9	19	32972209	32978229	438	0.32	3.2e-48	-0.05524	0.956
IgAV	Whole_Blood	GPATCH1	ENSG00000076650.6	19	33080899	33130542	450	0.064	7.5e-10	-0.14014	0.889
IgAV	Whole_Blood	LRP3	ENSG00000130881.13	19	33177603	33208864	427	0.14	1e-19	-0.32504	0.745
IgAV	Whole_Blood	CEBPA	ENSG00000245848.2	19	33299934	33302534	466	0.024	0.00016	2.01027	0.0444
IgAV	Whole_Blood	PEPD	ENSG00000124299.13	19	33386950	33521823	465	0.036	4.2e-06	1.43334	0.152
IgAV	Whole_Blood	CHST8	ENSG00000124302.12	19	33621953	33773509	473	0.1	1e-14	-0.76127	0.446
IgAV	Whole_Blood	KCTD15	ENSG00000153885.14	19	33795933	33815763	442	0.064	7e-10	0.66642	0.505
IgAV	Whole_Blood	KIAA0355	ENSG00000166398.12	19	34254552	34355566	384	0.021	0.00037	0.0281	0.978
IgAV	Whole_Blood	GPI	ENSG00000105220.14	19	34359480	34402413	393	-0.0017	0.79	-0.75438	0.451
IgAV	Whole_Blood	ZNF302	ENSG00000089335.20	19	34677639	34686397	415	0.23	1.5e-33	-0.39324	0.694
IgAV	Whole_Blood	GRAMD1A	ENSG00000089351.14	19	34994784	35026471	478	0.29	8.7e-43	0.21641	0.829
IgAV	Whole_Blood	HPN	ENSG00000105707.13	19	35040506	35066573	497	0.02	0.00044	0.61342	0.54
IgAV	Whole_Blood	FXYD7	ENSG00000221946.7	19	35143250	35154302	488	0.1	5.7e-15	0.98084	0.327
IgAV	Whole_Blood	FXYD5	ENSG00000089327.14	19	35154730	35169881	486	0.13	5.1e-19	-0.7968	0.426
IgAV	Whole_Blood	USF2	ENSG00000105698.15	19	35268962	35279821	495	0.002	0.15	0.24632	0.805
IgAV	Whole_Blood	MAG	ENSG00000105695.14	19	35292125	35313807	494	0.046	1.8e-07	-0.43673	0.662
IgAV	Whole_Blood	FFAR3	ENSG00000185897.6	19	35358460	35360489	481	0.024	0.00013	-1.7048	0.0882
IgAV	Whole_Blood	GPR42	ENSG00000126251.6	19	35371068	35372962	482	0.058	5.4e-09	0.90268	0.367
IgAV	Whole_Blood	ETV2	ENSG00000105672.14	19	35641745	35644871	457	0.033	9.5e-06	-1.09546	0.273
IgAV	Whole_Blood	COX6B1	ENSG00000126267.8	19	35648323	35658782	458	0.062	1.4e-09	0.84526	0.398
IgAV	Whole_Blood	UPK1A	ENSG00000105668.7	19	35666517	35678481	451	0.14	1e-19	-1.62402	0.104
IgAV	Whole_Blood	KMT2B	ENSG00000272333.5	19	35717973	35738880	440	0.048	1e-07	-1.86609	0.062
IgAV	Whole_Blood	IGFLR1	ENSG00000126246.9	19	35738801	35742453	433	0.13	5.1e-19	0.3367	0.736
IgAV	Whole_Blood	U2AF1L4	ENSG00000161265.14	19	35742464	35745445	432	0.57	3.4e-103	1.29524	0.195
IgAV	Whole_Blood	LIN37	ENSG00000267796.7	19	35748361	35754519	432	0.066	4.8e-10	0.1269	0.899
IgAV	Whole_Blood	PROSER3	ENSG00000167595.14	19	35758143	35771166	425	0.047	1.6e-07	2.20548	0.0274
IgAV	Whole_Blood	ARHGAP33	ENSG00000004777.18	19	35774532	35788822	427	0.12	1.5e-17	2.20803	0.0272
IgAV	Whole_Blood	CLIP3	ENSG00000105270.14	19	36014660	36033343	336	0.035	4.7e-06	-1.07181	0.284
IgAV	Whole_Blood	POLR2I	ENSG00000105258.8	19	36113709	36115213	340	0.024	0.00015	0.44158	0.659
IgAV	Whole_Blood	TBCB	ENSG00000105254.11	19	36114289	36125947	340	0.058	4.4e-09	0.72646	0.468
IgAV	Whole_Blood	CAPNS1	ENSG00000126247.10	19	36139953	36150353	331	0.027	5.7e-05	0.53032	0.596
IgAV	Whole_Blood	ZFP82	ENSG00000181007.8	19	36383120	36418644	297	0.086	9.1e-13	-0.39807	0.691
IgAV	Whole_Blood	ZNF566	ENSG00000186017.14	19	36445119	36489902	313	0.045	2.5e-07	-1.04102	0.298
IgAV	Whole_Blood	ZNF529	ENSG00000186020.12	19	36534774	36605276	303	0.047	1.2e-07	-0.68954	0.49
IgAV	Whole_Blood	ZNF585B	ENSG00000245680.9	19	37181579	37218153	277	0.034	7.2e-06	1.70611	0.088
IgAV	Whole_Blood	ZNF875	ENSG00000181666.17	19	37312837	37369365	284	0.11	1.4e-16	-0.42344	0.672
IgAV	Whole_Blood	ZNF793	ENSG00000188227.12	19	37506939	37548762	275	0.086	1.1e-12	1.22284	0.221
IgAV	Whole_Blood	ZFP30	ENSG00000120784.15	19	37613749	37692337	292	0.097	2.9e-14	-0.47126	0.637
IgAV	Whole_Blood	PPP1R14A	ENSG00000167641.10	19	38251237	38256532	363	0.055	1.2e-08	-1.13242	0.257
IgAV	Whole_Blood	C19orf33	ENSG00000167644.11	19	38304164	38305006	365	0.2	1.9e-28	-1.06345	0.288
IgAV	Whole_Blood	YIF1B	ENSG00000167645.16	19	38303558	38317273	366	0.17	4e-24	0.98111	0.327
IgAV	Whole_Blood	KCNK6	ENSG00000099337.4	19	38319845	38332076	368	0.011	0.0078	0.02065	0.984
IgAV	Whole_Blood	CATSPERG	ENSG00000099338.22	19	38335775	38370943	363	0.38	2.5e-60	0.52918	0.597
IgAV	Whole_Blood	SPRED3	ENSG00000188766.12	19	38388421	38399587	370	0.035	5.7e-06	1.03473	0.301
IgAV	Whole_Blood	FAM98C	ENSG00000130244.12	19	38403093	38409088	378	0.023	0.00018	1.7329	0.0831
IgAV	Whole_Blood	ACTN4	ENSG00000130402.11	19	38647649	38731589	402	0.0053	0.046	1.26229	0.207
IgAV	Whole_Blood	CAPN12	ENSG00000182472.8	19	38730187	38769904	399	0.19	1.6e-27	-0.05828	0.954
IgAV	Whole_Blood	ECH1	ENSG00000104823.8	19	38815422	38831841	390	0.054	1.6e-08	-1.94129	0.0522
IgAV	Whole_Blood	SARS2	ENSG00000104835.14	19	38915266	38930763	389	0.39	2.9e-62	0.81711	0.414
IgAV	Whole_Blood	PAK4	ENSG00000130669.17	19	39125770	39182816	406	0.099	1.6e-14	-0.13162	0.895
IgAV	Whole_Blood	IFNL1	ENSG00000182393.2	19	39296407	39298673	432	0.005	0.052	-0.12468	0.901
IgAV	Whole_Blood	RPS16	ENSG00000105193.8	19	39433137	39435949	441	0.1	3.3e-15	0.73396	0.463
IgAV	Whole_Blood	SUPT5H	ENSG00000196235.13	19	39436156	39476670	441	0.031	1.5e-05	0.7811	0.435
IgAV	Whole_Blood	FBL	ENSG00000105202.8	19	39834458	39846379	409	0.03	2.6e-05	0.28036	0.779
IgAV	Whole_Blood	FCGBP	ENSG00000275395.4	19	39863323	39934626	399	0.23	2e-34	2.0761	0.0379
IgAV	Whole_Blood	ZNF780A	ENSG00000197782.14	19	40069152	40090943	384	0.18	1.3e-25	0.81341	0.416
IgAV	Whole_Blood	MAP3K10	ENSG00000130758.7	19	40191426	40215575	390	0.18	1.1e-26	0.01749	0.986
IgAV	Whole_Blood	C19orf47	ENSG00000160392.13	19	40319536	40348527	380	0.14	3.7e-20	0.89126	0.373
IgAV	Whole_Blood	PLD3	ENSG00000105223.19	19	40348456	40389472	380	0.024	0.00013	0.24528	0.806
IgAV	Whole_Blood	PRX	ENSG00000105227.14	19	40393766	40414793	375	0.099	1.5e-14	1.29113	0.197
IgAV	Whole_Blood	SERTAD3	ENSG00000167565.12	19	40440844	40444335	372	0.11	1.2e-16	0.19406	0.846
IgAV	Whole_Blood	SHKBP1	ENSG00000160410.14	19	40576853	40591399	413	0.31	1.8e-46	0.27741	0.781
IgAV	Whole_Blood	COQ8B	ENSG00000123815.11	19	40691514	40725784	429	0.037	2.7e-06	2.10456	0.0353
IgAV	Whole_Blood	SNRPA	ENSG00000077312.8	19	40750637	40765389	431	0.0051	0.05	-0.52333	0.601
IgAV	Whole_Blood	C19orf54	ENSG00000188493.14	19	40740856	40751553	432	0.16	1.2e-23	0.4691	0.639
IgAV	Whole_Blood	RAB4B	ENSG00000167578.17	19	40778216	40796942	429	0.0067	0.03	0.69648	0.486
IgAV	Whole_Blood	EGLN2	ENSG00000269858.5	19	40798996	40808434	431	0.25	2.5e-37	-2.03285	0.0421
IgAV	Whole_Blood	CYP2S1	ENSG00000167600.13	19	41193210	41207539	390	0.065	6.5e-10	1.02964	0.303
IgAV	Whole_Blood	HNRNPUL1	ENSG00000105323.16	19	41262496	41307787	385	0.025	0.00011	-0.55505	0.579
IgAV	Whole_Blood	ENSG00000142046	ENSG00000142046.14	19	41350911	41384083	377	0.24	2.9e-35	0.93567	0.349
IgAV	Whole_Blood	BCKDHA	ENSG00000248098.11	19	41397808	41425002	378	0.16	3.7e-23	-2.42068	0.0155
IgAV	Whole_Blood	DMAC2	ENSG00000105341.18	19	41431318	41440717	367	0.029	3e-05	2.39215	0.0167
IgAV	Whole_Blood	CEACAM21	ENSG00000007129.17	19	41549518	41586844	323	0.6	8.9e-114	1.30674	0.191
IgAV	Whole_Blood	CEACAM4	ENSG00000105352.10	19	41619015	41627074	304	0.17	3.1e-24	-0.93389	0.35
IgAV	Whole_Blood	CEACAM6	ENSG00000086548.8	19	41750977	41772211	277	0.0017	0.16	-0.9434	0.345
IgAV	Whole_Blood	CEACAM3	ENSG00000170956.16	19	41796587	41811554	268	0.041	9.2e-07	0.23214	0.816
IgAV	Whole_Blood	LYPD4	ENSG00000273111.5	19	41837074	41844697	253	0.037	3.1e-06	-0.43012	0.667
IgAV	Whole_Blood	DMRTC2	ENSG00000142025.15	19	41844743	41852333	253	0.19	7.7e-27	-0.51973	0.603
IgAV	Whole_Blood	RPS19	ENSG00000105372.6	19	41860255	41872925	252	0.013	0.0035	1.12092	0.262
IgAV	Whole_Blood	RABAC1	ENSG00000105404.10	19	41956681	41959321	230	0.26	6.1e-39	0.92608	0.354
IgAV	Whole_Blood	ZNF574	ENSG00000105732.12	19	42068477	42081552	220	0.019	0.00065	-0.82621	0.409
IgAV	Whole_Blood	DEDD2	ENSG00000160570.13	19	42198598	42220140	184	-0.0016	0.77	-0.67991	0.497
IgAV	Whole_Blood	LIPE	ENSG00000079435.9	19	42401514	42427388	124	0.012	0.0057	0.03719	0.97
IgAV	Whole_Blood	CD177	ENSG00000204936.9	19	43353686	43363172	307	0.18	9.8e-26	-0.22145	0.825
IgAV	Whole_Blood	LYPD3	ENSG00000124466.8	19	43460787	43465608	337	0.024	0.00012	-2.33246	0.0197
IgAV	Whole_Blood	PHLDB3	ENSG00000176531.10	19	43474954	43504935	367	0.17	5.2e-25	-0.50958	0.61
IgAV	Whole_Blood	ZNF575	ENSG00000176472.10	19	43525497	43536130	374	0.053	2.6e-08	-0.80819	0.419
IgAV	Whole_Blood	PINLYP	ENSG00000234465.10	19	43575801	43583964	385	0.019	0.0007	-0.35887	0.72
IgAV	Whole_Blood	XRCC1	ENSG00000073050.11	19	43543311	43580473	385	0.11	3.5e-16	-1.62625	0.104
IgAV	Whole_Blood	IRGQ	ENSG00000167378.8	19	43584367	43596134	388	0.051	4.1e-08	-0.51409	0.607
IgAV	Whole_Blood	SMG9	ENSG00000105771.13	19	43727983	43754962	427	0.056	8.6e-09	0.46772	0.64
IgAV	Whole_Blood	KCNN4	ENSG00000104783.11	19	43766533	43780976	429	0.31	3.4e-46	-0.22065	0.825
IgAV	Whole_Blood	ZNF283	ENSG00000167637.16	19	43827321	43852017	432	0.097	3.5e-14	0.57481	0.565
IgAV	Whole_Blood	ZNF155	ENSG00000204920.10	19	43967862	43998326	475	0.32	2.5e-49	0.44644	0.655
IgAV	Whole_Blood	ZNF284	ENSG00000186026.6	19	44072159	44089613	490	0.12	4.3e-17	-1.4918	0.136
IgAV	Whole_Blood	ZNF224	ENSG00000267680.5	19	44094361	44109886	481	0.0066	0.031	-0.52652	0.599
IgAV	Whole_Blood	PVR	ENSG00000073008.14	19	44643798	44666162	425	0.12	1.4e-17	0.98826	0.323
IgAV	Whole_Blood	NECTIN2	ENSG00000130202.9	19	44846175	44889223	416	0.6	5.3e-113	0.63256	0.527
IgAV	Whole_Blood	GEMIN7	ENSG00000142252.10	19	45079195	45091518	365	0.04	1e-06	0.30669	0.759
IgAV	Whole_Blood	PPP1R37	ENSG00000104866.10	19	45091396	45148077	371	0.041	7.9e-07	-2.18541	0.0289
IgAV	Whole_Blood	BLOC1S3	ENSG00000189114.6	19	45178784	45216933	370	0.027	5.8e-05	-0.02932	0.977
IgAV	Whole_Blood	MARK4	ENSG00000007047.14	19	45079288	45305284	357	0.53	1e-94	-0.52371	0.6
IgAV	Whole_Blood	KLC3	ENSG00000104892.16	19	45333434	45351520	369	0.014	0.0026	0.95622	0.339
IgAV	Whole_Blood	PPM1N	ENSG00000213889.10	19	45488777	45502513	373	0.0084	0.017	-0.45563	0.649
IgAV	Whole_Blood	DMPK	ENSG00000104936.17	19	45769709	45782552	390	0.062	1.7e-09	1.3731	0.17
IgAV	Whole_Blood	MYPOP	ENSG00000176182.5	19	45890023	45902613	409	0.0097	0.011	1.5792	0.114
IgAV	Whole_Blood	CCDC61	ENSG00000104983.8	19	45995461	46021318	414	0.064	7.6e-10	0.236	0.813
IgAV	Whole_Blood	PPP5C	ENSG00000011485.14	19	46347087	46392981	410	0.5	1.2e-85	-1.66247	0.0964
IgAV	Whole_Blood	PNMA8A	ENSG00000182013.17	19	46466491	46471563	376	0.079	7.4e-12	-0.73775	0.461
IgAV	Whole_Blood	PNMA8B	ENSG00000204851.6	19	46486906	46495879	376	0.18	3.3e-26	-0.7375	0.461
IgAV	Whole_Blood	PRKD2	ENSG00000105287.12	19	46674275	46717127	351	0.33	5.1e-51	1.76614	0.0774
IgAV	Whole_Blood	FKRP	ENSG00000181027.10	19	46746046	46776988	338	0.12	6.3e-17	1.38254	0.167
IgAV	Whole_Blood	STRN4	ENSG00000090372.14	19	46719511	46746994	338	0.02	0.00052	-0.74976	0.453
IgAV	Whole_Blood	AP2S1	ENSG00000042753.11	19	46838136	46850846	330	0.027	6e-05	0.19986	0.842
IgAV	Whole_Blood	SAE1	ENSG00000142230.11	19	47113274	47210636	318	0.028	4.6e-05	-1.6468	0.0996
IgAV	Whole_Blood	CCDC9	ENSG00000105321.12	19	47255980	47273701	320	0.1	2.7e-15	0.4418	0.659
IgAV	Whole_Blood	INAFM1	ENSG00000257704.3	19	47274885	47275723	328	0.1	3.3e-15	0.07809	0.938
IgAV	Whole_Blood	DHX34	ENSG00000134815.18	19	47349315	47382704	349	0.045	2.7e-07	-0.03989	0.968
IgAV	Whole_Blood	KPTN	ENSG00000118162.13	19	47475150	47484265	358	0.0054	0.045	-0.43633	0.663
IgAV	Whole_Blood	BICRA	ENSG00000063169.10	19	47608196	47703277	424	0.024	0.00015	-0.33929	0.734
IgAV	Whole_Blood	NOP53	ENSG00000105373.18	19	47745546	47757058	482	0.17	5.6e-25	-1.04581	0.296
IgAV	Whole_Blood	SELENOW	ENSG00000178980.14	19	47778677	47784686	495	0.1	9e-15	0.64457	0.519
IgAV	Whole_Blood	CABP5	ENSG00000105507.2	19	48029383	48044079	477	0.0083	0.018	-0.00382	0.997
IgAV	Whole_Blood	PLA2G4C	ENSG00000105499.13	19	48047843	48110817	514	0.36	2.8e-56	0.36965	0.712
IgAV	Whole_Blood	CARD8	ENSG00000105483.17	19	48180770	48255946	517	0.066	5e-10	-0.01347	0.989
IgAV	Whole_Blood	CCDC114	ENSG00000105479.15	19	48296457	48321971	508	0.13	1.1e-18	0.70026	0.484
IgAV	Whole_Blood	GRWD1	ENSG00000105447.12	19	48445841	48457022	524	0.09	2.7e-13	0.97098	0.332
IgAV	Whole_Blood	CYTH2	ENSG00000105443.13	19	48469208	48482314	529	0.17	3.5e-25	1.08222	0.279
IgAV	Whole_Blood	NTN5	ENSG00000142233.11	19	48661407	48673081	459	0.068	2.7e-10	-0.86553	0.387
IgAV	Whole_Blood	BCAT2	ENSG00000105552.14	19	48795062	48811029	417	0.015	0.0024	-0.56016	0.575
IgAV	Whole_Blood	HSD17B14	ENSG00000087076.8	19	48813018	48836510	415	0.062	1.4e-09	-0.56539	0.572
IgAV	Whole_Blood	NUCB1	ENSG00000104805.15	19	48900050	48923473	421	0.22	1.5e-31	-0.8568	0.392
IgAV	Whole_Blood	GYS1	ENSG00000104812.14	19	48968130	48993310	426	0.099	1.5e-14	-0.10419	0.917
IgAV	Whole_Blood	RUVBL2	ENSG00000183207.13	19	48993562	49015970	426	0.049	6.8e-08	0.58649	0.558
IgAV	Whole_Blood	TRPM4	ENSG00000130529.15	19	49157741	49211836	393	0.077	1.7e-11	-1.34507	0.179
IgAV	Whole_Blood	SLC6A16	ENSG00000063127.15	19	49289638	49325215	377	0.019	0.00068	-0.10438	0.917
IgAV	Whole_Blood	CD37	ENSG00000104894.11	19	49335171	49343335	377	0.047	1.6e-07	-0.20288	0.839
IgAV	Whole_Blood	TEAD2	ENSG00000074219.13	19	49340595	49362457	375	0.034	6.1e-06	-0.38429	0.701
IgAV	Whole_Blood	ALDH16A1	ENSG00000161618.9	19	49453225	49471050	371	0.41	2.4e-66	1.16226	0.245
IgAV	Whole_Blood	FCGRT	ENSG00000104870.12	19	49506816	49526428	366	0.058	4.4e-09	-1.0628	0.288
IgAV	Whole_Blood	RCN3	ENSG00000142552.7	19	49528003	49546962	369	0.16	4.2e-23	-1.34881	0.177
IgAV	Whole_Blood	PRMT1	ENSG00000126457.21	19	49675786	49689029	322	0.018	0.00089	0.75373	0.451
IgAV	Whole_Blood	TSKS	ENSG00000126467.10	19	49739753	49763306	336	0.39	2.4e-61	-2.03276	0.0421
IgAV	Whole_Blood	AP2A1	ENSG00000196961.12	19	49767001	49807114	337	0.018	0.00095	1.54865	0.121
IgAV	Whole_Blood	FUZ	ENSG00000010361.13	19	49806866	49817376	355	0.011	0.0071	-1.11063	0.267
IgAV	Whole_Blood	PNKP	ENSG00000039650.11	19	49859882	49878351	346	0.25	1.2e-36	-0.94791	0.343
IgAV	Whole_Blood	TBC1D17	ENSG00000104946.12	19	49877666	49888750	344	0.012	0.0054	-1.40724	0.159
IgAV	Whole_Blood	SIGLEC11	ENSG00000161640.15	19	49948985	49961172	335	0.3	1.4e-45	0.03019	0.976
IgAV	Whole_Blood	VRK3	ENSG00000105053.10	19	49976468	50025946	338	0.01	0.0092	0.70641	0.48
IgAV	Whole_Blood	ZNF473	ENSG00000142528.15	19	50025714	50053414	338	0.015	0.0025	0.95554	0.339
IgAV	Whole_Blood	EMC10	ENSG00000161671.16	19	50476400	50490871	441	0.04	1.2e-06	-0.33332	0.739
IgAV	Whole_Blood	JOSD2	ENSG00000161677.11	19	50505998	50511220	457	0.078	1.2e-11	-0.48369	0.629
IgAV	Whole_Blood	KLK1	ENSG00000167748.10	19	50819146	50823787	533	0.016	0.0018	-0.63648	0.524
IgAV	Whole_Blood	CD33	ENSG00000105383.14	19	51225064	51243860	649	0.052	3.1e-08	-0.4564	0.648
IgAV	Whole_Blood	VSIG10L	ENSG00000186806.5	19	51331536	51342139	657	0.0034	0.089	-0.08199	0.935
IgAV	Whole_Blood	ETFB	ENSG00000105379.9	19	51345169	51366388	647	0.036	3.9e-06	-1.19835	0.231
IgAV	Whole_Blood	C19orf84	ENSG00000262874.1	19	51388289	51390591	659	0.3	3.3e-45	-0.24685	0.805
IgAV	Whole_Blood	SIGLEC10	ENSG00000142512.14	19	51410020	51417803	652	0.056	8.3e-09	0.24742	0.805
IgAV	Whole_Blood	SIGLEC12	ENSG00000254521.6	19	51491227	51501800	631	0.59	2.6e-110	0.37522	0.707
IgAV	Whole_Blood	ZNF175	ENSG00000105497.7	19	51571283	51592510	606	0.11	1.4e-16	-0.77334	0.439
IgAV	Whole_Blood	SIGLEC14	ENSG00000254415.3	19	51639478	51646825	596	0.43	4.7e-69	0.91802	0.359
IgAV	Whole_Blood	SPACA6	ENSG00000182310.13	19	51689128	51712387	602	0.31	1.1e-46	0.94151	0.346
IgAV	Whole_Blood	HAS1	ENSG00000105509.10	19	51713112	51723991	614	0.14	1.3e-20	0.79001	0.43
IgAV	Whole_Blood	FPR1	ENSG00000171051.8	19	51745172	51804115	604	0.13	1.5e-18	0.51355	0.608
IgAV	Whole_Blood	ZNF577	ENSG00000161551.14	19	51804816	51890950	617	0.067	3.2e-10	-0.85782	0.391
IgAV	Whole_Blood	ZNF649	ENSG00000198093.10	19	51889235	51905040	612	0.022	0.00028	-1.10528	0.269
IgAV	Whole_Blood	ZNF613	ENSG00000176024.17	19	51927147	51948759	619	0.1	6.2e-15	-0.83695	0.403
IgAV	Whole_Blood	ZNF480	ENSG00000198464.13	19	52297169	52325922	501	0.023	0.00017	0.22515	0.822
IgAV	Whole_Blood	ZNF880	ENSG00000221923.8	19	52369917	52385795	484	0.073	5.2e-11	0.6331	0.527
IgAV	Whole_Blood	ZNF528	ENSG00000167555.13	19	52397849	52418412	462	0.11	3.2e-16	0.18445	0.854
IgAV	Whole_Blood	ZNF701	ENSG00000167562.12	19	52555822	52587174	439	0.044	3.2e-07	-1.04235	0.297
IgAV	Whole_Blood	ZNF83	ENSG00000167766.18	19	52594060	52690559	461	0.45	4.9e-74	0.65775	0.511
IgAV	Whole_Blood	ZNF600	ENSG00000189190.9	19	52749942	52786807	472	0.35	4.1e-55	1.56526	0.118
IgAV	Whole_Blood	ZNF468	ENSG00000204604.9	19	52838010	52857649	467	0.03	2.3e-05	-1.49455	0.135
IgAV	Whole_Blood	ZNF320	ENSG00000182986.12	19	52860851	52897693	457	0.16	1.5e-22	-2.61634	0.00889
IgAV	Whole_Blood	ZNF160	ENSG00000170949.17	19	53066606	53103434	485	0.12	5e-18	0.22886	0.819
IgAV	Whole_Blood	ZNF415	ENSG00000170954.11	19	53107879	53133077	490	0.15	2.4e-21	-1.46107	0.144
IgAV	Whole_Blood	ZNF677	ENSG00000197928.10	19	53235381	53254898	477	0.057	6e-09	-0.28875	0.773
IgAV	Whole_Blood	ZNF525	ENSG00000203326.11	19	53365693	53392217	478	0.094	7.2e-14	-0.44724	0.655
IgAV	Whole_Blood	ENSG00000196417	ENSG00000196417.12	19	53389793	53430413	481	0.098	2.3e-14	-0.13631	0.892
IgAV	Whole_Blood	ZNF761	ENSG00000160336.14	19	53431984	53461862	487	0.04	1e-06	1.275	0.202
IgAV	Whole_Blood	VSTM1	ENSG00000189068.9	19	54040825	54063953	453	0.43	3.4e-70	0.71903	0.472
IgAV	Whole_Blood	OSCAR	ENSG00000170909.13	19	54094668	54102692	454	0.29	7.2e-44	0.83569	0.403
IgAV	Whole_Blood	NDUFA3	ENSG00000170906.15	19	54102728	54109257	454	0.22	3.1e-32	-0.89161	0.373
IgAV	Whole_Blood	TFPT	ENSG00000105619.13	19	54107020	54115657	444	0.14	2.8e-20	-0.35446	0.723
IgAV	Whole_Blood	CNOT3	ENSG00000088038.17	19	54137749	54155681	446	0.04	1.1e-06	-0.46153	0.644
IgAV	Whole_Blood	TMC4	ENSG00000167608.11	19	54160108	54173250	468	0.46	5.2e-77	0.84795	0.396
IgAV	Whole_Blood	RPS9	ENSG00000170889.13	19	54200809	54249003	481	0.45	2e-74	-0.95688	0.339
IgAV	Whole_Blood	LILRB3	ENSG00000204577.11	19	54216278	54223506	487	0.31	1.3e-46	-1.59245	0.111
IgAV	Whole_Blood	LILRA6	ENSG00000244482.10	19	54236592	54242791	483	0.45	4.2e-74	1.54215	0.123
IgAV	Whole_Blood	LILRB2	ENSG00000131042.14	19	54273812	54281184	468	0.12	1.1e-17	1.47546	0.14
IgAV	Whole_Blood	LILRA5	ENSG00000187116.13	19	54307070	54313166	450	0.26	7.2e-38	0.05342	0.957
IgAV	Whole_Blood	LILRA4	ENSG00000239961.2	19	54333185	54339162	445	0.4	1.7e-63	-0.00291	0.998
IgAV	Whole_Blood	LAIR2	ENSG00000167618.9	19	54497879	54510687	460	0.15	3.2e-21	2.52018	0.0117
IgAV	Whole_Blood	LILRA2	ENSG00000239998.5	19	54572920	54590287	485	0.28	1.1e-41	-0.74403	0.457
IgAV	Whole_Blood	LILRA1	ENSG00000104974.11	19	54593582	54602381	492	0.13	1.9e-18	-0.10282	0.918
IgAV	Whole_Blood	LILRB1	ENSG00000104972.15	19	54617158	54638022	488	0.26	5.7e-39	-0.69714	0.486
IgAV	Whole_Blood	LILRB4	ENSG00000186818.12	19	54643889	54670359	477	0.18	2.2e-25	0.46788	0.64
IgAV	Whole_Blood	KIR2DL1	ENSG00000125498.19	19	54769793	54784322	480	0.01	0.0091	3.6441	0.000268
IgAV	Whole_Blood	KIR3DL1	ENSG00000167633.18	19	54816468	54830778	481	0.11	2.5e-16	3.09313	0.00198
IgAV	Whole_Blood	KIR3DL2	ENSG00000240403.5	19	54850443	54867207	482	0.14	1.9e-20	-2.20768	0.0273
IgAV	Whole_Blood	NCR1	ENSG00000189430.12	19	54906148	54916140	491	0.12	5.2e-18	-2.40613	0.0161
IgAV	Whole_Blood	NLRP2	ENSG00000022556.15	19	54953130	55001142	479	0.29	3.1e-43	-0.00958	0.992
IgAV	Whole_Blood	RDH13	ENSG00000160439.15	19	55039108	55071291	456	0.5	8.6e-86	-0.56402	0.573
IgAV	Whole_Blood	EPS8L1	ENSG00000131037.14	19	55072020	55087923	456	0.082	3e-12	-0.11569	0.908
IgAV	Whole_Blood	TNNT1	ENSG00000105048.16	19	55132698	55149206	467	0.15	3.3e-21	0.54708	0.584
IgAV	Whole_Blood	TMEM86B	ENSG00000180089.5	19	55226638	55228784	441	0.076	2.1e-11	1.3802	0.168
IgAV	Whole_Blood	TMEM150B	ENSG00000180061.9	19	55312801	55334048	512	0.0024	0.13	-0.84119	0.4
IgAV	Whole_Blood	COX6B2	ENSG00000160471.12	19	55349306	55354719	527	0.16	8.3e-23	-0.58074	0.561
IgAV	Whole_Blood	RPL28	ENSG00000108107.14	19	55385932	55403250	554	0.14	1.5e-19	0.48761	0.626
IgAV	Whole_Blood	SHISA7	ENSG00000187902.11	19	55428740	55443300	561	0.022	0.00023	0.39775	0.691
IgAV	Whole_Blood	SSC5D	ENSG00000179954.15	19	55488404	55519099	585	0.037	2.7e-06	1.34598	0.178
IgAV	Whole_Blood	ZNF579	ENSG00000218891.4	19	55576774	55580848	569	0.0071	0.026	0.61323	0.54
IgAV	Whole_Blood	EPN1	ENSG00000063245.14	19	55675226	55709858	572	0.17	3.8e-24	0.79215	0.428
IgAV	Whole_Blood	ZFP28	ENSG00000196867.7	19	56538948	56556808	494	0.21	4.3e-31	1.19533	0.232
IgAV	Whole_Blood	ZNF470	ENSG00000197016.11	19	56567468	56588911	494	0.045	2.2e-07	0.111	0.912
IgAV	Whole_Blood	ZNF71	ENSG00000197951.8	19	56595300	56626481	498	0.041	7.7e-07	0.05301	0.958
IgAV	Whole_Blood	ZNF835	ENSG00000127903.13	19	56661980	56671783	498	0.049	8.2e-08	0.79201	0.428
IgAV	Whole_Blood	ENSG00000131845	ENSG00000131845.14	19	57351271	57359898	507	0.07	1.1e-10	2.38822	0.0169
IgAV	Whole_Blood	ZNF749	ENSG00000186230.6	19	57435325	57447101	489	0.36	2.9e-56	1.92407	0.0543
IgAV	Whole_Blood	VN1R1	ENSG00000178201.4	19	57454790	57457140	487	0.062	1.6e-09	-1.99122	0.0465
IgAV	Whole_Blood	ZNF772	ENSG00000197128.11	19	57466663	57477570	485	0.14	2e-20	1.49177	0.136
IgAV	Whole_Blood	ZNF773	ENSG00000152439.12	19	57499915	57518404	487	0.03	2.4e-05	0.73459	0.463
IgAV	Whole_Blood	ZNF550	ENSG00000251369.8	19	57535257	57559863	489	0.094	8.8e-14	-0.65361	0.513
IgAV	Whole_Blood	ZNF211	ENSG00000121417.13	19	57630395	57644041	487	0.11	7.4e-16	-0.48269	0.629
IgAV	Whole_Blood	ZNF154	ENSG00000179909.15	19	57696275	57709204	483	0.0042	0.068	-0.65455	0.513
IgAV	Whole_Blood	ZNF586	ENSG00000083828.15	19	57769655	57819939	480	0.096	3.8e-14	-0.91055	0.363
IgAV	Whole_Blood	ZNF587B	ENSG00000269343.6	19	57819721	57846238	483	0.12	1.2e-17	0.03494	0.972
IgAV	Whole_Blood	ZNF587	ENSG00000198466.11	19	57849859	57865117	471	0.15	3.3e-22	0.47714	0.633
IgAV	Whole_Blood	ZNF814	ENSG00000204514.9	19	57848731	57889074	468	0.21	2.6e-30	-0.30864	0.758
IgAV	Whole_Blood	ZNF417	ENSG00000173480.10	19	57900296	57916610	468	0.0037	0.081	-0.01402	0.989
IgAV	Whole_Blood	ZNF418	ENSG00000196724.12	19	57921882	57935402	472	0.034	8e-06	-1.45699	0.145
IgAV	Whole_Blood	ZNF606	ENSG00000166704.11	19	57977076	58003349	448	0.014	0.0026	-1.13686	0.256
IgAV	Whole_Blood	ZNF135	ENSG00000176293.19	19	58059239	58086310	447	0.039	1.4e-06	-1.53709	0.124
IgAV	Whole_Blood	ZSCAN18	ENSG00000121413.12	19	58083838	58118427	434	0.038	2e-06	0.07647	0.939
IgAV	Whole_Blood	ZNF329	ENSG00000181894.14	19	58126248	58155110	406	0.042	5.6e-07	-1.40593	0.16
IgAV	Whole_Blood	ZNF544	ENSG00000198131.13	19	58228594	58277495	365	0.071	8.6e-11	-2.15945	0.0308
IgAV	Whole_Blood	ZNF8	ENSG00000278129.1	19	58278955	58302791	348	0.053	2.6e-08	2.22452	0.0261
IgAV	Whole_Blood	A1BG	ENSG00000121410.11	19	58345178	58353492	323	0.085	1.1e-12	-0.55262	0.581
IgAV	Whole_Blood	RPS5	ENSG00000083845.8	19	58386400	58394806	314	0.26	4.9e-39	0.05979	0.952
IgAV	Whole_Blood	ZNF584	ENSG00000171574.17	19	58401504	58431736	311	0.11	1.2e-16	-1.08757	0.277
IgAV	Whole_Blood	ZNF132	ENSG00000131849.11	19	58432814	58440153	299	0.26	2.9e-39	-1.85292	0.0639
IgAV	Whole_Blood	TRIM28	ENSG00000130726.11	19	58544064	58550722	247	0.02	0.00051	-0.58333	0.56
IgAV	Whole_Blood	MZF1	ENSG00000099326.8	19	58561931	58573575	233	0.026	6.7e-05	0.29572	0.767
IgAV	Whole_Blood	C20orf96	ENSG00000196476.11	20	270863	290778	423	0.11	2.2e-15	0.0155	0.9876
IgAV	Whole_Blood	TRIB3	ENSG00000101255.10	20	362835	397559	467	0.21	4.8e-31	0.1059	0.91566
IgAV	Whole_Blood	TBC1D20	ENSG00000125875.13	20	423596	462566	582	0.0038	0.078	0.6075	0.54354
IgAV	Whole_Blood	CSNK2A1	ENSG00000101266.17	20	472498	543835	643	0.0022	0.14	-0.0767	0.93888
IgAV	Whole_Blood	SRXN1	ENSG00000271303.1	20	646615	653200	680	0.33	3.5e-51	0.919	0.35808
IgAV	Whole_Blood	FAM110A	ENSG00000125898.12	20	833715	857463	670	0.086	1.1e-12	1.9882	0.04679
IgAV	Whole_Blood	RSPO4	ENSG00000101282.8	20	958452	1002311	707	0.15	5.4e-21	-0.7574	0.44883
IgAV	Whole_Blood	PSMF1	ENSG00000125818.17	20	1113240	1189415	707	0.033	8.3e-06	0.3819	0.70254
IgAV	Whole_Blood	SNPH	ENSG00000101298.13	20	1266280	1309328	697	0.042	6.9e-07	-0.4724	0.63665
IgAV	Whole_Blood	SDCBP2	ENSG00000125775.14	20	1309909	1329139	687	0.051	4.7e-08	-1.1958	0.23176
IgAV	Whole_Blood	FKBP1A	ENSG00000088832.16	20	1368977	1393164	658	0.017	0.0012	-0.42	0.67446
IgAV	Whole_Blood	NSFL1C	ENSG00000088833.17	20	1442162	1473842	646	0.29	9.3e-44	-0.0272	0.97828
IgAV	Whole_Blood	SIRPB2	ENSG00000196209.12	20	1470741	1491587	641	0.51	9.6e-88	0.1253	0.90026
IgAV	Whole_Blood	SIRPD	ENSG00000125900.12	20	1534251	1557705	640	0.094	7.3e-14	0.2334	0.81543
IgAV	Whole_Blood	SIRPB1	ENSG00000101307.15	20	1561385	1620061	625	0.65	2.1e-128	-1.4693	0.14175
IgAV	Whole_Blood	SIRPG	ENSG00000089012.14	20	1629152	1657779	645	0.036	3.3e-06	-0.1236	0.90166
IgAV	Whole_Blood	SIRPA	ENSG00000198053.11	20	1894167	1940592	689	0.021	0.00039	-0.0907	0.92772
IgAV	Whole_Blood	SNRPB	ENSG00000125835.18	20	2461634	2470853	618	0.012	0.0051	2.3175	0.02047
IgAV	Whole_Blood	NOP56	ENSG00000101361.16	20	2652593	2658393	572	0.059	4.3e-09	0.4463	0.65538
IgAV	Whole_Blood	EBF4	ENSG00000088881.20	20	2692780	2760108	551	0.14	8.1e-20	-1.5444	0.12249
IgAV	Whole_Blood	VPS16	ENSG00000215305.9	20	2840703	2866732	526	0.12	7.8e-18	0.3604	0.71853
IgAV	Whole_Blood	PCED1A	ENSG00000132635.16	20	2835314	2841190	527	0.0033	0.091	2.6849	0.00726
IgAV	Whole_Blood	PTPRA	ENSG00000132670.20	20	2873420	3039076	506	0.0082	0.018	-1.3986	0.16192
IgAV	Whole_Blood	UBOX5	ENSG00000185019.16	20	3107573	3160196	419	0.064	7.8e-10	-0.2057	0.83704
IgAV	Whole_Blood	DDRGK1	ENSG00000198171.12	20	3190350	3204685	432	0.082	3.2e-12	1.36	0.17382
IgAV	Whole_Blood	ITPA	ENSG00000125877.12	20	3208868	3223870	434	0.41	5.7e-65	-1.336	0.18156
IgAV	Whole_Blood	C20orf194	ENSG00000088854.12	20	3249306	3407669	441	0.061	1.9e-09	0.8627	0.38829
IgAV	Whole_Blood	HSPA12B	ENSG00000132622.10	20	3732685	3753111	506	0.14	1.2e-20	-0.1058	0.91572
IgAV	Whole_Blood	C20orf27	ENSG00000101220.17	20	3753508	3767781	512	0.19	4.6e-27	-0.1727	0.86291
IgAV	Whole_Blood	CENPB	ENSG00000125817.7	20	3783851	3786740	513	0.017	0.0012	0.5618	0.57424
IgAV	Whole_Blood	CDC25B	ENSG00000101224.17	20	3786772	3806121	513	0.11	1.3e-15	0.3809	0.70329
IgAV	Whole_Blood	MAVS	ENSG00000088888.17	20	3846799	3876123	539	0.091	2.3e-13	0.3045	0.76075
IgAV	Whole_Blood	RNF24	ENSG00000101236.16	20	3927309	4015558	612	0.12	1.8e-17	0.1254	0.90019
IgAV	Whole_Blood	TMEM230	ENSG00000089063.14	20	5068232	5113103	609	0.19	5.7e-27	-0.8322	0.40532
IgAV	Whole_Blood	CDS2	ENSG00000101290.13	20	5126879	5197887	604	0.22	9.7e-33	0.3089	0.7574
IgAV	Whole_Blood	GPCPD1	ENSG00000125772.12	20	5544439	5611006	621	0.12	2.5e-17	1.9833	0.04733
IgAV	Whole_Blood	SHLD1	ENSG00000171984.14	20	5750393	5864395	637	0.045	2.5e-07	0.5001	0.61697
IgAV	Whole_Blood	MCM8	ENSG00000125885.13	20	5950652	5998977	602	0.16	2e-22	-0.1072	0.91462
IgAV	Whole_Blood	CRLS1	ENSG00000088766.11	20	6006093	6040053	605	0.032	1.4e-05	-0.0441	0.96482
IgAV	Whole_Blood	TMX4	ENSG00000125827.8	20	7977346	8019805	521	0.034	7.8e-06	-3.0602	0.00221
IgAV	Whole_Blood	PLCB1	ENSG00000182621.17	20	8077251	8968360	537	0.12	8.9e-18	-0.3765	0.70651
IgAV	Whole_Blood	LAMP5	ENSG00000125869.9	20	9514358	9530524	589	0.04	1.3e-06	0.309	0.75731
IgAV	Whole_Blood	ANKEF1	ENSG00000132623.15	20	9986126	10058303	681	0.091	2.1e-13	-0.0373	0.97027
IgAV	Whole_Blood	MKKS	ENSG00000125863.18	20	10401009	10434222	578	0.15	2.6e-22	-0.1158	0.90783
IgAV	Whole_Blood	SLX4IP	ENSG00000149346.14	20	10435305	10636829	578	0.024	0.00012	0.3506	0.72591
IgAV	Whole_Blood	BTBD3	ENSG00000132640.14	20	11890723	11926609	493	0.062	1.3e-09	-1.1237	0.26112
IgAV	Whole_Blood	NDUFAF5	ENSG00000101247.17	20	13785007	13821580	379	0.12	1.2e-17	0.8066	0.41991
IgAV	Whole_Blood	KIF16B	ENSG00000089177.18	20	16272104	16573448	760	0.55	5.1e-99	1.4231	0.1547
IgAV	Whole_Blood	SNRPB2	ENSG00000125870.10	20	16729961	16742564	716	0.028	4.9e-05	1.3005	0.19344
IgAV	Whole_Blood	BFSP1	ENSG00000125864.13	20	17493905	17569220	656	0.0067	0.03	0.2631	0.79248
IgAV	Whole_Blood	DSTN	ENSG00000125868.15	20	17570075	17609919	654	0.094	7.9e-14	0.4002	0.68904
IgAV	Whole_Blood	RRBP1	ENSG00000125844.15	20	17613678	17682295	622	0.084	1.8e-12	1.059	0.28958
IgAV	Whole_Blood	SNX5	ENSG00000089006.16	20	17941597	17968980	569	0.017	0.0012	-0.4025	0.68734
IgAV	Whole_Blood	MGME1	ENSG00000125871.13	20	17969018	17991122	569	0.43	2.1e-69	-0.1187	0.90548
IgAV	Whole_Blood	SEC23B	ENSG00000101310.14	20	18507520	18561415	481	0.058	5.4e-09	0.6293	0.52912
IgAV	Whole_Blood	SMIM26	ENSG00000232388.4	20	18567347	18569563	475	0.13	1.3e-18	0.1288	0.89755
IgAV	Whole_Blood	DTD1	ENSG00000125821.11	20	18587942	18766644	485	0.14	1.6e-19	-0.297	0.76648
IgAV	Whole_Blood	RALGAPA2	ENSG00000188559.13	20	20389530	20712644	412	0.035	5.3e-06	-0.5049	0.61366
IgAV	Whole_Blood	KIZ	ENSG00000088970.15	20	21125983	21246622	396	0.26	7.3e-38	-0.3674	0.71331
IgAV	Whole_Blood	THBD	ENSG00000178726.6	20	23045633	23049672	570	0.061	2.3e-09	1.5511	0.12088
IgAV	Whole_Blood	CD93	ENSG00000125810.9	20	23079360	23086324	572	0.3	1.6e-45	0.7148	0.47473
IgAV	Whole_Blood	NXT1	ENSG00000132661.3	20	23350791	23354771	565	0.011	0.0081	0.7569	0.44913
IgAV	Whole_Blood	NAPB	ENSG00000125814.17	20	23374519	23421519	570	0.0047	0.056	2.5377	0.01116
IgAV	Whole_Blood	CST3	ENSG00000101439.8	20	23626706	23638473	549	0.1	2.6e-15	0.5392	0.58975
IgAV	Whole_Blood	CST7	ENSG00000077984.5	20	24949269	24959928	473	0.45	1.9e-73	0.6901	0.49013
IgAV	Whole_Blood	APMAP	ENSG00000101474.11	20	24962925	24992751	484	0.18	2e-26	0.2098	0.83385
IgAV	Whole_Blood	ACSS1	ENSG00000154930.14	20	25006230	25058980	476	-8e-05	0.33	0.4188	0.6754
IgAV	Whole_Blood	ENTPD6	ENSG00000197586.12	20	25195693	25228075	440	0.015	0.002	0.2606	0.79443
IgAV	Whole_Blood	PYGB	ENSG00000100994.11	20	25248085	25298012	423	0.48	1.1e-81	-0.2917	0.77048
IgAV	Whole_Blood	NINL	ENSG00000101004.14	20	25451594	25585531	265	0.024	0.00015	-0.027	0.97844
IgAV	Whole_Blood	ZNF337	ENSG00000130684.13	20	25673195	25696853	243	0.012	0.006	-0.0731	0.94171
IgAV	Whole_Blood	HM13	ENSG00000101294.16	20	31514410	31577923	245	0.27	2.1e-39	0.1246	0.90081
IgAV	Whole_Blood	MCTS2P	ENSG00000101898.5	20	31547379	31548081	252	-0.0012	0.55	1.3482	0.1776
IgAV	Whole_Blood	HCK	ENSG00000101336.13	20	32052197	32101856	298	0.028	3.7e-05	-0.8845	0.37644
IgAV	Whole_Blood	NOL4L	ENSG00000197183.14	20	32443059	32585333	385	0.037	2.6e-06	-0.53	0.59608
IgAV	Whole_Blood	COMMD7	ENSG00000149600.11	20	32702699	32743467	414	0.045	2.6e-07	-0.249	0.80337
IgAV	Whole_Blood	MAPRE1	ENSG00000101367.8	20	32819954	32850405	424	0.2	1.8e-29	-0.3462	0.72919
IgAV	Whole_Blood	EFCAB8	ENSG00000215529.12	20	32858923	32961845	433	0.034	7e-06	0.0578	0.95392
IgAV	Whole_Blood	SNTA1	ENSG00000101400.5	20	33407957	33443763	350	0.026	8.4e-05	0.5022	0.61552
IgAV	Whole_Blood	ZNF341	ENSG00000131061.13	20	33731657	33792269	266	0.011	0.0078	0.2722	0.78544
IgAV	Whole_Blood	CHMP4B	ENSG00000101421.3	20	33811348	33854366	250	0.22	5.7e-32	-0.9306	0.35206
IgAV	Whole_Blood	MAP1LC3A	ENSG00000101460.12	20	34546854	34560345	303	0.18	4.2e-26	-0.4695	0.63873
IgAV	Whole_Blood	PIGU	ENSG00000101464.10	20	34560542	34698790	318	0.019	0.00062	1.1338	0.25686
IgAV	Whole_Blood	TP53INP2	ENSG00000078804.12	20	34704339	34713439	325	0.012	0.0058	-0.93	0.35238
IgAV	Whole_Blood	GGT7	ENSG00000131067.16	20	34844720	34872856	349	0.068	2.2e-10	-1.2493	0.21157
IgAV	Whole_Blood	MYH7B	ENSG00000078814.15	20	34955810	35002437	351	0.029	2.8e-05	0.3936	0.69388
IgAV	Whole_Blood	TRPC4AP	ENSG00000100991.11	20	35002404	35092807	342	0.16	3.4e-23	-2.3747	0.01756
IgAV	Whole_Blood	EDEM2	ENSG00000088298.12	20	35115364	35147336	345	0.051	4.7e-08	-0.6886	0.49107
IgAV	Whole_Blood	MMP24	ENSG00000125966.9	20	35226690	35276998	356	0.019	0.00074	-1.9492	0.05128
IgAV	Whole_Blood	MMP24OS	ENSG00000126005.16	20	35201745	35278131	345	0.093	1.1e-13	-1.9165	0.0553
IgAV	Whole_Blood	EIF6	ENSG00000242372.6	20	35278907	35284985	344	0.17	1.2e-24	0.6353	0.52525
IgAV	Whole_Blood	UQCC1	ENSG00000101019.21	20	35302566	35412031	331	0.1	3.5e-15	-1.4232	0.15469
IgAV	Whole_Blood	CPNE1	ENSG00000214078.12	20	35626031	35664956	300	0.7	9.5e-149	-0.5832	0.55975
IgAV	Whole_Blood	SCAND1	ENSG00000171222.10	20	35953617	35959472	286	0.032	1.2e-05	-0.6965	0.48612
IgAV	Whole_Blood	AAR2	ENSG00000131043.11	20	36236131	36270918	217	0.098	2e-14	0.0438	0.96502
IgAV	Whole_Blood	NDRG3	ENSG00000101079.20	20	36651766	36746090	224	0.033	1.1e-05	-0.2575	0.79681
IgAV	Whole_Blood	TLDC2	ENSG00000101342.9	20	36876121	36894235	229	0.033	1e-05	-1.1775	0.23898
IgAV	Whole_Blood	SAMHD1	ENSG00000101347.8	20	36890229	36951893	221	0.098	2.6e-14	-0.5008	0.61653
IgAV	Whole_Blood	RBL1	ENSG00000080839.11	20	36996349	37095997	257	-0.0011	0.54	-0.6879	0.49154
IgAV	Whole_Blood	MROH8	ENSG00000101353.14	20	37101226	37179588	311	-0.0017	0.8	2.4176	0.01562
IgAV	Whole_Blood	TTI1	ENSG00000101407.12	20	37983007	38033461	480	0.026	7.9e-05	2.5233	0.01163
IgAV	Whole_Blood	RPRD1B	ENSG00000101413.11	20	38033725	38127780	480	0.039	1.6e-06	2.1147	0.03445
IgAV	Whole_Blood	BPI	ENSG00000101425.12	20	38304150	38337505	497	0.18	2.1e-26	0.9959	0.31932
IgAV	Whole_Blood	ACTR5	ENSG00000101442.9	20	38748460	38772520	441	0.15	3.3e-22	1.9387	0.05254
IgAV	Whole_Blood	FAM83D	ENSG00000101447.14	20	38926312	38953106	405	0.057	6.4e-09	0.3073	0.75858
IgAV	Whole_Blood	IFT52	ENSG00000101052.12	20	43590937	43647299	487	0.083	2.5e-12	-0.2678	0.78889
IgAV	Whole_Blood	MYBL2	ENSG00000101057.15	20	43667019	43716495	486	0.072	7.4e-11	0.9714	0.33133
IgAV	Whole_Blood	OSER1	ENSG00000132823.10	20	44195939	44210771	504	0.29	4.5e-43	-0.935	0.34979
IgAV	Whole_Blood	PKIG	ENSG00000168734.13	20	44531785	44624247	473	0.07	1.3e-10	0.2575	0.79682
IgAV	Whole_Blood	ADA	ENSG00000196839.12	20	44584896	44652252	429	0.042	5.4e-07	-0.8893	0.37384
IgAV	Whole_Blood	YWHAB	ENSG00000166913.12	20	44885702	44908532	430	0.089	3.6e-13	0.3499	0.72643
IgAV	Whole_Blood	PABPC1L	ENSG00000101104.12	20	44910060	44959035	411	0.16	6.5e-23	-0.088	0.92985
IgAV	Whole_Blood	TOMM34	ENSG00000025772.7	20	44942130	44960397	414	0.079	7.5e-12	-0.3651	0.71501
IgAV	Whole_Blood	STK4	ENSG00000101109.11	20	44966494	45080021	420	0.031	1.5e-05	-0.3828	0.70183
IgAV	Whole_Blood	PI3	ENSG00000124102.4	20	45174902	45176544	462	0.038	2.2e-06	-0.0233	0.98143
IgAV	Whole_Blood	SEMG1	ENSG00000124233.11	20	45207033	45209768	465	0.033	1.1e-05	-0.105	0.91638
IgAV	Whole_Blood	SYS1	ENSG00000204070.9	20	45361937	45376798	488	0.11	4.2e-16	-2.307	0.02105
IgAV	Whole_Blood	PIGT	ENSG00000124155.17	20	45416084	45456934	495	0.024	0.00015	-1.9941	0.04614
IgAV	Whole_Blood	WFDC3	ENSG00000124116.18	20	45747944	45791932	532	0.069	1.6e-10	-0.6766	0.49865
IgAV	Whole_Blood	DNTTIP1	ENSG00000101457.12	20	45791954	45811427	532	0.31	2e-47	-0.1547	0.87703
IgAV	Whole_Blood	SNX21	ENSG00000124104.18	20	45833799	45843276	527	0.076	2.3e-11	1.3659	0.17196
IgAV	Whole_Blood	CTSA	ENSG00000064601.16	20	45890144	45898949	514	0.012	0.0049	-0.1149	0.90856
IgAV	Whole_Blood	PLTP	ENSG00000100979.14	20	45898621	45912155	515	0.03	2.5e-05	1.1902	0.23398
IgAV	Whole_Blood	PCIF1	ENSG00000100982.11	20	45934683	45948023	508	0.024	0.00016	1.2851	0.19877
IgAV	Whole_Blood	ZNF335	ENSG00000198026.7	20	45948660	45972203	497	0.043	4.4e-07	3.0251	0.00249
IgAV	Whole_Blood	CD40	ENSG00000101017.13	20	46118271	46129863	501	0.32	1.1e-48	-0.8862	0.3755
IgAV	Whole_Blood	TP53RK	ENSG00000172315.5	20	46684365	46689444	573	0.085	1.2e-12	0.2902	0.77167
IgAV	Whole_Blood	NCOA3	ENSG00000124151.18	20	47501887	47656877	450	0.23	1.9e-33	-0.4057	0.68499
IgAV	Whole_Blood	SULF2	ENSG00000196562.14	20	47656197	47786616	525	0.15	2.5e-21	0.5499	0.58242
IgAV	Whole_Blood	PREX1	ENSG00000124126.13	20	48624252	48827999	463	0.072	7.9e-11	-1.2918	0.19644
IgAV	Whole_Blood	ARFGEF2	ENSG00000124198.8	20	48921711	49036693	443	0.0019	0.15	2.7917	0.00524
IgAV	Whole_Blood	STAU1	ENSG00000124214.19	20	49113339	49188367	458	0.0013	0.19	0.9224	0.3563
IgAV	Whole_Blood	ZNFX1	ENSG00000124201.14	20	49237946	49278426	425	0.059	4.1e-09	0.2894	0.77225
IgAV	Whole_Blood	KCNB1	ENSG00000158445.9	20	49293394	49484297	428	-0.0014	0.65	2.6393	0.00831
IgAV	Whole_Blood	B4GALT5	ENSG00000158470.5	20	49632945	49713878	436	0.023	0.00018	-0.7018	0.48281
IgAV	Whole_Blood	UBE2V1	ENSG00000244687.11	20	50081124	50115959	438	0.018	0.00083	1.2218	0.2218
IgAV	Whole_Blood	PTPN1	ENSG00000196396.9	20	50510321	50585241	447	0.1	6.6e-15	0.4735	0.63586
IgAV	Whole_Blood	BCAS4	ENSG00000124243.17	20	50794894	50877177	494	0.067	3.1e-10	-0.1104	0.91208
IgAV	Whole_Blood	ATP9A	ENSG00000054793.13	20	51596514	51768390	535	0.35	8.8e-55	-0.325	0.74516
IgAV	Whole_Blood	TSHZ2	ENSG00000182463.15	20	52972358	53495330	589	0.024	0.00013	-0.4001	0.68907
IgAV	Whole_Blood	ZNF217	ENSG00000171940.13	20	53567071	53609907	598	0.041	7.5e-07	0.6	0.54852
IgAV	Whole_Blood	CASS4	ENSG00000087589.16	20	56412112	56460387	579	0.056	1e-08	0.4746	0.63505
IgAV	Whole_Blood	FAM209A	ENSG00000124103.8	20	56517187	56526152	601	0.027	5.5e-05	0.5624	0.57383
IgAV	Whole_Blood	PCK1	ENSG00000124253.10	20	57561080	57568121	669	-0.00042	0.38	1.694	0.09026
IgAV	Whole_Blood	STX16	ENSG00000124222.22	20	58651253	58679526	550	0.021	0.00034	0.3796	0.70421
IgAV	Whole_Blood	NPEPL1	ENSG00000215440.11	20	58689131	58719238	550	0.099	1.6e-14	-0.7525	0.45177
IgAV	Whole_Blood	NELFCD	ENSG00000101158.13	20	58981208	58995133	555	0.31	5.5e-47	-0.8505	0.39503
IgAV	Whole_Blood	ZNF831	ENSG00000124203.6	20	59123381	59259113	537	0.0021	0.14	-0.9748	0.32968
IgAV	Whole_Blood	EDN3	ENSG00000124205.15	20	59300443	59325992	554	0.063	1.2e-09	-1.0583	0.28991
IgAV	Whole_Blood	SS18L1	ENSG00000184402.14	20	62143769	62182514	531	0.018	0.001	0.2518	0.80121
IgAV	Whole_Blood	MTG2	ENSG00000101181.17	20	62183028	62203568	527	0.13	5e-19	-0.4963	0.61966
IgAV	Whole_Blood	OSBPL2	ENSG00000130703.15	20	62231922	62296213	520	0.15	2.2e-21	-0.4728	0.63638
IgAV	Whole_Blood	LAMA5	ENSG00000130702.15	20	62307955	62367312	510	0.05	4.9e-08	-0.5905	0.55485
IgAV	Whole_Blood	CABLES2	ENSG00000149679.11	20	62388634	62407285	522	0.14	1.8e-20	-1.0071	0.31389
IgAV	Whole_Blood	NTSR1	ENSG00000101188.4	20	62708836	62762771	523	0.35	1.1e-54	-0.5036	0.61456
IgAV	Whole_Blood	OGFR	ENSG00000060491.16	20	62804835	62814000	527	0.043	5.3e-07	1.1077	0.26797
IgAV	Whole_Blood	COL9A3	ENSG00000092758.15	20	62816244	62841159	524	0.47	5.4e-80	0.7036	0.48166
IgAV	Whole_Blood	DIDO1	ENSG00000101191.16	20	62877738	62937952	502	0.013	0.0044	0.6735	0.50063
IgAV	Whole_Blood	SLC17A9	ENSG00000101194.17	20	62952707	62969585	489	0.15	4.6e-21	-2.1252	0.03357
IgAV	Whole_Blood	BIRC7	ENSG00000101197.12	20	63235883	63240495	487	0.24	7.7e-36	1.2022	0.22929
IgAV	Whole_Blood	PPDPF	ENSG00000125534.9	20	63520765	63522206	438	0.15	2.7e-21	0.0313	0.975
IgAV	Whole_Blood	GMEB2	ENSG00000101216.10	20	63587602	63627101	428	0.054	1.9e-08	-1.3984	0.162
IgAV	Whole_Blood	STMN3	ENSG00000197457.9	20	63639705	63657682	429	0.16	5.1e-23	1.8875	0.0591
IgAV	Whole_Blood	RTEL1	ENSG00000258366.7	20	63657810	63696253	429	0.035	5.6e-06	1.8082	0.07058
IgAV	Whole_Blood	ARFRP1	ENSG00000101246.19	20	63698642	63708025	436	0.065	5.8e-10	-2.0713	0.03833
IgAV	Whole_Blood	LIME1	ENSG00000203896.9	20	63736283	63739103	437	0.017	0.0013	-1.4157	0.15685
IgAV	Whole_Blood	UCKL1	ENSG00000198276.15	20	63939829	63956416	380	0.11	2.1e-16	0.6034	0.54624
IgAV	Whole_Blood	SAMD10	ENSG00000130590.13	20	63974116	63980008	371	0.065	5.5e-10	1.2923	0.19627
IgAV	Whole_Blood	PRPF6	ENSG00000101161.7	20	63981132	64033100	371	0.025	0.0001	-1.8083	0.07057
IgAV	Whole_Blood	C20orf204	ENSG00000196421.8	20	64034344	64039962	339	0.37	1.7e-57	0.6499	0.51574
IgAV	Whole_Blood	TCEA2	ENSG00000171703.16	20	64049836	64072347	330	0.0012	0.2	-0.7613	0.44648
IgAV	Whole_Blood	OPRL1	ENSG00000125510.15	20	64080082	64100643	312	0.14	6.7e-21	1.2052	0.22814
IgAV	Whole_Blood	PCMTD2	ENSG00000203880.11	20	64255695	64304820	230	0.11	1.2e-15	0.4907	0.62366
IgAV	Whole_Blood	MRPL39	ENSG00000154719.13	21	25585656	25607517	377	0.079	8.5e-12	0.403284	0.6867
IgAV	Whole_Blood	APP	ENSG00000142192.20	21	25880535	26171128	510	0.084	1.5e-12	0.622543	0.5336
IgAV	Whole_Blood	CYYR1	ENSG00000166265.11	21	26466209	26573286	652	0.13	2.6e-18	0.293228	0.7693
IgAV	Whole_Blood	ADAMTS1	ENSG00000154734.14	21	26835755	26845409	679	0.0014	0.18	-0.781028	0.4348
IgAV	Whole_Blood	N6AMT1	ENSG00000156239.11	21	28872191	28885371	471	0.019	0.00066	-0.050507	0.9597
IgAV	Whole_Blood	RWDD2B	ENSG00000156253.6	21	29004384	29019360	429	0.096	4.8e-14	-1.52447	0.1274
IgAV	Whole_Blood	CCT8	ENSG00000156261.12	21	29055805	29073797	427	0.27	1.4e-40	1.30017	0.1935
IgAV	Whole_Blood	MAP3K7CL	ENSG00000156265.15	21	29077471	29175889	427	0.12	9.6e-17	0.300304	0.7639
IgAV	Whole_Blood	TIAM1	ENSG00000156299.13	21	31118416	31559977	507	0.078	1.2e-11	1.26404	0.2062
IgAV	Whole_Blood	URB1	ENSG00000142207.6	21	32311018	32393012	485	0.19	4.1e-27	0.665276	0.5059
IgAV	Whole_Blood	EVA1C	ENSG00000166979.12	21	32412006	32515397	491	0.099	1.8e-14	-0.544191	0.5863
IgAV	Whole_Blood	OLIG2	ENSG00000205927.4	21	33025935	33029196	495	0.078	1.1e-11	-0.906779	0.3645
IgAV	Whole_Blood	OLIG1	ENSG00000184221.12	21	33070141	33072413	478	0.18	1.7e-26	-0.67085	0.5023
IgAV	Whole_Blood	IFNAR2	ENSG00000159110.19	21	33205282	33265675	453	0.031	1.9e-05	0.385034	0.7002
IgAV	Whole_Blood	IFNAR1	ENSG00000142166.12	21	33324387	33359864	437	0.1	4.7e-15	-0.619676	0.5355
IgAV	Whole_Blood	IFNGR2	ENSG00000159128.14	21	33403413	33479348	463	0.067	3.6e-10	-0.937685	0.3484
IgAV	Whole_Blood	TMEM50B	ENSG00000142188.16	21	33432485	33479974	458	0.17	1.2e-24	-0.76807	0.4424
IgAV	Whole_Blood	ITSN1	ENSG00000205726.14	21	33642400	33899861	425	0.11	4.5e-16	1.16765	0.2429
IgAV	Whole_Blood	ATP5PO	ENSG00000241837.6	21	33903453	33915814	394	0.054	1.6e-08	-0.47075	0.6378
IgAV	Whole_Blood	MRPS6	ENSG00000243927.5	21	34073224	34143034	394	0.045	2.6e-07	-0.425021	0.6708
IgAV	Whole_Blood	KCNE1	ENSG00000180509.11	21	34446688	34512214	442	0.14	2.3e-20	0.781422	0.4346
IgAV	Whole_Blood	CBR1	ENSG00000159228.12	21	36069941	36073166	510	0.23	8.2e-34	-1.04503	0.296
IgAV	Whole_Blood	CBR3	ENSG00000159231.5	21	36135079	36146562	500	0.095	6.6e-14	0.528824	0.5969
IgAV	Whole_Blood	DOP1B	ENSG00000142197.12	21	36156782	36294274	505	0.025	9.7e-05	0.362971	0.7166
IgAV	Whole_Blood	MORC3	ENSG00000159256.12	21	36320189	36386148	530	0.054	1.8e-08	0.997944	0.3183
IgAV	Whole_Blood	HLCS	ENSG00000159267.14	21	36748626	36990236	459	0.28	1e-41	-0.610001	0.5419
IgAV	Whole_Blood	PIGP	ENSG00000185808.13	21	37062846	37073170	436	0.2	7e-29	0.851022	0.3948
IgAV	Whole_Blood	TTC3	ENSG00000182670.13	21	37073226	37203112	436	0.1	2.7e-15	-0.596357	0.5509
IgAV	Whole_Blood	KCNJ15	ENSG00000157551.17	21	38155549	38307357	589	0.16	1.6e-22	-0.740562	0.459
IgAV	Whole_Blood	ETS2	ENSG00000157557.11	21	38805183	38824955	667	0.13	3.5e-19	0.996987	0.3188
IgAV	Whole_Blood	BRWD1	ENSG00000185658.13	21	39184176	39321559	673	0.063	1.1e-09	0.906461	0.3647
IgAV	Whole_Blood	HMGN1	ENSG00000205581.10	21	39342315	39349647	668	0.044	3.8e-07	1.59768	0.1101
IgAV	Whole_Blood	WRB	ENSG00000182093.14	21	39377698	39428528	648	0.27	2e-40	-0.045958	0.9633
IgAV	Whole_Blood	LCA5L	ENSG00000157578.13	21	39405728	39445805	684	0.17	5.9e-24	-0.24524	0.8063
IgAV	Whole_Blood	BACE2	ENSG00000182240.15	21	41167801	41282530	628	0.083	2.6e-12	0.767346	0.4429
IgAV	Whole_Blood	FAM3B	ENSG00000183844.16	21	41304212	41357727	669	0.5	1.1e-85	0.237193	0.8125
IgAV	Whole_Blood	MX2	ENSG00000183486.12	21	41361999	41409393	665	0.11	4.1e-16	1.60401	0.1087
IgAV	Whole_Blood	MX1	ENSG00000157601.13	21	41420020	41470071	706	0.17	5.3e-24	0.71561	0.4742
IgAV	Whole_Blood	RIPK4	ENSG00000183421.11	21	41739369	41767089	780	0.042	5.9e-07	0.516077	0.6058
IgAV	Whole_Blood	PRDM15	ENSG00000141956.13	21	41798225	41879482	808	0.18	1.8e-26	0.83304	0.4048
IgAV	Whole_Blood	C2CD2	ENSG00000157617.16	21	41885112	41954018	823	0.022	0.00027	0.373541	0.7087
IgAV	Whole_Blood	TMPRSS3	ENSG00000160183.13	21	42371887	42396091	766	0.14	5.8e-20	0.358253	0.7202
IgAV	Whole_Blood	UBASH3A	ENSG00000160185.14	21	42403447	42447684	759	0.26	6.9e-38	-0.173863	0.862
IgAV	Whole_Blood	SLC37A1	ENSG00000160190.13	21	42496008	42581440	724	0.019	0.00068	-0.67029	0.5027
IgAV	Whole_Blood	PDE9A	ENSG00000160191.17	21	42653621	42775509	597	0.12	1.8e-17	1.24936	0.2115
IgAV	Whole_Blood	WDR4	ENSG00000160193.11	21	42843094	42879568	521	0.074	3.8e-11	-0.916663	0.3593
IgAV	Whole_Blood	NDUFV3	ENSG00000160194.17	21	42879644	42913304	521	0.18	1.1e-26	-1.56081	0.1186
IgAV	Whole_Blood	PKNOX1	ENSG00000160199.14	21	42974510	43033931	423	0.072	6.7e-11	0.397659	0.6909
IgAV	Whole_Blood	CBS	ENSG00000160200.17	21	43053191	43076943	371	0.29	2.6e-44	0.22014	0.8258
IgAV	Whole_Blood	U2AF1	ENSG00000160201.11	21	43092956	43107570	338	0.06	2.9e-09	0.013665	0.9891
IgAV	Whole_Blood	RRP1B	ENSG00000160208.12	21	43659560	43696079	281	0.048	1.2e-07	-1.45423	0.1459
IgAV	Whole_Blood	PDXK	ENSG00000160209.18	21	43719094	43762307	273	0.28	4.3e-42	-0.000871	0.9993
IgAV	Whole_Blood	CSTB	ENSG00000160213.6	21	43772511	43776330	285	0.43	2e-70	-0.234288	0.8148
IgAV	Whole_Blood	RRP1	ENSG00000160214.12	21	43789513	43805293	293	0.023	0.00017	-0.670189	0.5027
IgAV	Whole_Blood	AGPAT3	ENSG00000160216.18	21	43865223	43987592	262	0.012	0.0062	1.47117	0.1412
IgAV	Whole_Blood	TRAPPC10	ENSG00000160218.12	21	44012309	44106552	281	0.017	0.0012	-0.723285	0.4695
IgAV	Whole_Blood	PWP2	ENSG00000241945.7	21	44107373	44131181	340	0.64	2.7e-127	0.85403	0.3931
IgAV	Whole_Blood	GATD3A	ENSG00000160221.16	21	44133610	44210114	356	0.59	4.1e-111	0.53445	0.593
IgAV	Whole_Blood	ICOSLG	ENSG00000160223.16	21	44215382	44241446	405	0.13	8.8e-19	-0.315515	0.7524
IgAV	Whole_Blood	PFKL	ENSG00000141959.16	21	44300051	44327376	405	0.11	8.9e-16	-0.680938	0.4959
IgAV	Whole_Blood	CFAP410	ENSG00000160226.15	21	44328944	44339402	403	0.44	1.7e-72	-0.836106	0.4031
IgAV	Whole_Blood	TRPM2	ENSG00000142185.16	21	44350163	44443081	408	0.14	7.2e-21	0.554659	0.5791
IgAV	Whole_Blood	LRRC3	ENSG00000160233.7	21	44455510	44462196	446	0.053	2.5e-08	-1.04223	0.2973
IgAV	Whole_Blood	PTTG1IP	ENSG00000183255.11	21	44849585	44873903	565	0.15	6e-21	-0.172844	0.8628
IgAV	Whole_Blood	ITGB2	ENSG00000160255.17	21	44885953	44931989	596	0.29	2.4e-43	-0.086014	0.9315
IgAV	Whole_Blood	COL18A1	ENSG00000182871.14	21	45405165	45513720	475	0.56	1.7e-101	-0.485074	0.6276
IgAV	Whole_Blood	SLC19A1	ENSG00000173638.18	21	45493572	45573365	481	0.041	8.3e-07	-0.581912	0.5606
IgAV	Whole_Blood	PCBP3	ENSG00000183570.16	21	45643694	45942454	485	0.088	4.5e-13	0.539897	0.5893
IgAV	Whole_Blood	COL6A1	ENSG00000142156.14	21	45981770	46005050	468	0.037	2.6e-06	0.283462	0.7768
IgAV	Whole_Blood	COL6A2	ENSG00000142173.14	21	46098112	46132848	487	0.15	6.4e-22	1.65689	0.0975
IgAV	Whole_Blood	FTCD	ENSG00000160282.13	21	46136160	46155579	495	0.036	3.6e-06	1.97914	0.0478
IgAV	Whole_Blood	SPATC1L	ENSG00000160284.14	21	46161148	46184476	491	0.43	4.1e-70	1.59197	0.1114
IgAV	Whole_Blood	LSS	ENSG00000160285.14	21	46188141	46228824	477	0.3	7e-45	0.007078	0.9944
IgAV	Whole_Blood	MCM3AP	ENSG00000160294.10	21	46235133	46286297	461	0.12	4.5e-17	0.857372	0.3912
IgAV	Whole_Blood	YBEY	ENSG00000182362.13	21	46286342	46297751	461	0.48	5.8e-81	0.230409	0.8178
IgAV	Whole_Blood	PCNT	ENSG00000160299.16	21	46324124	46445769	451	0.11	2.2e-16	-0.023798	0.981
IgAV	Whole_Blood	DIP2A	ENSG00000160305.17	21	46458891	46570015	368	0.49	1.4e-84	-0.150708	0.8802
IgAV	Whole_Blood	S100B	ENSG00000160307.9	21	46598604	46605208	305	0.42	7e-69	0.154571	0.8772
IgAV	Whole_Blood	PRMT2	ENSG00000160310.17	21	46635595	46665124	277	0.4	2e-63	1.64594	0.0998
IgAV	Whole_Blood	XKR3	ENSG00000172967.7	22	16783412	16825411	356	0.15	4.6e-21	-0.11088	0.9117
IgAV	Whole_Blood	IL17RA	ENSG00000177663.13	22	17084954	17115693	500	0.091	1.8e-13	-0.33089	0.7407
IgAV	Whole_Blood	TMEM121B	ENSG00000183307.3	22	17116297	17121367	512	0.11	1.4e-15	-1.07262	0.2834
IgAV	Whole_Blood	HDHD5	ENSG00000069998.12	22	17137511	17165287	517	0.052	3.5e-08	0.0666	0.9469
IgAV	Whole_Blood	ADA2	ENSG00000093072.15	22	17178790	17258235	532	0.11	8.6e-16	-0.23581	0.8136
IgAV	Whole_Blood	ATP6V1E1	ENSG00000131100.12	22	17592136	17628749	589	0.084	1.6e-12	-0.53657	0.5916
IgAV	Whole_Blood	BCL2L13	ENSG00000099968.17	22	17628855	17730855	589	0.1	5.3e-15	-0.21178	0.8323
IgAV	Whole_Blood	MICAL3	ENSG00000243156.7	22	17787649	18024561	370	0.033	1.1e-05	-1.02857	0.3037
IgAV	Whole_Blood	ESS2	ENSG00000100056.11	22	19130279	19144684	377	0.3	1.5e-44	0.04537	0.9638
IgAV	Whole_Blood	SLC25A1	ENSG00000100075.9	22	19175581	19178739	393	0.066	3.9e-10	0.03144	0.9749
IgAV	Whole_Blood	CLTCL1	ENSG00000070371.15	22	19179473	19291719	448	0.21	5.3e-30	-0.48256	0.6294
IgAV	Whole_Blood	MRPL40	ENSG00000185608.8	22	19432545	19436075	536	0.024	0.00013	0.7117	0.4766
IgAV	Whole_Blood	C22orf39	ENSG00000242259.8	22	19351368	19447711	553	0.0071	0.026	0.98297	0.3256
IgAV	Whole_Blood	SEPT5	ENSG00000184702.17	22	19714503	19724224	587	0.05	5.1e-08	-0.39324	0.6941
IgAV	Whole_Blood	RTL10	ENSG00000215012.8	22	19846138	19854896	565	0.079	7.5e-12	-0.05355	0.9573
IgAV	Whole_Blood	GNB1L	ENSG00000185838.13	22	19783223	19854939	564	0.041	8.5e-07	0.10587	0.9157
IgAV	Whole_Blood	COMT	ENSG00000093010.13	22	19941371	19969975	563	0.029	3.5e-05	1.14735	0.2512
IgAV	Whole_Blood	TXNRD2	ENSG00000184470.20	22	19875517	19941820	564	0.037	3.2e-06	-0.40815	0.6832
IgAV	Whole_Blood	ARVCF	ENSG00000099889.13	22	19969896	20016823	548	0.069	1.9e-10	-0.97028	0.3319
IgAV	Whole_Blood	TANGO2	ENSG00000183597.15	22	20017014	20067164	547	0.025	9.2e-05	1.00592	0.3145
IgAV	Whole_Blood	DGCR8	ENSG00000128191.15	22	20080221	20111877	554	0.058	5.7e-09	1.13792	0.2552
IgAV	Whole_Blood	DGCR6L	ENSG00000128185.9	22	20314238	20320080	566	0.21	3.5e-30	0.37199	0.7099
IgAV	Whole_Blood	ZNF74	ENSG00000185252.18	22	20394115	20408461	540	0.063	1.1e-09	0.29247	0.7699
IgAV	Whole_Blood	MED15	ENSG00000099917.17	22	20495913	20587632	524	0.085	1.1e-12	-1.26766	0.2049
IgAV	Whole_Blood	SNAP29	ENSG00000099940.11	22	20859007	20891214	430	0.31	3.1e-46	-0.18687	0.8518
IgAV	Whole_Blood	PI4KA	ENSG00000241973.10	22	20707691	20859417	430	0.03	2.3e-05	0.67201	0.5016
IgAV	Whole_Blood	AIFM3	ENSG00000183773.15	22	20965108	20981360	380	0.34	1.1e-51	-0.8551	0.3925
IgAV	Whole_Blood	LZTR1	ENSG00000099949.18	22	20982269	20999032	374	0.38	8.6e-61	0.75954	0.4475
IgAV	Whole_Blood	UBE2L3	ENSG00000185651.14	22	21549447	21624034	286	0.1	2.6e-15	0.76349	0.4452
IgAV	Whole_Blood	YDJC	ENSG00000161179.13	22	21628089	21630064	298	0.0072	0.026	-1.53735	0.1242
IgAV	Whole_Blood	CCDC116	ENSG00000161180.10	22	21632716	21637329	298	0.018	0.0008	0.02712	0.9784
IgAV	Whole_Blood	PPIL2	ENSG00000100023.18	22	21666000	21700015	320	0.09	2.3e-13	-1.29778	0.1944
IgAV	Whole_Blood	PPM1F	ENSG00000100034.13	22	21919425	21952848	416	0.32	4.2e-48	-1.50896	0.1313
IgAV	Whole_Blood	GNAZ	ENSG00000128266.8	22	23070519	23125032	362	0.073	5.9e-11	-0.86009	0.3897
IgAV	Whole_Blood	RSPH14	ENSG00000100218.11	22	23059415	23145021	388	0.061	2.2e-09	0.06566	0.9476
IgAV	Whole_Blood	RAB36	ENSG00000100228.12	22	23145366	23165663	388	0.013	0.0044	1.02063	0.3074
IgAV	Whole_Blood	BCR	ENSG00000186716.20	22	23179704	23318037	391	0.12	5.8e-18	0.22473	0.8222
IgAV	Whole_Blood	DRICH1	ENSG00000189269.12	22	23608452	23632321	486	0.5	7e-87	-1.08786	0.2767
IgAV	Whole_Blood	RGL4	ENSG00000159496.14	22	23688136	23699176	473	0.21	2.1e-30	-2.43172	0.015
IgAV	Whole_Blood	VPREB3	ENSG00000128218.7	22	23752743	23754425	478	0.0073	0.024	-0.82958	0.4068
IgAV	Whole_Blood	MMP11	ENSG00000099953.9	22	23768226	23784316	476	-0.00083	0.46	-0.78829	0.4305
IgAV	Whole_Blood	SMARCB1	ENSG00000099956.18	22	23786931	23838009	463	0.18	3.9e-26	-0.02505	0.98
IgAV	Whole_Blood	DERL3	ENSG00000099958.14	22	23834503	23839128	445	0.042	6.9e-07	-0.71604	0.474
IgAV	Whole_Blood	SLC2A11	ENSG00000133460.19	22	23856703	23886312	445	0.16	5.7e-23	0.12638	0.8994
IgAV	Whole_Blood	MIF	ENSG00000240972.1	22	23894383	23895227	428	0.38	5.5e-60	0.19196	0.8478
IgAV	Whole_Blood	DDTL	ENSG00000099974.7	22	23966888	23972556	423	0.086	9.7e-13	0.08998	0.9283
IgAV	Whole_Blood	DDT	ENSG00000099977.13	22	23970542	23980525	416	0.37	2.3e-58	-0.00422	0.9966
IgAV	Whole_Blood	CABIN1	ENSG00000099991.17	22	24011192	24178628	411	0.072	7e-11	-0.59297	0.5532
IgAV	Whole_Blood	SUSD2	ENSG00000099994.10	22	24181487	24189106	371	0.13	2.6e-18	-0.98358	0.3253
IgAV	Whole_Blood	SPECC1L	ENSG00000100014.19	22	24270817	24417739	377	0.063	1e-09	0.70306	0.482
IgAV	Whole_Blood	ADORA2A	ENSG00000128271.21	22	24417879	24442357	379	0.061	2.1e-09	-0.76829	0.4423
IgAV	Whole_Blood	UPB1	ENSG00000100024.14	22	24494107	24528390	396	0.12	2.2e-17	1.50506	0.1323
IgAV	Whole_Blood	GGT1	ENSG00000100031.18	22	24594811	24629005	390	0.071	1.1e-10	0.33541	0.7373
IgAV	Whole_Blood	ASPHD2	ENSG00000128203.6	22	26429260	26445015	744	0.068	2.2e-10	-0.33191	0.74
IgAV	Whole_Blood	HPS4	ENSG00000100099.20	22	26443107	26483931	778	0.029	3e-05	-0.42992	0.6673
IgAV	Whole_Blood	TFIP11	ENSG00000100109.16	22	26491225	26512505	774	0.58	1.5e-106	-0.16032	0.8726
IgAV	Whole_Blood	MN1	ENSG00000169184.5	22	27748277	27801756	598	0.013	0.0039	-2.07059	0.0384
IgAV	Whole_Blood	PITPNB	ENSG00000180957.17	22	27851669	27920134	522	0.026	8.2e-05	-1.42129	0.1552
IgAV	Whole_Blood	TTC28	ENSG00000100154.14	22	27978014	28679840	304	0.038	2e-06	-2.11062	0.0348
IgAV	Whole_Blood	KREMEN1	ENSG00000183762.12	22	29073035	29168333	386	0.18	2.6e-26	1.30779	0.1909
IgAV	Whole_Blood	EMID1	ENSG00000186998.15	22	29205896	29259597	412	0.0057	0.041	1.03166	0.3022
IgAV	Whole_Blood	GAS2L1	ENSG00000185340.15	22	29306618	29312787	416	0.016	0.0017	0.62033	0.535
IgAV	Whole_Blood	AP1B1	ENSG00000100280.16	22	29327680	29388583	419	0.024	0.00016	1.92974	0.0536
IgAV	Whole_Blood	THOC5	ENSG00000100296.13	22	29505879	29555216	403	0.12	5.8e-18	-0.74352	0.4572
IgAV	Whole_Blood	NIPSNAP1	ENSG00000184117.11	22	29554808	29581327	386	0.028	4.9e-05	0.70237	0.4824
IgAV	Whole_Blood	NF2	ENSG00000186575.17	22	29603556	29698598	371	0.0051	0.05	-1.35058	0.1768
IgAV	Whole_Blood	ZMAT5	ENSG00000100319.12	22	29730956	29767011	371	0.0055	0.045	1.27206	0.2034
IgAV	Whole_Blood	UQCR10	ENSG00000184076.13	22	29767369	29770413	371	0.023	0.00018	-0.05478	0.9563
IgAV	Whole_Blood	ASCC2	ENSG00000100325.14	22	29788609	29838304	379	0.055	1.2e-08	-1.38684	0.1655
IgAV	Whole_Blood	MTMR3	ENSG00000100330.15	22	29883169	30030868	391	0.1	1.1e-14	-1.21786	0.2233
IgAV	Whole_Blood	CASTOR1	ENSG00000239282.7	22	30285117	30289622	425	0.19	3e-28	-1.59147	0.1115
IgAV	Whole_Blood	CCDC157	ENSG00000187860.10	22	30356635	30378673	432	0.056	1e-08	-2.48356	0.013
IgAV	Whole_Blood	MTFP1	ENSG00000242114.5	22	30425623	30429054	443	0.0066	0.03	0.93587	0.3493
IgAV	Whole_Blood	SEC14L3	ENSG00000100012.11	22	30447959	30472017	445	0.28	5.9e-42	-0.74244	0.4578
IgAV	Whole_Blood	PES1	ENSG00000100029.17	22	30576625	30607083	437	0.15	6.9e-22	-0.92918	0.3528
IgAV	Whole_Blood	TCN2	ENSG00000185339.8	22	30607003	30627271	437	0.074	3.8e-11	-0.20168	0.8402
IgAV	Whole_Blood	SLC35E4	ENSG00000100036.12	22	30635781	30669016	443	0.051	4.8e-08	-1.86406	0.0623
IgAV	Whole_Blood	DUSP18	ENSG00000167065.13	22	30652051	30667887	451	0.22	7.6e-33	-0.89389	0.3714
IgAV	Whole_Blood	MORC2	ENSG00000133422.12	22	30925130	30968774	382	0.0098	0.011	1.43583	0.1511
IgAV	Whole_Blood	SELENOM	ENSG00000198832.10	22	31104772	31120069	373	0.067	3.1e-10	-0.64401	0.5196
IgAV	Whole_Blood	RNF185	ENSG00000138942.15	22	31160182	31207019	364	0.14	2.7e-20	-2.08575	0.037
IgAV	Whole_Blood	PIK3IP1	ENSG00000100100.12	22	31281594	31292534	345	0.04	1.1e-06	1.31836	0.1874
IgAV	Whole_Blood	SFI1	ENSG00000198089.15	22	31488688	31618588	354	0.2	1.2e-28	1.86639	0.062
IgAV	Whole_Blood	EIF4ENIF1	ENSG00000184708.17	22	31436977	31496108	356	0.024	0.00013	-0.25312	0.8002
IgAV	Whole_Blood	PISD	ENSG00000241878.11	22	31618491	31662221	333	0.1	4.4e-15	-1.0237	0.306
IgAV	Whole_Blood	DEPDC5	ENSG00000100150.16	22	31753867	31908033	370	0.018	0.00085	-0.05035	0.9598
IgAV	Whole_Blood	YWHAH	ENSG00000128245.14	22	31944522	31957603	461	0.13	2.1e-18	-0.32527	0.745
IgAV	Whole_Blood	TOM1	ENSG00000100284.20	22	35299275	35347992	598	0.18	1.6e-25	0.88684	0.3752
IgAV	Whole_Blood	MCM5	ENSG00000100297.15	22	35400134	35425431	558	0.12	1.2e-17	-1.83841	0.066
IgAV	Whole_Blood	APOL3	ENSG00000128284.19	22	36140329	36166177	484	-0.0014	0.65	0.07897	0.9371
IgAV	Whole_Blood	APOL4	ENSG00000100336.17	22	36189124	36204840	494	0.049	7.6e-08	-0.15681	0.8754
IgAV	Whole_Blood	APOL1	ENSG00000100342.20	22	36253071	36267530	494	0.021	0.00033	-0.23294	0.8158
IgAV	Whole_Blood	TXN2	ENSG00000100348.9	22	36467046	36481640	618	0.013	0.0041	-0.34297	0.7316
IgAV	Whole_Blood	FOXRED2	ENSG00000100350.14	22	36487190	36507221	637	0.21	1.4e-30	-1.21065	0.226
IgAV	Whole_Blood	IFT27	ENSG00000100360.14	22	36758202	36776256	671	0.13	3.1e-19	0.17679	0.8597
IgAV	Whole_Blood	PVALB	ENSG00000100362.12	22	36800684	36819479	664	0.26	6.1e-38	0.99578	0.3194
IgAV	Whole_Blood	TST	ENSG00000128311.13	22	37010859	37020183	695	-0.00018	0.34	-0.28702	0.7741
IgAV	Whole_Blood	C1QTNF6	ENSG00000133466.13	22	37180166	37199385	648	0.24	3.3e-35	0.92603	0.3544
IgAV	Whole_Blood	SSTR3	ENSG00000278195.1	22	37204237	37212477	646	0.26	7e-39	-0.66848	0.5038
IgAV	Whole_Blood	RAC2	ENSG00000128340.14	22	37225270	37259594	634	0.061	1.8e-09	-0.38287	0.7018
IgAV	Whole_Blood	CYTH4	ENSG00000100055.20	22	37282027	37315341	630	0.037	2.6e-06	1.591	0.1116
IgAV	Whole_Blood	MFNG	ENSG00000100060.17	22	37469063	37486393	531	0.14	1.2e-20	-0.02541	0.9797
IgAV	Whole_Blood	CDC42EP1	ENSG00000128283.6	22	37560480	37569405	509	0.31	3.1e-46	1.48643	0.1372
IgAV	Whole_Blood	LGALS2	ENSG00000100079.6	22	37570248	37582616	511	0.6	2.3e-114	1.42773	0.1534
IgAV	Whole_Blood	GGA1	ENSG00000100083.18	22	37608725	37633564	501	0.13	3.6e-19	0.23857	0.8114
IgAV	Whole_Blood	SH3BP1	ENSG00000100092.20	22	37634654	37656117	493	0.24	5.7e-35	-0.19008	0.8492
IgAV	Whole_Blood	TRIOBP	ENSG00000100106.19	22	37697048	37776556	461	0.16	3.6e-23	0.85779	0.391
IgAV	Whole_Blood	H1F0	ENSG00000189060.5	22	37805229	37807432	415	0.25	4.9e-37	-0.73604	0.4617
IgAV	Whole_Blood	GCAT	ENSG00000100116.16	22	37807905	37817176	418	0.31	5.2e-47	-0.25698	0.7972
IgAV	Whole_Blood	ANKRD54	ENSG00000100124.14	22	37830855	37849327	406	0.25	5.8e-37	0.4249	0.6709
IgAV	Whole_Blood	PICK1	ENSG00000100151.15	22	38056311	38075701	368	0.29	3.5e-44	1.0586	0.2898
IgAV	Whole_Blood	BAIAP2L2	ENSG00000128298.16	22	38084652	38111015	348	0.026	7.9e-05	-0.78801	0.4307
IgAV	Whole_Blood	MAFF	ENSG00000185022.11	22	38200767	38216507	345	0.0066	0.031	-1.20988	0.2263
IgAV	Whole_Blood	PLA2G6	ENSG00000184381.18	22	38111495	38214778	345	0.081	4e-12	-1.3836	0.1665
IgAV	Whole_Blood	TMEM184B	ENSG00000198792.12	22	38219291	38273010	352	0.099	1.7e-14	2.08003	0.0375
IgAV	Whole_Blood	DDX17	ENSG00000100201.20	22	38483438	38507660	367	0.18	1.1e-25	-0.96867	0.3327
IgAV	Whole_Blood	JOSD1	ENSG00000100221.10	22	38685543	38701556	374	0.046	1.9e-07	0.73968	0.4595
IgAV	Whole_Blood	SUN2	ENSG00000100242.15	22	38733290	38794143	372	0.018	0.00086	0.85896	0.3904
IgAV	Whole_Blood	NPTXR	ENSG00000221890.3	22	38818452	38844028	386	0.25	1.7e-36	-2.19805	0.0279
IgAV	Whole_Blood	CBX6	ENSG00000183741.11	22	38861422	38872249	391	0.087	7.6e-13	0.08818	0.9297
IgAV	Whole_Blood	APOBEC3A	ENSG00000128383.12	22	38952741	38992778	386	0.17	1.4e-24	0.2832	0.777
IgAV	Whole_Blood	APOBEC3B	ENSG00000179750.15	22	38982347	38992804	388	0.52	7.1e-91	-0.0287	0.9771
IgAV	Whole_Blood	APOBEC3C	ENSG00000244509.3	22	39014257	39020352	385	0.11	2.1e-15	-0.17184	0.8636
IgAV	Whole_Blood	APOBEC3G	ENSG00000239713.8	22	39077067	39087743	394	0.099	1.9e-14	-0.04041	0.9678
IgAV	Whole_Blood	APOBEC3H	ENSG00000100298.15	22	39097224	39104067	399	0.12	7.8e-18	-0.21719	0.8281
IgAV	Whole_Blood	CBX7	ENSG00000100307.12	22	39120167	39152680	410	0.016	0.0016	-0.17703	0.8595
IgAV	Whole_Blood	PDGFB	ENSG00000100311.16	22	39223359	39244982	403	0.065	6.9e-10	-0.20943	0.8341
IgAV	Whole_Blood	SYNGR1	ENSG00000100321.14	22	39349925	39385575	385	0.23	5.5e-34	0.57682	0.5641
IgAV	Whole_Blood	MGAT3	ENSG00000128268.11	22	39457012	39492194	386	0.015	0.0024	-0.73025	0.4652
IgAV	Whole_Blood	ATF4	ENSG00000128272.14	22	39519695	39522683	395	0.047	1.5e-07	-0.91568	0.3598
IgAV	Whole_Blood	CACNA1I	ENSG00000100346.17	22	39570753	39689735	386	0.015	0.0022	0.61672	0.5374
IgAV	Whole_Blood	ENSG00000225528	ENSG00000225528.3	22	39960397	39964905	302	0.091	1.8e-13	1.14449	0.2524
IgAV	Whole_Blood	ADSL	ENSG00000239900.12	22	40346461	40390463	303	-0.0017	0.84	1.72767	0.084
IgAV	Whole_Blood	MRTFA	ENSG00000196588.14	22	40410281	40636719	284	0.0056	0.043	0.20988	0.8338
IgAV	Whole_Blood	MCHR1	ENSG00000128285.4	22	40679273	40682812	294	0.05	5.2e-08	-0.88851	0.3743
IgAV	Whole_Blood	XPNPEP3	ENSG00000196236.12	22	40857077	40932815	286	0.09	2.4e-13	-0.7326	0.4638
IgAV	Whole_Blood	EP300	ENSG00000100393.12	22	41092592	41180077	273	0.013	0.0037	0.4677	0.64
IgAV	Whole_Blood	L3MBTL2	ENSG00000100395.14	22	41205282	41231271	267	0.033	1e-05	-0.12112	0.9036
IgAV	Whole_Blood	RANGAP1	ENSG00000100401.19	22	41244779	41286187	263	0.018	0.00089	0.56397	0.5728
IgAV	Whole_Blood	TEF	ENSG00000167074.14	22	41367333	41399326	262	0.22	7.8e-32	-0.86664	0.3861
IgAV	Whole_Blood	PMM1	ENSG00000100417.11	22	41576900	41589871	309	0.097	3.4e-14	0.79241	0.4281
IgAV	Whole_Blood	DESI1	ENSG00000100418.7	22	41598028	41621043	312	0.14	1.4e-20	-2.08999	0.0366
IgAV	Whole_Blood	SNU13	ENSG00000100138.13	22	41673933	41690504	306	0.019	0.00057	0.5657	0.5716
IgAV	Whole_Blood	MEI1	ENSG00000167077.12	22	41699503	41799456	307	0.31	9.3e-48	-1.66497	0.0959
IgAV	Whole_Blood	CCDC134	ENSG00000100147.13	22	41800679	41832164	318	0.13	3.6e-18	-0.34204	0.7323
IgAV	Whole_Blood	TNFRSF13C	ENSG00000159958.6	22	41922032	41926806	347	0.085	1.3e-12	-0.13689	0.8911
IgAV	Whole_Blood	CENPM	ENSG00000100162.14	22	41938737	41947152	347	0.023	0.00021	1.52883	0.1263
IgAV	Whole_Blood	WBP2NL	ENSG00000183066.14	22	41998725	42058456	353	0.00014	0.3	1.37364	0.1696
IgAV	Whole_Blood	NAGA	ENSG00000198951.11	22	42058334	42070842	340	0.013	0.0036	1.17804	0.2388
IgAV	Whole_Blood	PHETA2	ENSG00000177096.8	22	42074248	42079438	340	0.044	3.9e-07	-0.00216	0.9983
IgAV	Whole_Blood	SMDT1	ENSG00000183172.8	22	42079691	42084284	340	0.61	4.9e-115	-0.4459	0.6557
IgAV	Whole_Blood	NDUFA6	ENSG00000184983.9	22	42085526	42090884	347	0.21	1.9e-30	0.04731	0.9623
IgAV	Whole_Blood	CYP2D6	ENSG00000100197.20	22	42126499	42130865	354	0.47	4.5e-79	-1.16723	0.2431
IgAV	Whole_Blood	TCF20	ENSG00000100207.18	22	42160013	42343616	390	0.04	1.2e-06	0.28834	0.7731
IgAV	Whole_Blood	RRP7A	ENSG00000189306.10	22	42508344	42519796	407	0.31	1.1e-46	1.47027	0.1415
IgAV	Whole_Blood	POLDIP3	ENSG00000100227.17	22	42583721	42614962	425	0.036	3.4e-06	-1.08911	0.2761
IgAV	Whole_Blood	CYB5R3	ENSG00000100243.20	22	42615730	42720870	434	0.11	1.9e-15	1.05525	0.2913
IgAV	Whole_Blood	A4GALT	ENSG00000128274.15	22	42692121	42721298	472	0.36	1.8e-55	0.87634	0.3808
IgAV	Whole_Blood	ARFGAP3	ENSG00000242247.10	22	42796502	42858106	526	0.12	5.9e-17	-0.16731	0.8671
IgAV	Whole_Blood	PACSIN2	ENSG00000100266.18	22	42835412	43015149	542	0.19	1.4e-27	0.44553	0.6559
IgAV	Whole_Blood	BIK	ENSG00000100290.2	22	43110750	43129712	560	0.016	0.0014	-0.50545	0.6132
IgAV	Whole_Blood	MCAT	ENSG00000100294.12	22	43132209	43143398	557	0.012	0.0059	0.83704	0.4026
IgAV	Whole_Blood	TSPO	ENSG00000100300.17	22	43151547	43163242	557	0.081	4.4e-12	-1.0574	0.2903
IgAV	Whole_Blood	TTLL12	ENSG00000100304.12	22	43166622	43187134	560	0.16	6.2e-23	0.905	0.3655
IgAV	Whole_Blood	SAMM50	ENSG00000100347.14	22	43955442	44010531	731	0.24	9.6e-35	-0.41602	0.6774
IgAV	Whole_Blood	PARVB	ENSG00000188677.14	22	43999211	44172939	732	0.072	6.1e-11	-0.59588	0.5513
IgAV	Whole_Blood	PARVG	ENSG00000138964.16	22	44172956	44219533	768	0.052	3.4e-08	-1.20969	0.2264
IgAV	Whole_Blood	RTL6	ENSG00000188636.3	22	44492583	44498233	769	0.11	9.8e-16	1.51352	0.1301
IgAV	Whole_Blood	ARHGAP8	ENSG00000241484.9	22	44752558	44862788	718	0.032	1.1e-05	0.91372	0.3609
IgAV	Whole_Blood	NUP50	ENSG00000093000.18	22	45163925	45188017	659	0.23	8.6e-34	-0.3201	0.7489
IgAV	Whole_Blood	KIAA0930	ENSG00000100364.18	22	45192244	45240894	633	0.18	1.4e-26	-0.26516	0.7909
IgAV	Whole_Blood	UPK3A	ENSG00000100373.9	22	45284949	45295874	627	0.16	1.6e-23	0.7491	0.4538
IgAV	Whole_Blood	FAM118A	ENSG00000100376.11	22	45308968	45341955	613	0.71	9.6e-151	1.31013	0.1902
IgAV	Whole_Blood	RIBC2	ENSG00000128408.8	22	45413693	45432509	575	0.07	1.2e-10	-0.02623	0.9791
IgAV	Whole_Blood	ATXN10	ENSG00000130638.16	22	45671798	45845307	490	0.098	2.3e-14	-0.44215	0.6584
IgAV	Whole_Blood	CDPF1	ENSG00000205643.10	22	46244011	46250311	467	0.082	3e-12	0.81286	0.4163
IgAV	Whole_Blood	TTC38	ENSG00000075234.16	22	46267961	46294008	462	0.21	7.7e-31	0.5621	0.574
IgAV	Whole_Blood	TRMU	ENSG00000100416.12	22	46330875	46357340	460	0.00047	0.26	0.43424	0.6641
IgAV	Whole_Blood	CELSR1	ENSG00000075275.16	22	46360834	46537620	540	0.094	7.9e-14	-0.26232	0.7931
IgAV	Whole_Blood	GRAMD4	ENSG00000075240.16	22	46576012	46679790	548	0.068	2.7e-10	-1.10505	0.2691
IgAV	Whole_Blood	CERK	ENSG00000100422.13	22	46684410	46738252	568	0.24	1.2e-35	1.19288	0.2329
IgAV	Whole_Blood	TBC1D22A	ENSG00000054611.13	22	46762617	47175699	568	8.9e-05	0.31	0.5805	0.5616
IgAV	Whole_Blood	BRD1	ENSG00000100425.18	22	49773283	49827873	522	0.026	7.6e-05	-0.16832	0.8663
IgAV	Whole_Blood	ZBED4	ENSG00000100426.6	22	49853844	49890080	493	0.077	1.6e-11	0.06692	0.9466
IgAV	Whole_Blood	CRELD2	ENSG00000184164.14	22	49918167	49927540	440	0.18	1.5e-25	0.04514	0.964
IgAV	Whole_Blood	PIM3	ENSG00000198355.4	22	49960768	49964072	437	0.12	9e-18	-0.12821	0.898
IgAV	Whole_Blood	MLC1	ENSG00000100427.15	22	50059391	50085426	420	0.06	2.7e-09	-0.00198	0.9984
IgAV	Whole_Blood	TRABD	ENSG00000170638.9	22	50185913	50199598	428	0.18	3.5e-26	0.87542	0.3813
IgAV	Whole_Blood	SELENOO	ENSG00000073169.13	22	50201011	50217616	419	0.084	1.8e-12	-0.00707	0.9944
IgAV	Whole_Blood	TUBGCP6	ENSG00000128159.11	22	50217689	50245023	413	0.044	3.8e-07	0.51377	0.6074
IgAV	Whole_Blood	HDAC10	ENSG00000100429.17	22	50245183	50251405	413	0.28	9.3e-42	0.0465	0.9629
IgAV	Whole_Blood	PLXNB2	ENSG00000196576.14	22	50274979	50307646	397	0.043	5e-07	0.48253	0.6294
IgAV	Whole_Blood	DENND6B	ENSG00000205593.11	22	50309030	50327012	389	0.06	2.4e-09	-0.8034	0.4217
IgAV	Whole_Blood	PPP6R2	ENSG00000100239.15	22	50343304	50445090	386	0.0009	0.22	0.61873	0.5361
IgAV	Whole_Blood	SBF1	ENSG00000100241.20	22	50443219	50483923	338	0.019	0.0007	0.7312	0.4647
IgAV	Whole_Blood	LMF2	ENSG00000100258.17	22	50502949	50507702	330	0.013	0.0043	2.42863	0.0152
IgAV	Whole_Blood	TYMP	ENSG00000025708.13	22	50525752	50530032	319	0.37	4.1e-57	0.09716	0.9226
IgAV	Whole_Blood	ODF3B	ENSG00000177989.13	22	50529710	50532506	317	0.24	1.1e-34	-0.4121	0.6803
IgAV	Whole_Blood	KLHDC7B	ENSG00000130487.5	22	50545899	50551023	309	0.097	3.1e-14	-1.08374	0.2785
IgAV	Whole_Blood	SYCE3	ENSG00000217442.3	22	50551112	50562919	303	0.038	1.9e-06	-0.81986	0.4123
IgAV	Whole_Blood	CPT1B	ENSG00000205560.12	22	50568861	50578465	296	0.44	2.5e-72	-0.18996	0.8493
IgAV	Whole_Blood	CHKB	ENSG00000100288.19	22	50578959	50601455	285	0.12	3.8e-17	0.13568	0.8921
IgAV	Whole_Blood	ARSA	ENSG00000100299.17	22	50622754	50628173	260	0.43	7.2e-71	0.54728	0.5842
IgAV	Whole_Blood	RABL2B	ENSG00000079974.17	22	50767501	50783667	194	0.19	2.6e-27	-0.28488	0.7757
IgAV	Spleen	C1orf159	ENSG00000131591.17	1	1081818	1116361	215	0.14	2e-07	-0.128	0.8978
IgAV	Spleen	B3GALT6	ENSG00000176022.4	1	1232237	1235041	228	0.052	0.0013	-2.57	0.01005
IgAV	Spleen	ANKRD65	ENSG00000235098.8	1	1418420	1421769	282	0.3	1.4e-15	-0.23	0.81779
IgAV	Spleen	ATAD3B	ENSG00000160072.19	1	1471765	1497848	284	0.26	1.2e-13	2.06	0.0391
IgAV	Spleen	SSU72	ENSG00000160075.11	1	1541673	1574863	281	0.053	0.0011	0.118	0.90569
IgAV	Spleen	FNDC10	ENSG00000228594.3	1	1598012	1600135	282	0.013	0.067	-0.447	0.65482
IgAV	Spleen	CDK11B	ENSG00000248333.8	1	1635225	1659012	309	0.14	1.2e-07	0.849	0.39573
IgAV	Spleen	SLC35E2B	ENSG00000189339.11	1	1659529	1692795	306	0.34	4.7e-18	0.252	0.80135
IgAV	Spleen	CDK11A	ENSG00000008128.22	1	1702379	1724357	293	0.22	1.2e-11	0.497	0.61919
IgAV	Spleen	CALML6	ENSG00000169885.9	1	1915108	1917296	328	0.12	8.4e-07	0.225	0.82236
IgAV	Spleen	TMEM52	ENSG00000178821.12	1	1917590	1919279	329	0.28	1.5e-14	0.555	0.57902
IgAV	Spleen	CFAP74	ENSG00000142609.17	1	1921951	2003837	359	0.066	0.0003	0.47	0.63823
IgAV	Spleen	FAAP20	ENSG00000162585.16	1	2184461	2212720	377	0.043	0.0031	0.0643	0.94877
IgAV	Spleen	PLCH2	ENSG00000149527.17	1	2425980	2505532	346	0.24	3.6e-12	-0.922	0.35636
IgAV	Spleen	PRXL2B	ENSG00000157870.14	1	2586491	2591469	369	0.12	7.8e-07	-2.03	0.04234
IgAV	Spleen	MMEL1	ENSG00000142606.15	1	2590639	2633016	359	0.41	2.6e-22	-0.861	0.38915
IgAV	Spleen	TTC34	ENSG00000215912.12	1	2636986	2801693	371	0.058	0.00069	2.25	0.02472
IgAV	Spleen	WRAP73	ENSG00000116213.15	1	3630767	3652761	542	0.15	5.5e-08	-0.707	0.47932
IgAV	Spleen	CEP104	ENSG00000116198.12	1	3812086	3857396	572	0.25	6.3e-13	0.112	0.91048
IgAV	Spleen	DFFB	ENSG00000169598.15	1	3857267	3885429	572	0.25	4.2e-13	-0.211	0.8329
IgAV	Spleen	C1orf174	ENSG00000198912.10	1	3889125	3900293	584	0.4	2.1e-21	1.35	0.1777
IgAV	Spleen	NPHP4	ENSG00000131697.17	1	5862811	5992473	510	0.19	5.9e-10	-0.495	0.62079
IgAV	Spleen	GPR153	ENSG00000158292.6	1	6247353	6261098	444	0.52	4.2e-30	-0.692	0.48865
IgAV	Spleen	ACOT7	ENSG00000097021.19	1	6264269	6393767	417	0.036	0.006	-0.768	0.4423
IgAV	Spleen	ESPN	ENSG00000187017.15	1	6424776	6461367	411	-0.0054	0.84	0.391	0.69571
IgAV	Spleen	DNAJC11	ENSG00000007923.15	1	6634168	6701924	427	-0.0021	0.43	0.216	0.8289
IgAV	Spleen	PARK7	ENSG00000116288.12	1	7954291	7985505	424	0.11	2.2e-06	-0.233	0.81558
IgAV	Spleen	RERE	ENSG00000142599.17	1	8352397	8848921	372	0.08	7.7e-05	1.24	0.21326
IgAV	Spleen	CTNNBIP1	ENSG00000178585.14	1	9848276	9910336	296	0.07	0.0002	-0.577	0.56406
IgAV	Spleen	DFFA	ENSG00000160049.11	1	10456522	10472529	396	0.0071	0.13	-0.523	0.60075
IgAV	Spleen	C1orf167	ENSG00000215910.7	1	11761787	11789585	484	0.055	0.00093	-1.13	0.26021
IgAV	Spleen	MTHFR	ENSG00000177000.10	1	11785723	11806455	477	0.064	0.00039	-0.214	0.83039
IgAV	Spleen	PLOD1	ENSG00000083444.16	1	11934205	11975538	458	0.08	7.3e-05	-0.287	0.77387
IgAV	Spleen	MFN2	ENSG00000116688.16	1	11980181	12015211	444	0.33	2.3e-17	1.23	0.21874
IgAV	Spleen	TMEM51	ENSG00000171729.13	1	15152532	15220478	554	0.11	2.4e-06	-1.03	0.30124
IgAV	Spleen	CASP9	ENSG00000132906.17	1	15490832	15526534	505	0.32	5.5e-17	-0.431	0.66629
IgAV	Spleen	DNAJC16	ENSG00000116138.12	1	15526813	15592379	505	-0.0045	0.66	-0.122	0.90296
IgAV	Spleen	SLC25A34	ENSG00000162461.7	1	15736258	15741392	444	0.31	4.6e-16	0.36	0.71871
IgAV	Spleen	CLCNKA	ENSG00000186510.11	1	16018875	16034050	384	0.13	6.6e-07	0.554	0.57958
IgAV	Spleen	ARHGEF19	ENSG00000142632.16	1	16197854	16212652	333	0.46	8.9e-26	2.1	0.0357
IgAV	Spleen	CPLANE2	ENSG00000132881.11	1	16231692	16237183	316	0.012	0.078	1.11	0.2674
IgAV	Spleen	CROCC	ENSG00000058453.16	1	16740273	16972964	351	0.39	3.8e-21	0.27	0.78727
IgAV	Spleen	MFAP2	ENSG00000117122.13	1	16974502	16980632	344	0.1	5.8e-06	-0.349	0.72711
IgAV	Spleen	PADI2	ENSG00000117115.12	1	17066761	17119451	383	0.59	2.9e-36	-1.08	0.28077
IgAV	Spleen	PADI4	ENSG00000159339.13	1	17308195	17364004	462	0.3	2e-15	2.62	0.00887
IgAV	Spleen	PADI6	ENSG00000276747.1	1	17372196	17401699	496	0.029	0.013	1.04	0.29662
IgAV	Spleen	UBR4	ENSG00000127481.14	1	19074510	19210266	512	0.27	9.2e-14	-0.0959	0.92359
IgAV	Spleen	EMC1	ENSG00000127463.13	1	19215660	19251552	506	0.25	9.3e-13	1.1	0.26974
IgAV	Spleen	AKR7A3	ENSG00000162482.4	1	19282573	19288770	495	0.013	0.067	-0.368	0.71279
IgAV	Spleen	PQLC2	ENSG00000040487.12	1	19312326	19329300	488	0.22	3.6e-11	-0.227	0.8208
IgAV	Spleen	NBL1	ENSG00000158747.13	1	19596979	19658456	528	0.11	4.4e-06	1.45	0.14823
IgAV	Spleen	HTR6	ENSG00000158748.3	1	19664875	19680966	534	0.17	5.9e-09	1.16	0.24447
IgAV	Spleen	OTUD3	ENSG00000169914.5	1	19882395	19912945	543	0.077	0.0001	0.288	0.7737
IgAV	Spleen	PLA2G5	ENSG00000127472.10	1	20028179	20091911	524	0.079	8.1e-05	-1.71	0.08724
IgAV	Spleen	CAMK2N1	ENSG00000162545.5	1	20482391	20486210	511	0.14	2.3e-07	-0.108	0.9137
IgAV	Spleen	MUL1	ENSG00000090432.6	1	20499448	20508151	513	0.09	2.5e-05	-0.0713	0.94318
IgAV	Spleen	FAM43B	ENSG00000183114.7	1	20552573	20555020	512	0.023	0.023	0.335	0.7373
IgAV	Spleen	CDA	ENSG00000158825.5	1	20589086	20618903	487	0.12	1.1e-06	0.457	0.64779
IgAV	Spleen	DDOST	ENSG00000244038.9	1	20651767	20661544	462	0.008	0.12	-0.511	0.60906
IgAV	Spleen	EIF4G3	ENSG00000075151.20	1	20806292	21177285	370	0.15	4.7e-08	1.57	0.11741
IgAV	Spleen	NBPF3	ENSG00000142794.18	1	21440128	21485005	382	0.64	7.1e-41	-0.0602	0.952
IgAV	Spleen	USP48	ENSG00000090686.15	1	21678298	21783606	495	0.012	0.074	-1.09	0.27455
IgAV	Spleen	ZNF436	ENSG00000125945.14	1	23359448	23369836	310	0.17	3.5e-09	-1.12	0.26333
IgAV	Spleen	TCEA3	ENSG00000204219.9	1	23380909	23424748	311	0.06	0.00056	0.259	0.79529
IgAV	Spleen	ASAP3	ENSG00000088280.18	1	23428563	23484568	296	0.14	1.7e-07	0.489	0.62511
IgAV	Spleen	ELOA	ENSG00000011007.12	1	23743448	23762059	339	0.19	6.2e-10	0.712	0.47676
IgAV	Spleen	FUCA1	ENSG00000179163.11	1	23845077	23868290	371	0.13	7.1e-07	0.367	0.71338
IgAV	Spleen	STPG1	ENSG00000001460.17	1	24356999	24416934	417	0.094	1.7e-05	-1.06	0.28986
IgAV	Spleen	RHD	ENSG00000187010.19	1	25272393	25330445	349	0.52	1.5e-30	-0.887	0.3753
IgAV	Spleen	LDLRAP1	ENSG00000157978.11	1	25543606	25568886	336	0.48	8.5e-27	0.381	0.7031
IgAV	Spleen	TRIM63	ENSG00000158022.6	1	26051301	26068436	448	0.17	5.5e-09	-1.31	0.19084
IgAV	Spleen	FAM110D	ENSG00000197245.5	1	26159079	26163962	442	0.23	5e-12	0.28	0.77944
IgAV	Spleen	CNKSR1	ENSG00000142675.17	1	26177484	26189884	437	0.12	8.8e-07	0.882	0.37764
IgAV	Spleen	CEP85	ENSG00000130695.14	1	26234200	26278808	426	0.11	2.9e-06	-0.181	0.85613
IgAV	Spleen	ZNF683	ENSG00000176083.17	1	26361634	26374522	377	0.05	0.0015	-0.124	0.90135
IgAV	Spleen	HMGN2	ENSG00000198830.10	1	26472440	26476642	367	0.1	1e-05	0.204	0.83813
IgAV	Spleen	PIGV	ENSG00000060642.10	1	26787054	26800659	292	0.2	3.1e-10	0.186	0.85223
IgAV	Spleen	ZDHHC18	ENSG00000204160.11	1	26826688	26857604	274	0.077	0.00011	-1.54	0.12388
IgAV	Spleen	FCN3	ENSG00000142748.12	1	27369110	27374824	230	0.0022	0.24	-0.0973	0.92252
IgAV	Spleen	THEMIS2	ENSG00000130775.15	1	27872543	27886685	255	0.11	5.5e-06	0.194	0.84597
IgAV	Spleen	RPA2	ENSG00000117748.9	1	27891524	27914746	256	0.12	1e-06	1.04	0.30058
IgAV	Spleen	EYA3	ENSG00000158161.15	1	27970344	28088637	255	0.068	0.00025	-1.78	0.07439
IgAV	Spleen	ATP5IF1	ENSG00000130770.17	1	28236109	28246906	253	0.084	5e-05	-0.525	0.59942
IgAV	Spleen	PHACTR4	ENSG00000204138.12	1	28369582	28500364	278	0.16	1.1e-08	-0.185	0.85294
IgAV	Spleen	PTPRU	ENSG00000060656.19	1	29236516	29326813	444	0.077	9.8e-05	-0.0391	0.96884
IgAV	Spleen	SNRNP40	ENSG00000060688.12	1	31259568	31296788	415	0.071	0.00019	1.01	0.31354
IgAV	Spleen	ZCCHC17	ENSG00000121766.15	1	31296982	31364953	415	-0.0053	0.8	-1.03	0.30307
IgAV	Spleen	SERINC2	ENSG00000168528.11	1	31409565	31434680	381	0.14	2e-07	-0.871	0.38353
IgAV	Spleen	A3GALT2	ENSG00000184389.9	1	33306766	33321098	433	0.19	6.6e-10	0.137	0.89115
IgAV	Spleen	ZMYM4	ENSG00000146463.11	1	35268709	35422058	238	0.04	0.0041	-0.0251	0.97994
IgAV	Spleen	AGO3	ENSG00000126070.19	1	35930718	36072500	274	0.0038	0.2	-0.896	0.37016
IgAV	Spleen	OSCP1	ENSG00000116885.18	1	36415827	36450451	374	0.012	0.081	0.349	0.72686
IgAV	Spleen	GRIK3	ENSG00000163873.9	1	36795527	37034515	438	0.12	2e-06	-0.889	0.37389
IgAV	Spleen	MEAF6	ENSG00000163875.15	1	37489993	37514766	452	0.24	1.7e-12	0.346	0.7296
IgAV	Spleen	MTF1	ENSG00000188786.9	1	37809574	37859592	457	0.0012	0.27	0.47	0.63819
IgAV	Spleen	INPP5B	ENSG00000204084.12	1	37860697	37947057	456	0.68	3.9e-46	2.28	0.02275
IgAV	Spleen	SF3A3	ENSG00000183431.11	1	37956975	37990075	465	0.25	3.9e-13	1.79	0.0742
IgAV	Spleen	FHL3	ENSG00000183386.9	1	37996770	38005606	461	0.28	1.2e-14	0.583	0.55996
IgAV	Spleen	NDUFS5	ENSG00000168653.10	1	39026318	39034636	397	0.5	2.4e-28	0.586	0.55756
IgAV	Spleen	HPCAL4	ENSG00000116983.12	1	39678648	39691485	382	0.18	1.3e-09	0.791	0.42896
IgAV	Spleen	PPIE	ENSG00000084072.16	1	39692182	39763914	382	0.6	2.4e-37	0.234	0.81472
IgAV	Spleen	BMP8B	ENSG00000116985.11	1	39757182	39788865	378	0.15	4.4e-08	1.24	0.21475
IgAV	Spleen	TRIT1	ENSG00000043514.15	1	39838110	39883511	389	0.23	7e-12	0.361	0.71805
IgAV	Spleen	PPT1	ENSG00000131238.16	1	40072710	40097260	415	0.1	6.9e-06	0.0169	0.9865
IgAV	Spleen	ZFP69	ENSG00000187815.9	1	40477290	40496343	429	0.083	5.2e-05	-0.472	0.63723
IgAV	Spleen	EXO5	ENSG00000164002.11	1	40508741	40516038	435	0.12	1.8e-06	-1.03	0.3045
IgAV	Spleen	CITED4	ENSG00000179862.6	1	40861054	40862363	412	0.086	4e-05	-0.29	0.77144
IgAV	Spleen	SLFNL1	ENSG00000171790.15	1	41015589	41023237	431	0.032	0.009	0.911	0.36242
IgAV	Spleen	FOXO6	ENSG00000204060.6	1	41361922	41383590	436	0.012	0.076	-0.809	0.41879
IgAV	Spleen	ZMYND12	ENSG00000066185.12	1	42430329	42456253	343	0.13	5.5e-07	0.84	0.40065
IgAV	Spleen	P3H1	ENSG00000117385.15	1	42746335	42767084	415	0.21	4.6e-11	-1.43	0.15346
IgAV	Spleen	C1orf50	ENSG00000164008.14	1	42767245	42779491	415	0.22	2.4e-11	-0.894	0.37157
IgAV	Spleen	SVBP	ENSG00000177868.11	1	42807052	42817397	430	0.037	0.0058	-0.304	0.76082
IgAV	Spleen	EBNA1BP2	ENSG00000117395.12	1	43164175	43270936	453	0.063	0.00041	1.25	0.21126
IgAV	Spleen	ARTN	ENSG00000117407.16	1	43933320	43937240	414	0.19	1e-09	-1.07	0.28442
IgAV	Spleen	CCDC24	ENSG00000159214.12	1	43991359	43996528	418	0.029	0.013	0.0832	0.93372
IgAV	Spleen	PTCH2	ENSG00000117425.13	1	44819844	44843253	319	-0.0056	0.9	-0.398	0.69073
IgAV	Spleen	UROD	ENSG00000126088.13	1	45010950	45015575	314	0.12	1.3e-06	-1.04	0.29898
IgAV	Spleen	TESK2	ENSG00000070759.16	1	45343883	45491163	282	0.09	2.6e-05	1.36	0.17231
IgAV	Spleen	CCDC163	ENSG00000280670.2	1	45493866	45500079	282	0.73	9.9e-52	0.253	0.80022
IgAV	Spleen	LURAP1	ENSG00000171357.5	1	46203334	46221256	335	0.15	4.3e-08	0.0412	0.96714
IgAV	Spleen	NSUN4	ENSG00000117481.10	1	46340789	46365152	363	0.18	2.2e-09	-0.844	0.39873
IgAV	Spleen	FAAH	ENSG00000117480.15	1	46394317	46413848	347	0.33	2.3e-17	-0.503	0.61511
IgAV	Spleen	MKNK1	ENSG00000079277.19	1	46557407	46616843	344	0.25	7.7e-13	-0.62	0.53503
IgAV	Spleen	EFCAB14	ENSG00000159658.10	1	46674659	46719146	369	0.075	0.00012	0.462	0.64388
IgAV	Spleen	SLC5A9	ENSG00000117834.12	1	48222685	48248644	486	0.032	0.0093	-1.59	0.11213
IgAV	Spleen	EPS15	ENSG00000085832.16	1	51354263	51519328	206	0.18	1.3e-09	0.122	0.90296
IgAV	Spleen	NRDC	ENSG00000078618.21	1	51789191	51878805	206	0.2	1.9e-10	0.672	0.50153
IgAV	Spleen	CC2D1B	ENSG00000154222.14	1	52345723	52366205	255	0.25	7e-13	-0.444	0.65698
IgAV	Spleen	TUT4	ENSG00000134744.13	1	52408282	52553487	261	0.13	5.4e-07	-0.147	0.88328
IgAV	Spleen	GPX7	ENSG00000116157.5	1	52602371	52609051	300	0.47	1.3e-26	0.178	0.85909
IgAV	Spleen	SCP2	ENSG00000116171.17	1	52927276	53051698	437	0.0057	0.16	0.333	0.7394
IgAV	Spleen	CZIB	ENSG00000162384.13	1	53214099	53220634	488	0.089	2.9e-05	1.13	0.26019
IgAV	Spleen	TCEANC2	ENSG00000116205.12	1	54053584	54112519	474	0.16	1.1e-08	0.143	0.88603
IgAV	Spleen	TTC4	ENSG00000243725.6	1	54715861	54742657	527	0.45	3.2e-25	-0.526	0.59892
IgAV	Spleen	PCSK9	ENSG00000169174.10	1	55039447	55064852	615	0.048	0.0018	1.46	0.1454
IgAV	Spleen	USP24	ENSG00000162402.13	1	55066359	55215378	615	0.059	0.00063	1.21	0.22455
IgAV	Spleen	PRKAA2	ENSG00000162409.10	1	56645314	56715335	624	0.2	2e-10	0.457	0.64781
IgAV	Spleen	OMA1	ENSG00000162600.11	1	58415384	58546802	548	0.062	0.00045	-1.82	0.06819
IgAV	Spleen	L1TD1	ENSG00000240563.1	1	62194849	62212328	454	0.36	3.3e-19	0.0774	0.93827
IgAV	Spleen	DOCK7	ENSG00000116641.17	1	62454298	62688386	533	0.092	2.1e-05	1.02	0.30593
IgAV	Spleen	EFCAB7	ENSG00000203965.12	1	63523372	63572693	494	-0.0054	0.83	1.7	0.08877
IgAV	Spleen	ITGB3BP	ENSG00000142856.16	1	63440770	63593721	488	0.5	2.2e-28	-0.719	0.47216
IgAV	Spleen	JAK1	ENSG00000162434.11	1	64833223	65067754	438	0.092	2.1e-05	-0.438	0.66134
IgAV	Spleen	LEPROT	ENSG00000213625.8	1	65420587	65436007	443	0.052	0.0012	-1.91	0.05667
IgAV	Spleen	LEPR	ENSG00000116678.19	1	65420652	65641559	458	0.036	0.006	0.724	0.46909
IgAV	Spleen	TCTEX1D1	ENSG00000152760.9	1	66752459	66779047	561	0.18	1.3e-09	-0.625	0.53213
IgAV	Spleen	MIER1	ENSG00000198160.14	1	66924895	66988619	547	0.056	0.00082	-0.209	0.83407
IgAV	Spleen	DIRAS3	ENSG00000162595.5	1	68045886	68051717	590	0.11	5.2e-06	-0.15	0.8809
IgAV	Spleen	LRRC7	ENSG00000033122.18	1	69567922	70151945	366	0.099	1e-05	-0.865	0.38684
IgAV	Spleen	LRRIQ3	ENSG00000162620.15	1	74026015	74198187	357	0.4	9.7e-22	-0.731	0.46466
IgAV	Spleen	FPGT	ENSG00000254685.6	1	74198238	74234086	357	0.039	0.0045	-0.617	0.5371
IgAV	Spleen	TNNI3K	ENSG00000116783.14	1	74235387	74544428	357	0.25	6.4e-13	-0.671	0.50211
IgAV	Spleen	CRYZ	ENSG00000116791.13	1	74705482	74733408	379	0.41	1.5e-22	0.878	0.37976
IgAV	Spleen	SLC44A5	ENSG00000137968.16	1	75202129	75611114	421	0.2	1.8e-10	-0.181	0.85659
IgAV	Spleen	MSH4	ENSG00000057468.6	1	75796882	75913242	457	0.17	4.8e-09	-1.16	0.24679
IgAV	Spleen	GIPC2	ENSG00000137960.5	1	77979542	78138444	319	0.31	1.9e-16	0.0848	0.93246
IgAV	Spleen	DNASE2B	ENSG00000137976.7	1	84398484	84415018	508	0.13	3.6e-07	0.934	0.35043
IgAV	Spleen	RPF1	ENSG00000117133.10	1	84479259	84498352	529	0.041	0.0036	-0.608	0.54328
IgAV	Spleen	SPATA1	ENSG00000122432.17	1	84506300	84567379	534	0.012	0.074	-0.391	0.69563
IgAV	Spleen	LPAR3	ENSG00000171517.5	1	84811602	84893206	551	0.19	6.7e-10	0.965	0.33435
IgAV	Spleen	MCOLN2	ENSG00000153898.12	1	84925583	84997113	579	0.074	0.00013	-1.15	0.25011
IgAV	Spleen	MCOLN3	ENSG00000055732.12	1	85018082	85048500	572	0.47	1.3e-26	-0.144	0.88548
IgAV	Spleen	ZNHIT6	ENSG00000117174.10	1	85649417	85708433	532	0.31	2.5e-16	-0.132	0.895
IgAV	Spleen	ODF2L	ENSG00000122417.15	1	86346824	86396342	443	0.26	1.5e-13	-0.657	0.51113
IgAV	Spleen	LMO4	ENSG00000143013.12	1	87328880	87348923	474	-0.0023	0.44	-0.42	0.67431
IgAV	Spleen	KYAT3	ENSG00000137944.17	1	88935773	88992953	352	0.14	1.6e-07	0.431	0.66679
IgAV	Spleen	RBMXL1	ENSG00000213516.9	1	88979456	88992960	351	0.11	2.5e-06	-0.315	0.75268
IgAV	Spleen	GBP3	ENSG00000117226.11	1	89006679	89022894	338	0.64	1.7e-41	-0.271	0.78655
IgAV	Spleen	GBP7	ENSG00000213512.1	1	89131742	89176009	351	0.51	8.5e-30	-1.5	0.13256
IgAV	Spleen	GBP5	ENSG00000154451.14	1	89256189	89272860	356	0.033	0.0083	-0.554	0.57961
IgAV	Spleen	LRRC8B	ENSG00000197147.13	1	89524829	89597861	348	0.15	3.3e-08	-0.97	0.33215
IgAV	Spleen	HFM1	ENSG00000162669.15	1	91260766	91404856	529	0.093	2.1e-05	-0.372	0.70985
IgAV	Spleen	TMED5	ENSG00000117500.12	1	93149742	93180516	267	0.22	2.2e-11	-0.534	0.59326
IgAV	Spleen	CCDC18	ENSG00000122483.17	1	93179919	93278730	271	0.27	4.1e-14	-0.907	0.36437
IgAV	Spleen	DR1	ENSG00000117505.12	1	93345907	93369493	301	0.11	3.6e-06	0.303	0.76203
IgAV	Spleen	BCAR3	ENSG00000137936.16	1	93561741	93847150	436	0.054	0.001	1.57	0.11639
IgAV	Spleen	ABCD3	ENSG00000117528.11	1	94418389	94518666	573	0.19	1.1e-09	-2.07	0.03843
IgAV	Spleen	F3	ENSG00000117525.13	1	94529173	94541759	537	0.032	0.009	-0.253	0.80007
IgAV	Spleen	RWDD3	ENSG00000122481.16	1	95234210	95247225	492	0.36	4.2e-19	-0.139	0.88955
IgAV	Spleen	PTBP2	ENSG00000117569.18	1	96721665	96823738	419	0.1	7.6e-06	0.763	0.44561
IgAV	Spleen	AGL	ENSG00000162688.16	1	99850361	99924023	453	0.063	0.00042	-0.0774	0.93827
IgAV	Spleen	SLC35A3	ENSG00000117620.14	1	99969351	100035634	458	0.053	0.0011	-1.54	0.1224
IgAV	Spleen	LRRC39	ENSG00000122477.12	1	100148448	100178273	439	0.099	1e-05	0.55	0.58213
IgAV	Spleen	RTCA	ENSG00000137996.12	1	100266216	100292769	409	0.073	0.00014	1.36	0.17255
IgAV	Spleen	CDC14A	ENSG00000079335.18	1	100345001	100520277	407	0.19	4.3e-10	-0.539	0.58998
IgAV	Spleen	NTNG1	ENSG00000162631.18	1	107140007	107484923	467	0.19	1e-09	-0.678	0.49794
IgAV	Spleen	VAV3	ENSG00000134215.15	1	107571161	107965180	463	0.19	5.2e-10	-1.86	0.06228
IgAV	Spleen	KIAA1324	ENSG00000116299.16	1	109113679	109206781	416	0.14	1e-07	-0.544	0.58674
IgAV	Spleen	CELSR2	ENSG00000143126.7	1	109249539	109275751	422	0.065	0.00035	0.289	0.77221
IgAV	Spleen	AMIGO1	ENSG00000181754.6	1	109504178	109509738	421	0.22	2.2e-11	-0.358	0.72024
IgAV	Spleen	GSTM4	ENSG00000168765.16	1	109656099	109665496	451	0.48	3.5e-27	-0.0343	0.97267
IgAV	Spleen	GSTM2	ENSG00000213366.12	1	109668022	109709551	452	0.22	2.5e-11	-0.954	0.34007
IgAV	Spleen	GSTM1	ENSG00000134184.12	1	109687814	109709039	453	0.17	4.7e-09	-1.23	0.21863
IgAV	Spleen	GSTM5	ENSG00000134201.10	1	109711780	109775428	434	0.27	6.4e-14	-0.611	0.54097
IgAV	Spleen	GSTM3	ENSG00000134202.10	1	109733932	109741038	440	0.38	4.9e-20	-1.58	0.11479
IgAV	Spleen	STRIP1	ENSG00000143093.14	1	110031577	110074641	511	0.11	3.2e-06	-0.139	0.88912
IgAV	Spleen	SLC16A4	ENSG00000168679.17	1	110362851	110391082	562	0.1	5.9e-06	-0.456	0.64825
IgAV	Spleen	DRAM2	ENSG00000156171.14	1	111117163	111140203	573	0.36	2.6e-19	-0.111	0.912
IgAV	Spleen	CHI3L2	ENSG00000064886.13	1	111200771	111243440	558	0.35	1.1e-18	-1.24	0.21547
IgAV	Spleen	OVGP1	ENSG00000085465.12	1	111414319	111427735	605	0.18	1.9e-09	-0.854	0.39296
IgAV	Spleen	RAP1A	ENSG00000116473.14	1	111542218	111716691	667	0.15	3.9e-08	-0.144	0.88583
IgAV	Spleen	KCND3	ENSG00000171385.9	1	111770662	111989668	574	0.35	2.1e-18	-0.806	0.41999
IgAV	Spleen	WNT2B	ENSG00000134245.17	1	112466541	112530165	404	-0.0022	0.44	1.04	0.29988
IgAV	Spleen	ST7L	ENSG00000007341.18	1	112523514	112620825	330	0.14	1.3e-07	0.108	0.91372
IgAV	Spleen	SLC16A1	ENSG00000155380.11	1	112911847	112957593	328	0.074	0.00014	1.11	0.26492
IgAV	Spleen	LRIG2	ENSG00000198799.11	1	113073198	113132260	336	0.019	0.035	0.876	0.38104
IgAV	Spleen	MAGI3	ENSG00000081026.18	1	113390515	113685923	367	-0.00043	0.34	1.65	0.09902
IgAV	Spleen	PTPN22	ENSG00000134242.15	1	113813811	113871753	483	0.0064	0.14	-1.22	0.22302
IgAV	Spleen	AP4B1	ENSG00000134262.12	1	113894194	113905201	469	0.044	0.0029	-1.78	0.07525
IgAV	Spleen	DCLRE1B	ENSG00000118655.4	1	113904619	113914086	469	0.12	1.4e-06	0.686	0.493
IgAV	Spleen	VANGL1	ENSG00000173218.14	1	115641970	115698224	530	0.071	0.00019	0.0377	0.96991
IgAV	Spleen	SLC22A15	ENSG00000163393.12	1	115976513	116070054	472	0.21	6.8e-11	-0.177	0.85939
IgAV	Spleen	TTF2	ENSG00000116830.11	1	117060326	117107453	422	0.2	2.9e-10	0.942	0.34598
IgAV	Spleen	TRIM45	ENSG00000134253.9	1	117111060	117122587	450	0.21	1.1e-10	-0.585	0.55826
IgAV	Spleen	WARS2	ENSG00000116874.11	1	119031216	119140654	406	0.5	9.4e-29	-0.113	0.90978
IgAV	Spleen	NBPF8	ENSG00000270231.3	1	120415035	120469676	22	0.047	0.0021	-1.18	0.23962
IgAV	Spleen	SRGAP2C	ENSG00000171943.11	1	121184811	121392874	21	0.29	2.9e-15	-0.502	0.61599
IgAV	Spleen	NUDT17	ENSG00000186364.11	1	145845630	145848954	108	0.29	8e-15	-1.62	0.10429
IgAV	Spleen	ANKRD35	ENSG00000198483.12	1	145866560	145885866	108	0.075	0.00012	-1.91	0.05604
IgAV	Spleen	NBPF10	ENSG00000271425.7	1	146064711	146229000	108	0.42	4.1e-23	-1.62	0.10591
IgAV	Spleen	PRKAB2	ENSG00000131791.7	1	147155106	147172550	372	0.038	0.0054	0.732	0.46417
IgAV	Spleen	CHD1L	ENSG00000131778.18	1	147242654	147295765	399	0.038	0.005	0.658	0.51076
IgAV	Spleen	ACP6	ENSG00000162836.11	1	147629652	147670524	409	0.42	7.3e-23	0.792	0.42854
IgAV	Spleen	NBPF11	ENSG00000263956.6	1	148102047	148152322	166	0.11	3e-06	0.593	0.553
IgAV	Spleen	MTMR11	ENSG00000014914.20	1	149928651	149936879	137	0.039	0.0047	0.259	0.79569
IgAV	Spleen	MRPS21	ENSG00000266472.5	1	150293861	150308979	249	0.22	1.3e-11	-0.414	0.6789
IgAV	Spleen	ECM1	ENSG00000143369.14	1	150508062	150513789	282	0.01	0.095	-0.128	0.89802
IgAV	Spleen	CTSS	ENSG00000163131.10	1	150730079	150765957	303	0.039	0.0047	1.94	0.05237
IgAV	Spleen	CTSK	ENSG00000143387.12	1	150794880	150809577	295	0.033	0.0083	1.55	0.12105
IgAV	Spleen	MINDY1	ENSG00000143409.15	1	150996549	151008376	309	0.1	8.9e-06	0.509	0.611
IgAV	Spleen	BNIPL	ENSG00000163141.18	1	151036321	151047720	311	0.038	0.0052	-1.81	0.07048
IgAV	Spleen	SEMA6C	ENSG00000143434.15	1	151131685	151146631	312	0.33	1.5e-17	-0.964	0.33524
IgAV	Spleen	SCNM1	ENSG00000163156.11	1	151156664	151170296	317	0.089	3e-05	-0.325	0.74516
IgAV	Spleen	POGZ	ENSG00000143442.21	1	151402724	151459494	344	0.062	0.00048	0.249	0.80329
IgAV	Spleen	TDRKH	ENSG00000182134.15	1	151770107	151791416	335	0.25	7.5e-13	-0.727	0.46692
IgAV	Spleen	LINGO4	ENSG00000213171.2	1	151800264	151805419	333	0.11	3.5e-06	0.556	0.57815
IgAV	Spleen	S100A10	ENSG00000197747.8	1	151982915	151993859	342	0.35	2.2e-18	-0.0971	0.92266
IgAV	Spleen	HRNR	ENSG00000197915.5	1	152212076	152224193	381	0.23	5.4e-12	0.813	0.41621
IgAV	Spleen	FLG	ENSG00000143631.10	1	152302165	152325239	396	0.078	8.6e-05	-0.116	0.90791
IgAV	Spleen	S100A1	ENSG00000160678.11	1	153627926	153632039	407	0.078	9.5e-05	0.0382	0.96956
IgAV	Spleen	S100A13	ENSG00000189171.14	1	153618787	153631360	405	0.2	1.7e-10	0.76	0.44728
IgAV	Spleen	SLC27A3	ENSG00000143554.13	1	153774354	153780157	354	0.15	3.2e-08	-0.308	0.7578
IgAV	Spleen	CREB3L4	ENSG00000143578.15	1	153967534	153974361	331	0.097	1.3e-05	1.02	0.30722
IgAV	Spleen	RAB13	ENSG00000143545.8	1	153981617	153986358	330	0.047	0.002	1.24	0.21514
IgAV	Spleen	TDRD10	ENSG00000163239.12	1	154502219	154548147	403	0.25	7.6e-13	2.62	0.00872
IgAV	Spleen	MUC1	ENSG00000185499.16	1	155185824	155192916	338	0.026	0.017	2.16	0.03062
IgAV	Spleen	THBS3	ENSG00000169231.13	1	155195588	155209051	335	0.21	4.2e-11	0.211	0.83298
IgAV	Spleen	GBA	ENSG00000177628.15	1	155234452	155244699	316	0.022	0.027	0.41	0.6816
IgAV	Spleen	HCN3	ENSG00000143630.9	1	155277463	155289848	298	0.0083	0.12	0.15	0.88067
IgAV	Spleen	FDPS	ENSG00000160752.14	1	155308748	155320666	274	0.0064	0.15	-0.124	0.90121
IgAV	Spleen	MSTO1	ENSG00000125459.14	1	155563235	155614951	220	0.075	0.00012	0.939	0.34777
IgAV	Spleen	RIT1	ENSG00000143622.10	1	155897808	155911404	282	0.038	0.005	0.667	0.50461
IgAV	Spleen	MEX3A	ENSG00000254726.2	1	156072013	156082465	314	0.0067	0.14	-0.0148	0.9882
IgAV	Spleen	SEMA4A	ENSG00000196189.12	1	156147366	156177752	351	0.13	5.5e-07	2.08	0.03794
IgAV	Spleen	SLC25A44	ENSG00000160785.13	1	156193932	156212796	372	0.13	4.1e-07	-1.77	0.07743
IgAV	Spleen	PAQR6	ENSG00000160781.15	1	156243320	156248117	384	0.35	1.2e-18	-0.17	0.86532
IgAV	Spleen	GLMP	ENSG00000198715.11	1	156290089	156295689	390	0.086	4.1e-05	1.05	0.29518
IgAV	Spleen	CCT3	ENSG00000163468.14	1	156308968	156367873	407	0.062	0.00044	1.15	0.24914
IgAV	Spleen	TTC24	ENSG00000187862.11	1	156579723	156587719	434	0.48	5.5e-27	1.62	0.1061
IgAV	Spleen	CRABP2	ENSG00000143320.8	1	156699606	156705816	440	0.23	4.2e-12	1.91	0.05578
IgAV	Spleen	ARHGEF11	ENSG00000132694.18	1	156934840	157045742	500	0.07	0.00021	0.318	0.75017
IgAV	Spleen	FCRL5	ENSG00000143297.18	1	157513377	157552515	509	0.21	1.2e-10	1.78	0.07556
IgAV	Spleen	FCRL3	ENSG00000160856.20	1	157674321	157700769	537	0.12	1e-06	0.199	0.84208
IgAV	Spleen	CD1A	ENSG00000158477.6	1	158254424	158258269	470	0.12	1.3e-06	-2.57	0.01018
IgAV	Spleen	SPTA1	ENSG00000163554.12	1	158610704	158686715	462	0.076	0.00011	0.178	0.8588
IgAV	Spleen	MNDA	ENSG00000163563.7	1	158831351	158849506	481	0.021	0.03	-0.528	0.59746
IgAV	Spleen	VSIG8	ENSG00000243284.1	1	159854316	159862657	511	0.029	0.013	-0.517	0.60547
IgAV	Spleen	PIGM	ENSG00000143315.6	1	160024953	160031990	511	0.3	1.3e-15	0.154	0.8778
IgAV	Spleen	IGSF8	ENSG00000162729.13	1	160091340	160098943	507	0.29	3.5e-15	-0.401	0.68826
IgAV	Spleen	DCAF8	ENSG00000132716.18	1	160215715	160262549	517	0.051	0.0013	-0.112	0.91054
IgAV	Spleen	NCSTN	ENSG00000162736.15	1	160343294	160358952	498	0.033	0.0082	-0.00274	0.99781
IgAV	Spleen	NHLH1	ENSG00000171786.5	1	160367071	160372846	499	0.048	0.0018	-0.0338	0.97301
IgAV	Spleen	F11R	ENSG00000158769.17	1	160995211	161021343	441	0.11	2.7e-06	0.689	0.49067
IgAV	Spleen	TSTD1	ENSG00000215845.10	1	161037631	161038977	437	0.32	6e-17	0.657	0.51095
IgAV	Spleen	USF1	ENSG00000158773.14	1	161039251	161045977	433	0.12	7.8e-07	0.35	0.72668
IgAV	Spleen	KLHDC9	ENSG00000162755.13	1	161098361	161100346	411	0.14	8.9e-08	-1.48	0.13817
IgAV	Spleen	NIT1	ENSG00000158793.13	1	161118086	161125445	400	-0.0056	0.95	1.47	0.14021
IgAV	Spleen	TOMM40L	ENSG00000158882.14	1	161225939	161230746	406	0.12	8.9e-07	-1.69	0.09029
IgAV	Spleen	MPZ	ENSG00000158887.15	1	161304735	161309968	419	0.022	0.026	2.34	0.01908
IgAV	Spleen	SDHC	ENSG00000143252.14	1	161314381	161363206	419	0.07	0.00021	1.69	0.09076
IgAV	Spleen	FCRLA	ENSG00000132185.16	1	161706972	161714352	489	0.098	1.1e-05	0.0928	0.92609
IgAV	Spleen	HSD17B7	ENSG00000132196.13	1	162790702	162812823	593	0.12	1.2e-06	2.41	0.01615
IgAV	Spleen	RGS4	ENSG00000117152.13	1	163068775	163076802	634	0.025	0.019	0.0884	0.92952
IgAV	Spleen	MGST3	ENSG00000143198.12	1	165631213	165661796	625	0.19	9.1e-10	1.01	0.31447
IgAV	Spleen	ALDH9A1	ENSG00000143149.12	1	165662216	165698562	591	0.3	1.6e-15	-0.0253	0.97984
IgAV	Spleen	RCSD1	ENSG00000198771.10	1	167630093	167708696	562	0.13	6.4e-07	1.18	0.23979
IgAV	Spleen	MPC2	ENSG00000143158.10	1	167916675	167937072	535	0.14	1.2e-07	-0.275	0.78355
IgAV	Spleen	GPR161	ENSG00000143147.14	1	168079542	168137667	480	0.14	9.4e-08	-1.21	0.22781
IgAV	Spleen	XCL2	ENSG00000143185.3	1	168540768	168543997	529	0.22	1.9e-11	0.175	0.86138
IgAV	Spleen	ATP1B1	ENSG00000143153.12	1	169105697	169310992	580	0.15	6.4e-08	0.114	0.90935
IgAV	Spleen	NME7	ENSG00000143156.13	1	169132531	169367948	582	0.19	7e-10	1.2	0.22963
IgAV	Spleen	SELL	ENSG00000188404.8	1	169690665	169711702	520	0.067	0.00026	0.887	0.37508
IgAV	Spleen	METTL18	ENSG00000171806.11	1	169792529	169794963	547	0.49	1.6e-27	-0.59	0.55523
IgAV	Spleen	SCYL3	ENSG00000000457.13	1	169849631	169894267	547	0.18	1.6e-09	-1	0.3154
IgAV	Spleen	GORAB	ENSG00000120370.12	1	170531819	170553834	406	0.0098	0.099	-0.326	0.74462
IgAV	Spleen	FMO4	ENSG00000076258.9	1	171314183	171342084	595	0.054	0.0011	-0.949	0.34249
IgAV	Spleen	EEF1AKNMT	ENSG00000010165.19	1	171781660	171814023	478	0.09	2.6e-05	1.15	0.25127
IgAV	Spleen	DNM3	ENSG00000197959.13	1	171817887	172418466	474	0.14	2.2e-07	-0.0213	0.98299
IgAV	Spleen	SUCO	ENSG00000094975.13	1	172532349	172611833	392	0.015	0.056	-0.0949	0.92437
IgAV	Spleen	RABGAP1L	ENSG00000152061.23	1	174159410	174995308	276	0.029	0.013	-0.876	0.38095
IgAV	Spleen	KIAA0040	ENSG00000235750.9	1	175156986	175192999	496	0.085	4.3e-05	-0.216	0.82884
IgAV	Spleen	SEC16B	ENSG00000120341.18	1	177923956	177984303	412	-0.00051	0.34	1.42	0.15552
IgAV	Spleen	FAM20B	ENSG00000116199.11	1	179025804	179076567	456	0.0059	0.15	1.51	0.13121
IgAV	Spleen	SOAT1	ENSG00000057252.12	1	179293714	179358680	465	0.072	0.00017	0.0985	0.92152
IgAV	Spleen	TDRD5	ENSG00000162782.15	1	179591613	179691272	476	0.29	3.2e-15	-0.911	0.36216
IgAV	Spleen	QSOX1	ENSG00000116260.16	1	180154869	180204030	481	0.19	7.2e-10	0.876	0.38098
IgAV	Spleen	RGS16	ENSG00000143333.6	1	182598623	182604389	459	-0.00015	0.33	0.278	0.78087
IgAV	Spleen	LAMC1	ENSG00000135862.5	1	183023420	183145592	437	0.029	0.013	-1.16	0.24488
IgAV	Spleen	SMG7	ENSG00000116698.21	1	183472216	183598246	509	0.28	2.7e-14	-0.818	0.41348
IgAV	Spleen	ARPC5	ENSG00000162704.15	1	183620846	183635783	516	0.094	1.7e-05	0.343	0.73193
IgAV	Spleen	COLGALT2	ENSG00000198756.10	1	183929854	184037729	506	0.37	9e-20	0.0404	0.96776
IgAV	Spleen	IVNS1ABP	ENSG00000116679.15	1	185296388	185317273	375	0.028	0.014	-1.14	0.25453
IgAV	Spleen	ODR4	ENSG00000157181.15	1	186375838	186421378	345	0.08	7.2e-05	0.104	0.91678
IgAV	Spleen	RGS2	ENSG00000116741.7	1	192809039	192812275	356	0.1	7.3e-06	0.446	0.65553
IgAV	Spleen	RO60	ENSG00000116747.12	1	193059454	193091777	371	0.042	0.0034	-0.793	0.42764
IgAV	Spleen	CFHR3	ENSG00000116785.13	1	196774813	196795407	235	0.36	2.7e-19	2.01	0.04395
IgAV	Spleen	CFHR1	ENSG00000244414.6	1	196819731	196837159	243	0.43	1.7e-23	2.45	0.01445
IgAV	Spleen	KIF14	ENSG00000118193.11	1	200551497	200620751	525	0.015	0.059	1.35	0.17739
IgAV	Spleen	DDX59	ENSG00000118197.13	1	200623896	200669907	541	0.091	2.5e-05	0.141	0.88756
IgAV	Spleen	TNNI1	ENSG00000159173.18	1	201403768	201429866	659	0.0058	0.16	0.000182	0.99986
IgAV	Spleen	SHISA4	ENSG00000198892.6	1	201888680	201892587	508	0.11	3.8e-06	-1.18	0.2363
IgAV	Spleen	RNPEP	ENSG00000176393.10	1	201982372	202006147	458	0.38	4.4e-20	-0.311	0.75616
IgAV	Spleen	LGR6	ENSG00000133067.17	1	202193799	202319781	393	-0.0056	0.99	0.0958	0.92368
IgAV	Spleen	LAX1	ENSG00000122188.12	1	203765177	203776372	479	0.035	0.0071	-0.613	0.54007
IgAV	Spleen	PLEKHA6	ENSG00000143850.13	1	204218853	204377665	548	0.26	1.3e-13	-0.912	0.36186
IgAV	Spleen	MDM4	ENSG00000198625.12	1	204516379	204558120	616	0.087	3.8e-05	0.56	0.57581
IgAV	Spleen	CNTN2	ENSG00000184144.11	1	205042937	205078289	596	0.053	0.0011	-1.51	0.13035
IgAV	Spleen	TMEM81	ENSG00000174529.7	1	205083129	205084460	597	0.17	3.8e-09	-0.062	0.95059
IgAV	Spleen	NUCKS1	ENSG00000069275.12	1	205712822	205750182	437	0.11	4.6e-06	0.113	0.90982
IgAV	Spleen	RAB29	ENSG00000117280.12	1	205767986	205775482	424	0.093	1.9e-05	0.696	0.48618
IgAV	Spleen	SLC41A1	ENSG00000133065.10	1	205789094	205813748	399	0.11	2.4e-06	0.404	0.68641
IgAV	Spleen	PM20D1	ENSG00000162877.12	1	205828025	205850132	372	0.49	4.9e-28	0.451	0.65202
IgAV	Spleen	EIF2D	ENSG00000143486.15	1	206571292	206612465	359	0.11	3.2e-06	0.181	0.85654
IgAV	Spleen	C4BPB	ENSG00000123843.12	1	207088860	207099993	398	0.15	5.6e-08	0.211	0.83255
IgAV	Spleen	C4BPA	ENSG00000123838.10	1	207104233	207144972	390	0.23	5e-12	-0.0183	0.98539
IgAV	Spleen	CD55	ENSG00000196352.14	1	207321519	207386804	367	0.075	0.00012	0.112	0.9109
IgAV	Spleen	CD46	ENSG00000117335.19	1	207752037	207795513	476	0.083	5.4e-05	0.0703	0.94392
IgAV	Spleen	TRAF3IP3	ENSG00000009790.14	1	209756032	209782320	513	0.11	3.1e-06	-1.31	0.18978
IgAV	Spleen	IRF6	ENSG00000117595.10	1	209785617	209806175	519	0.45	8.1e-25	1.29	0.19594
IgAV	Spleen	UTP25	ENSG00000117597.17	1	209827972	209857565	520	0.3	6.9e-16	-0.668	0.50419
IgAV	Spleen	DTL	ENSG00000143476.17	1	212035553	212107400	419	0.039	0.0049	0.886	0.37564
IgAV	Spleen	NSL1	ENSG00000117697.14	1	212726153	212791782	412	0.063	0.00043	-3.89	0.0001
IgAV	Spleen	TATDN3	ENSG00000203705.10	1	212791828	212816830	412	0.13	6.4e-07	-0.489	0.62452
IgAV	Spleen	SPATA45	ENSG00000185523.6	1	212830141	212847649	407	0.075	0.00012	2.49	0.01292
IgAV	Spleen	FLVCR1	ENSG00000162769.12	1	212858275	212899363	410	0.19	1.1e-09	-0.151	0.87998
IgAV	Spleen	ANGEL2	ENSG00000174606.13	1	212992182	213015867	420	0.36	8.3e-19	1.44	0.15111
IgAV	Spleen	RRP15	ENSG00000067533.5	1	218285293	218337983	476	0.22	3e-11	-0.811	0.4175
IgAV	Spleen	EPRS	ENSG00000136628.17	1	219968600	220046530	418	0.096	1.4e-05	-0.219	0.82689
IgAV	Spleen	MARK1	ENSG00000116141.15	1	220528136	220664461	397	0.063	0.0004	-0.626	0.53128
IgAV	Spleen	C1orf115	ENSG00000162817.6	1	220690363	220699153	400	0.1	6.9e-06	1.05	0.2937
IgAV	Spleen	MARC2	ENSG00000117791.15	1	220748225	220784815	402	0.095	1.7e-05	-0.723	0.46975
IgAV	Spleen	TAF1A	ENSG00000143498.17	1	222557902	222589933	331	0.23	5.1e-12	-0.892	0.37245
IgAV	Spleen	BROX	ENSG00000162819.11	1	222712553	222735196	323	-0.0056	0.93	0.0628	0.94994
IgAV	Spleen	FAM177B	ENSG00000197520.10	1	222737202	222751004	324	0.089	2.9e-05	-1.2	0.22938
IgAV	Spleen	CAPN8	ENSG00000203697.11	1	223538007	223665723	394	0.074	0.00013	-0.803	0.42208
IgAV	Spleen	DEGS1	ENSG00000143753.12	1	224175756	224193441	326	0.091	2.3e-05	0.103	0.91766
IgAV	Spleen	NVL	ENSG00000143748.17	1	224227334	224330189	351	0.015	0.055	-0.689	0.4906
IgAV	Spleen	CNIH4	ENSG00000143771.11	1	224356858	224379459	351	0.21	5.6e-11	-0.313	0.75451
IgAV	Spleen	ENAH	ENSG00000154380.17	1	225486765	225653142	421	0.25	9.9e-13	-1.48	0.14019
IgAV	Spleen	EPHX1	ENSG00000143819.12	1	225810124	225845563	409	0.28	2e-14	-1.04	0.29713
IgAV	Spleen	H3F3A	ENSG00000163041.9	1	226061851	226072019	384	0.36	3.1e-19	0.173	0.86244
IgAV	Spleen	PSEN2	ENSG00000143801.16	1	226870184	226927726	488	0.23	1.1e-11	0.356	0.72178
IgAV	Spleen	COQ8A	ENSG00000163050.16	1	226940286	226987544	486	0.12	1.9e-06	-1.08	0.27986
IgAV	Spleen	MRPL55	ENSG00000162910.18	1	228106679	228109312	337	0.016	0.05	1.01	0.31081
IgAV	Spleen	HIST3H2BB	ENSG00000196890.4	1	228458103	228463104	331	0.014	0.06	-1.92	0.05471
IgAV	Spleen	CCSAP	ENSG00000154429.10	1	229321011	229343294	472	0.38	1.3e-20	0.667	0.50496
IgAV	Spleen	NUP133	ENSG00000069248.11	1	229440259	229508341	430	0.11	2.6e-06	0.785	0.43225
IgAV	Spleen	COG2	ENSG00000135775.13	1	230642481	230693982	692	0.16	2.5e-08	3.13	0.00176
IgAV	Spleen	AGT	ENSG00000135744.7	1	230690776	230745576	687	0.16	1.3e-08	-0.292	0.77059
IgAV	Spleen	ARV1	ENSG00000173409.13	1	230978981	231000733	623	0.14	1.7e-07	-0.053	0.95774
IgAV	Spleen	DISC1	ENSG00000162946.21	1	231626790	232041272	483	0.13	2.6e-07	2.57	0.01017
IgAV	Spleen	MAP10	ENSG00000212916.4	1	232805416	232809929	618	0.053	0.0011	-0.0303	0.97586
IgAV	Spleen	NTPCR	ENSG00000135778.11	1	232950605	232983882	592	0.37	1.8e-19	-1.55	0.12055
IgAV	Spleen	SLC35F3	ENSG00000183780.12	1	233904676	234324511	616	0.27	9.1e-14	-0.664	0.50679
IgAV	Spleen	COA6	ENSG00000168275.14	1	234373456	234385080	632	0.18	1.8e-09	-0.153	0.87865
IgAV	Spleen	GGPS1	ENSG00000152904.11	1	235327350	235344532	357	0.027	0.016	-0.774	0.43883
IgAV	Spleen	B3GALNT2	ENSG00000162885.12	1	235447190	235504452	326	0.15	3.3e-08	-1.11	0.26783
IgAV	Spleen	GPR137B	ENSG00000077585.13	1	236142505	236221865	518	0.089	3e-05	1.47	0.14151
IgAV	Spleen	ERO1B	ENSG00000086619.13	1	236214681	236282019	573	0.11	3.7e-06	-0.582	0.5604
IgAV	Spleen	GREM2	ENSG00000180875.4	1	240489573	240612155	636	-0.0038	0.56	-0.767	0.44307
IgAV	Spleen	SDCCAG8	ENSG00000054282.15	1	243256034	243500091	287	0.06	0.00053	-0.627	0.53036
IgAV	Spleen	EFCAB2	ENSG00000203666.12	1	244969682	245127164	473	0.38	1.7e-20	-2.85	0.00442
IgAV	Spleen	CNST	ENSG00000162852.13	1	246566444	246668595	468	0.07	0.00021	0.0949	0.9244
IgAV	Spleen	ZNF124	ENSG00000196418.12	1	247121975	247172020	466	0.37	1.4e-19	-1.14	0.25441
IgAV	Spleen	ZNF496	ENSG00000162714.12	1	247297412	247331867	456	0.3	1.6e-15	0.43	0.66741
IgAV	Spleen	NLRP3	ENSG00000162711.16	1	247416156	247449108	472	0.017	0.043	0.135	0.89283
IgAV	Spleen	OR2W3	ENSG00000238243.3	1	247895587	247896531	460	0.012	0.081	-1.25	0.2104
IgAV	Spleen	OR2L13	ENSG00000196071.4	1	248095184	248101163	361	0.24	1.2e-12	-0.377	0.7059
IgAV	Spleen	FAM110C	ENSG00000184731.5	2	38814	46870	230	0.073	0.00014	0.83909	0.40142
IgAV	Spleen	ALKAL2	ENSG00000189292.15	2	279558	288851	388	0.072	0.00016	1.264	0.20623
IgAV	Spleen	SNTG2	ENSG00000172554.11	2	950849	1367613	497	0.3	1e-15	0.50966	0.61029
IgAV	Spleen	TPO	ENSG00000115705.20	2	1374066	1543711	463	0.014	0.061	1.17694	0.23922
IgAV	Spleen	ADI1	ENSG00000182551.13	2	3497366	3519531	576	0.075	0.00013	-1.55182	0.1207
IgAV	Spleen	DCDC2C	ENSG00000214866.8	2	3703575	3848008	554	0.29	5.7e-15	-0.53765	0.59082
IgAV	Spleen	CPSF3	ENSG00000119203.13	2	9423651	9473101	431	0.077	0.0001	1.68436	0.09211
IgAV	Spleen	TAF1B	ENSG00000115750.16	2	9843443	9934416	488	0.18	2e-09	-0.76809	0.44244
IgAV	Spleen	GRHL1	ENSG00000134317.17	2	9951693	10002277	539	0.004	0.19	0.75923	0.44771
IgAV	Spleen	NOL10	ENSG00000115761.15	2	10562347	10689987	623	-0.00085	0.36	0.10213	0.91865
IgAV	Spleen	ATP6V1C2	ENSG00000143882.10	2	10721100	10785110	620	-0.0045	0.65	0.99945	0.31757
IgAV	Spleen	PQLC3	ENSG00000162976.12	2	11155198	11178870	510	0.15	5.7e-08	0.83342	0.40461
IgAV	Spleen	LPIN1	ENSG00000134324.11	2	11677595	11827409	508	0.45	2.9e-25	-0.29172	0.7705
IgAV	Spleen	TRIB2	ENSG00000071575.11	2	12716910	12742734	465	0.015	0.055	0.6403	0.52198
IgAV	Spleen	NBAS	ENSG00000151779.12	2	15166916	15561340	487	0.15	5.8e-08	0.20156	0.84026
IgAV	Spleen	TTC32	ENSG00000183891.5	2	19896631	19901983	588	0.32	1.5e-16	-0.94958	0.34233
IgAV	Spleen	MATN3	ENSG00000132031.12	2	19992052	20012668	600	0.042	0.0035	-0.41036	0.68155
IgAV	Spleen	GDF7	ENSG00000143869.6	2	20667144	20679243	507	0.38	1.6e-20	0.66663	0.50501
IgAV	Spleen	LDAH	ENSG00000118961.14	2	20684014	20823130	526	0.22	1.3e-11	-1.17138	0.24145
IgAV	Spleen	UBXN2A	ENSG00000173960.13	2	23927285	24004909	376	0.082	5.8e-05	-0.62252	0.5336
IgAV	Spleen	FAM228B	ENSG00000219626.8	2	24076526	24169640	315	0.4	9.9e-22	1.34448	0.17879
IgAV	Spleen	TP53I3	ENSG00000115129.13	2	24077433	24085861	313	-1.9e-05	0.32	0.92277	0.35613
IgAV	Spleen	PFN4	ENSG00000176732.6	2	24114809	24123464	302	0.075	0.00012	1.01919	0.30811
IgAV	Spleen	FAM228A	ENSG00000186453.12	2	24175053	24200849	280	0.068	0.00024	-1.42382	0.1545
IgAV	Spleen	ITSN2	ENSG00000198399.14	2	24202864	24360536	303	0.039	0.0046	-1.26597	0.20552
IgAV	Spleen	GAREM2	ENSG00000157833.12	2	26173088	26189663	341	0.075	0.00012	-1.9337	0.05315
IgAV	Spleen	ADGRF3	ENSG00000173567.14	2	26308173	26346817	344	0.01	0.091	-0.60834	0.54296
IgAV	Spleen	KHK	ENSG00000138030.12	2	27086772	27100762	310	0.095	1.6e-05	-0.90825	0.36375
IgAV	Spleen	CGREF1	ENSG00000138028.15	2	27098889	27119128	312	0.05	0.0015	-0.02129	0.98301
IgAV	Spleen	ATRAID	ENSG00000138085.16	2	27212041	27217178	312	0.039	0.0047	-1.49702	0.13439
IgAV	Spleen	SLC5A6	ENSG00000138074.14	2	27199587	27212958	312	0.22	1.4e-11	2.36762	0.0179
IgAV	Spleen	PPM1G	ENSG00000115241.10	2	27381195	27409591	298	-0.0048	0.7	1.36369	0.17267
IgAV	Spleen	KRTCAP3	ENSG00000157992.12	2	27442366	27446481	296	0.19	8.7e-10	-0.87264	0.38286
IgAV	Spleen	IFT172	ENSG00000138002.14	2	27444377	27489805	283	0.19	1e-09	-1.25014	0.21125
IgAV	Spleen	FNDC4	ENSG00000115226.9	2	27491883	27495200	285	0.32	9.7e-17	-1.43825	0.15036
IgAV	Spleen	GCKR	ENSG00000084734.8	2	27496839	27523684	286	0.29	3e-15	-1.43951	0.15001
IgAV	Spleen	C2orf16	ENSG00000221843.4	2	27537386	27582722	282	0.094	1.8e-05	-1.54642	0.122
IgAV	Spleen	PPP1CB	ENSG00000213639.9	2	28751640	28802940	527	0.15	7.8e-08	-0.29822	0.76553
IgAV	Spleen	TRMT61B	ENSG00000171103.10	2	28849821	28870309	585	0.15	3.9e-08	0.19525	0.84519
IgAV	Spleen	TOGARAM2	ENSG00000189350.12	2	28956611	29052230	596	0.11	2.5e-06	-0.80779	0.41921
IgAV	Spleen	LCLAT1	ENSG00000172954.13	2	30447226	30644225	483	0.11	4.6e-06	-0.4599	0.64559
IgAV	Spleen	EHD3	ENSG00000013016.15	2	31234152	31269451	563	0.13	3.6e-07	0.29446	0.76841
IgAV	Spleen	SPAST	ENSG00000021574.11	2	32063556	32157637	269	0.0047	0.18	0.07288	0.9419
IgAV	Spleen	NLRC4	ENSG00000091106.18	2	32224453	32265732	310	-0.0032	0.51	-0.08225	0.93445
IgAV	Spleen	RASGRP3	ENSG00000152689.17	2	33436324	33564750	642	0.27	7.2e-14	-0.89241	0.37217
IgAV	Spleen	FAM98A	ENSG00000119812.18	2	33532744	33599347	649	0.28	1.8e-14	-0.83781	0.40214
IgAV	Spleen	FEZ2	ENSG00000171055.14	2	36531805	36646087	599	0.12	7.9e-07	-0.18546	0.85287
IgAV	Spleen	CEBPZOS	ENSG00000218739.9	2	37196488	37216193	505	0.021	0.03	-1.01362	0.31077
IgAV	Spleen	CEBPZ	ENSG00000115816.14	2	37201612	37231596	478	0.11	2e-06	0.32638	0.74414
IgAV	Spleen	PRKD3	ENSG00000115825.9	2	37250502	37324833	468	0.49	8.3e-28	1.31433	0.18873
IgAV	Spleen	CYP1B1	ENSG00000138061.11	2	38066973	38109902	582	-0.0042	0.61	-0.64449	0.51926
IgAV	Spleen	GALM	ENSG00000143891.16	2	38666081	38741237	370	0.018	0.039	-0.68763	0.49169
IgAV	Spleen	DHX57	ENSG00000163214.20	2	38797729	38875934	321	0.087	3.7e-05	0.31492	0.75282
IgAV	Spleen	THUMPD2	ENSG00000138050.14	2	39736060	39779267	488	0.11	3.2e-06	-1.0041	0.31533
IgAV	Spleen	EML4	ENSG00000143924.18	2	42169353	42332548	521	0.013	0.068	1.90557	0.05671
IgAV	Spleen	COX7A2L	ENSG00000115944.14	2	42333546	42425088	486	0.056	0.00087	2.85313	0.00433
IgAV	Spleen	OXER1	ENSG00000162881.6	2	42762499	42764135	464	0.029	0.013	0.38166	0.70271
IgAV	Spleen	HAAO	ENSG00000162882.14	2	42767089	42792593	454	0.028	0.014	0.61521	0.53841
IgAV	Spleen	PLEKHH2	ENSG00000152527.13	2	43637260	43767987	474	0.2	1.5e-10	0.37224	0.70971
IgAV	Spleen	DYNC2LI1	ENSG00000138036.18	2	43774039	43810010	472	0.22	2.2e-11	1.33593	0.18157
IgAV	Spleen	ABCG5	ENSG00000138075.11	2	43812472	43838865	487	0.16	2.7e-08	0.70901	0.47832
IgAV	Spleen	ABCG8	ENSG00000143921.6	2	43831942	43882988	487	0.082	6.3e-05	0.56502	0.57206
IgAV	Spleen	LRPPRC	ENSG00000138095.18	2	43886224	43996226	502	0.12	8.7e-07	-0.83708	0.40255
IgAV	Spleen	PREPL	ENSG00000138078.15	2	44316281	44361862	450	0.028	0.014	0.07228	0.94238
IgAV	Spleen	SRBD1	ENSG00000068784.12	2	45388680	45612165	674	0.065	0.00034	1.42246	0.15489
IgAV	Spleen	ATP6V1E2	ENSG00000250565.6	2	46490750	46542577	669	0.33	2.4e-17	0.73595	0.46176
IgAV	Spleen	CRIPT	ENSG00000119878.5	2	46616416	46630176	662	0.14	2.4e-07	0.53926	0.58971
IgAV	Spleen	SOCS5	ENSG00000171150.7	2	46698952	46780245	622	0.12	2e-06	1.05996	0.28916
IgAV	Spleen	EPCAM	ENSG00000119888.10	2	47345158	47387601	510	0.27	5.5e-14	-1.17064	0.24175
IgAV	Spleen	MSH2	ENSG00000095002.13	2	47403067	47663146	477	0.35	2.3e-18	1.25232	0.21045
IgAV	Spleen	FOXN2	ENSG00000170802.15	2	48314637	48379295	361	0.21	6.1e-11	0.34114	0.733
IgAV	Spleen	PPP1R21	ENSG00000162869.15	2	48440598	48515391	429	0.16	2.7e-08	0.85927	0.39019
IgAV	Spleen	STON1	ENSG00000243244.5	2	48529383	48598513	478	0.16	1.6e-08	1.51907	0.12874
IgAV	Spleen	GTF2A1L	ENSG00000242441.7	2	48617798	48733148	517	0.48	1.7e-27	1.57786	0.1146
IgAV	Spleen	STON1-GTF2A1L	ENSG00000068781.21	2	48529925	48776517	548	0.33	1.4e-17	1.6587	0.09718
IgAV	Spleen	ASB3	ENSG00000115239.21	2	53532672	53860160	476	0.082	6e-05	-1.16902	0.2424
IgAV	Spleen	ACYP2	ENSG00000170634.12	2	53970838	54305300	457	0.12	1.6e-06	0.52918	0.59668
IgAV	Spleen	SPTBN1	ENSG00000115306.15	2	54456317	54671446	526	0.039	0.0045	-0.97846	0.32785
IgAV	Spleen	EML6	ENSG00000214595.11	2	54723499	54972025	573	0.035	0.0067	0.96001	0.33705
IgAV	Spleen	RTN4	ENSG00000115310.17	2	54972187	55112621	514	0.12	1.7e-06	0.69306	0.48827
IgAV	Spleen	CLHC1	ENSG00000162994.15	2	55172547	55232563	493	0.55	5.7e-33	-0.24915	0.80324
IgAV	Spleen	CCDC88A	ENSG00000115355.15	2	55287842	55419895	440	0.14	1.6e-07	-0.39502	0.69283
IgAV	Spleen	PPP4R3B	ENSG00000275052.4	2	55547292	55618880	417	0.13	5.8e-07	-0.5804	0.56165
IgAV	Spleen	CCDC85A	ENSG00000055813.5	2	56183990	56386172	474	0.3	1.6e-15	-0.15911	0.87358
IgAV	Spleen	VRK2	ENSG00000028116.16	2	57907629	58159920	381	0.053	0.0011	-2.00826	0.04462
IgAV	Spleen	REL	ENSG00000162924.13	2	60881491	60931612	365	-0.0026	0.46	-1.08986	0.27577
IgAV	Spleen	PUS10	ENSG00000162927.13	2	60940222	61018259	324	0.2	2.6e-10	-1.10257	0.27021
IgAV	Spleen	C2orf74	ENSG00000237651.6	2	61145068	61164828	314	0.67	8.6e-45	0.15188	0.87929
IgAV	Spleen	B3GNT2	ENSG00000170340.10	2	62196115	62224731	354	0.12	1.2e-06	-1.50695	0.13182
IgAV	Spleen	OTX1	ENSG00000115507.9	2	63050057	63057836	266	0.04	0.0043	-0.40628	0.68453
IgAV	Spleen	MDH1	ENSG00000014641.17	2	63588609	63607197	268	0.019	0.037	-0.05973	0.95237
IgAV	Spleen	WDPCP	ENSG00000143951.15	2	63119559	63827843	312	0.049	0.0017	0.89271	0.37201
IgAV	Spleen	AFTPH	ENSG00000119844.15	2	64524299	64593005	461	0.1	9.9e-06	-0.81615	0.41441
IgAV	Spleen	SLC1A4	ENSG00000115902.10	2	64988477	65023865	417	0.26	1e-13	-0.7099	0.47777
IgAV	Spleen	PLEK	ENSG00000115956.9	2	68365282	68397453	509	0.13	3.8e-07	0.31632	0.75176
IgAV	Spleen	ARHGAP25	ENSG00000163219.11	2	68679601	68826833	535	0.023	0.025	1.22157	0.22187
IgAV	Spleen	GFPT1	ENSG00000198380.12	2	69319780	69387250	413	0.083	5.6e-05	-1.23547	0.21666
IgAV	Spleen	NFU1	ENSG00000169599.12	2	69396113	69437628	394	0.086	4.2e-05	-0.89996	0.36814
IgAV	Spleen	AAK1	ENSG00000115977.18	2	69457997	69674349	320	0.0087	0.11	-1.1153	0.26472
IgAV	Spleen	SNRNP27	ENSG00000124380.10	2	69893956	69905575	330	-0.003	0.49	-1.13537	0.25622
IgAV	Spleen	C2orf42	ENSG00000115998.7	2	70149885	70248615	425	0.031	0.011	1.66425	0.09606
IgAV	Spleen	FAM136A	ENSG00000035141.7	2	70295976	70302067	463	0.074	0.00014	-1.41901	0.15589
IgAV	Spleen	ADD2	ENSG00000075340.22	2	70607618	70768225	558	0.023	0.023	-0.40545	0.68514
IgAV	Spleen	CLEC4F	ENSG00000152672.7	2	70808643	70820599	554	0.29	6.4e-15	-0.6174	0.53697
IgAV	Spleen	NAGK	ENSG00000124357.12	2	71064344	71079808	536	0.37	5.3e-20	-0.3031	0.76181
IgAV	Spleen	EXOC6B	ENSG00000144036.15	2	72175984	72826041	235	0.074	0.00013	0.48347	0.62876
IgAV	Spleen	FBXO41	ENSG00000163013.11	2	73254682	73284478	291	0.07	0.0002	0.0472	0.96235
IgAV	Spleen	ALMS1	ENSG00000116127.17	2	73385758	73625166	298	0.14	2e-07	-0.14914	0.88145
IgAV	Spleen	NAT8	ENSG00000144035.3	2	73640723	73642422	354	0.12	1.4e-06	1.22018	0.2224
IgAV	Spleen	TPRKB	ENSG00000144034.14	2	73729104	73737400	355	0.0034	0.21	-0.18048	0.85677
IgAV	Spleen	INO80B	ENSG00000115274.14	2	74455087	74457944	376	0.15	7.4e-08	0.6091	0.54246
IgAV	Spleen	MOGS	ENSG00000115275.11	2	74461057	74465410	377	0.14	2.3e-07	0.39394	0.69362
IgAV	Spleen	LBX2	ENSG00000179528.15	2	74497517	74503316	367	0.023	0.024	-0.36981	0.71152
IgAV	Spleen	HK2	ENSG00000159399.9	2	74834127	74893359	424	0.19	6.5e-10	0.07168	0.94286
IgAV	Spleen	MRPL19	ENSG00000115364.13	2	75646783	75690851	533	0.25	3.5e-13	1.00561	0.3146
IgAV	Spleen	DNAH6	ENSG00000115423.18	2	84516455	84819589	341	0.52	6.9e-30	-1.45835	0.14474
IgAV	Spleen	RETSAT	ENSG00000042445.13	2	85341955	85354531	449	0.12	1.1e-06	0.30862	0.75761
IgAV	Spleen	CAPG	ENSG00000042493.15	2	85394753	85418432	458	0.066	0.00031	0.13614	0.89171
IgAV	Spleen	GGCX	ENSG00000115486.11	2	85544720	85561532	473	0.3	7.1e-16	-1.38912	0.1648
IgAV	Spleen	VAMP5	ENSG00000168899.4	2	85584431	85593406	478	0.027	0.015	0.40476	0.68566
IgAV	Spleen	USP39	ENSG00000168883.19	2	85602856	85649283	475	0.15	5.2e-08	0.41127	0.68088
IgAV	Spleen	GNLY	ENSG00000115523.16	2	85685175	85698852	474	0.24	3e-12	-0.41663	0.67695
IgAV	Spleen	POLR1A	ENSG00000068654.15	2	86020216	86106155	459	0.31	2.8e-16	-0.63778	0.52361
IgAV	Spleen	IMMT	ENSG00000132305.20	2	86143932	86195472	454	0.24	3.2e-12	0.3643	0.71563
IgAV	Spleen	MRPL35	ENSG00000132313.14	2	86199355	86213790	449	0.14	1.5e-07	0.46722	0.64034
IgAV	Spleen	PLGLB1	ENSG00000183281.14	2	87002559	87021852	127	0.35	8.7e-19	-0.71598	0.474
IgAV	Spleen	THNSL2	ENSG00000144115.16	2	88170295	88186636	264	0.61	5.9e-38	1.01123	0.31191
IgAV	Spleen	ZNF514	ENSG00000144026.11	2	95122087	95165668	113	0.46	1.5e-25	0.61716	0.53713
IgAV	Spleen	PROM2	ENSG00000155066.15	2	95274449	95291308	121	0.066	0.00031	0.52687	0.59829
IgAV	Spleen	GPAT2	ENSG00000186281.12	2	96021946	96039451	119	0.069	0.00022	0.99539	0.31955
IgAV	Spleen	ADRA2B	ENSG00000274286.1	2	96112876	96116571	138	0.16	1.5e-08	0.39658	0.69168
IgAV	Spleen	TMEM127	ENSG00000135956.8	2	96248514	96265997	155	0.1	6.7e-06	0.50655	0.61247
IgAV	Spleen	CIAO1	ENSG00000144021.2	2	96266159	96274173	155	0.15	4e-08	-0.01931	0.98459
IgAV	Spleen	ITPRIPL1	ENSG00000198885.9	2	96325317	96330517	163	0.29	4.2e-15	0.86168	0.38887
IgAV	Spleen	LMAN2L	ENSG00000114988.11	2	96705929	96740064	188	0.042	0.0034	-0.26422	0.79161
IgAV	Spleen	CNNM4	ENSG00000158158.11	2	96760902	96811874	184	0.018	0.038	-0.52216	0.60156
IgAV	Spleen	FAHD2B	ENSG00000144199.11	2	97083583	97094882	124	0.02	0.033	-0.44868	0.65366
IgAV	Spleen	ANKRD36	ENSG00000135976.17	2	97113153	97264521	120	0.27	9e-14	-0.15245	0.87883
IgAV	Spleen	ANKRD36B	ENSG00000196912.12	2	97492663	97589877	118	0.032	0.0097	-0.1826	0.85511
IgAV	Spleen	ACTR1B	ENSG00000115073.7	2	97655939	97664044	143	0.36	3.7e-19	-0.03489	0.97217
IgAV	Spleen	UNC50	ENSG00000115446.11	2	98608579	98618515	313	0.043	0.003	-0.92826	0.35327
IgAV	Spleen	C2orf15	ENSG00000273045.5	2	99141707	99151669	290	0.039	0.0049	0.37456	0.70799
IgAV	Spleen	TSGA10	ENSG00000135951.14	2	98997261	99154964	297	0.46	1.7e-25	0.2588	0.79579
IgAV	Spleen	LIPT1	ENSG00000144182.16	2	99154955	99163157	297	0.13	3.4e-07	0.34853	0.72744
IgAV	Spleen	MITD1	ENSG00000158411.11	2	99161427	99181058	302	0.066	0.00032	-0.53594	0.592
IgAV	Spleen	MRPL30	ENSG00000185414.19	2	99181152	99199561	302	0.14	1.9e-07	0.12209	0.90283
IgAV	Spleen	LYG1	ENSG00000144214.9	2	99284238	99304742	311	0.25	1.1e-12	0.98308	0.32557
IgAV	Spleen	REV1	ENSG00000135945.9	2	99400475	99490035	324	0.058	0.0007	-0.66016	0.50915
IgAV	Spleen	AFF3	ENSG00000144218.18	2	99545419	100192428	459	0.064	0.00036	-0.09323	0.92572
IgAV	Spleen	TBC1D8	ENSG00000204634.12	2	101007228	101252866	416	0.028	0.015	0.81599	0.41451
IgAV	Spleen	CNOT11	ENSG00000158435.7	2	101252886	101270316	416	0.011	0.082	0.41917	0.6751
IgAV	Spleen	IL18RAP	ENSG00000115607.9	2	102418689	102452565	556	0.051	0.0013	-0.93618	0.34918
IgAV	Spleen	MFSD9	ENSG00000135953.10	2	102714630	102736888	417	0.23	5.4e-12	0.61722	0.53709
IgAV	Spleen	MRPS9	ENSG00000135972.8	2	105038069	105099960	476	0.32	9.7e-17	0.40216	0.68757
IgAV	Spleen	C2orf40	ENSG00000119147.9	2	106063246	106078155	482	0.029	0.013	0.80731	0.41949
IgAV	Spleen	RGPD3	ENSG00000153165.18	2	106391290	106468413	409	0.21	7.9e-11	1.4358	0.15106
IgAV	Spleen	SULT1C2	ENSG00000198203.9	2	108288639	108309915	329	0.42	3.3e-23	-0.16528	0.86872
IgAV	Spleen	GCC2	ENSG00000135968.20	2	108449107	108509415	358	0.48	7.4e-27	-0.58794	0.55658
IgAV	Spleen	SH3RF3	ENSG00000172985.10	2	109129205	109504634	384	0.015	0.058	0.48266	0.62934
IgAV	Spleen	MERTK	ENSG00000153208.16	2	111898607	112029561	309	0.2	1.9e-10	0.20385	0.83847
IgAV	Spleen	TMEM87B	ENSG00000153214.9	2	112055269	112119318	330	0.034	0.0074	1.50696	0.13182
IgAV	Spleen	FBLN7	ENSG00000144152.12	2	112138385	112188218	348	0.014	0.061	1.01345	0.31085
IgAV	Spleen	ZC3H8	ENSG00000144161.12	2	112211529	112255136	346	0.12	7.3e-07	0.98284	0.32568
IgAV	Spleen	RGPD8	ENSG00000169629.11	2	112368369	112434488	402	0.46	8.2e-26	-0.49739	0.61891
IgAV	Spleen	POLR1B	ENSG00000125630.15	2	112541915	112579818	396	0.52	3.1e-30	1.34849	0.1775
IgAV	Spleen	IL1A	ENSG00000115008.5	2	112773925	112784493	483	0.051	0.0014	-1.26919	0.20437
IgAV	Spleen	PSD4	ENSG00000125637.15	2	113157325	113209396	452	0.63	2.6e-40	-1.28494	0.19881
IgAV	Spleen	PAX8	ENSG00000125618.16	2	113215997	113278921	460	0.53	4.8e-31	0.23927	0.8109
IgAV	Spleen	RABL2A	ENSG00000144134.18	2	113627229	113643396	333	0.082	6e-05	0.16762	0.86688
IgAV	Spleen	SLC35F5	ENSG00000115084.13	2	113705011	113756693	319	0.1	7.7e-06	1.10584	0.2688
IgAV	Spleen	DDX18	ENSG00000088205.12	2	117814691	117832377	468	0.06	0.00057	1.06783	0.2856
IgAV	Spleen	STEAP3	ENSG00000115107.19	2	119223831	119265652	498	0.044	0.0029	-0.8649	0.38709
IgAV	Spleen	TMEM37	ENSG00000171227.6	2	119429901	119438504	422	0.075	0.00012	0.89379	0.37143
IgAV	Spleen	EPB41L5	ENSG00000115109.13	2	120013077	120179119	290	0.16	2.9e-08	0.86763	0.3856
IgAV	Spleen	GLI2	ENSG00000074047.21	2	120735623	120992653	456	0.058	0.00069	0.72589	0.4679
IgAV	Spleen	TFCP2L1	ENSG00000115112.7	2	121216587	121285202	380	0.076	0.00011	0.11356	0.90959
IgAV	Spleen	CYP27C1	ENSG00000186684.12	2	127183832	127220313	468	0.0051	0.17	-0.81077	0.4175
IgAV	Spleen	ERCC3	ENSG00000163161.12	2	127257290	127294166	455	0.4	1.6e-21	0.22409	0.82269
IgAV	Spleen	PROC	ENSG00000115718.17	2	127418427	127429242	420	0.049	0.0017	-0.36233	0.71711
