## Supplementary data for "Genome-wide studies define new genetic mechanisms of IgA vasculitis" (part 2 of 3)

### Sheet: Data S2 (continued)
Supplementary Data 2: TWAS results for all transcripts with imputation models for kidney cortex, liver, spleen, whole blood, small intestine - terminal ileum and EBV transformed lymphocyte cells. P0 (gene start): gene start position in bp; P1 (gene end): gene end position (bp); Number of SNPs in prediction model: number of SNPs in the locus (+/- 500 kb around the gene of interest) ; MODELCV R2: cross-validation R2 of the prediction model (elastic net); MODELCV PV: cross-validation P-value of the prediction model (elastic net).
IgAV	Spleen	MYO7B	ENSG00000169994.18	2	127535683	127637729	413	0.47	4.2e-26	0.13827	0.89003
IgAV	Spleen	GPR17	ENSG00000144230.16	2	127645864	127652639	387	0.42	6.1e-23	-0.0717	0.94284
IgAV	Spleen	LIMS2	ENSG00000072163.19	2	127638381	127681786	366	0.039	0.0044	-0.00849	0.99323
IgAV	Spleen	POLR2D	ENSG00000144231.10	2	127843553	127858155	369	0.21	9.1e-11	-0.46109	0.64474
IgAV	Spleen	RAB6C	ENSG00000222014.5	2	129979666	129982738	254	0.057	0.00075	0.19978	0.84166
IgAV	Spleen	SMPD4	ENSG00000136699.19	2	130151392	130182750	166	0.15	3.4e-08	0.50278	0.61512
IgAV	Spleen	MZT2B	ENSG00000152082.13	2	130181737	130190729	166	0.018	0.042	0.7506	0.45289
IgAV	Spleen	ARHGEF4	ENSG00000136002.18	2	130836914	131047263	150	0.18	1.9e-09	0.45834	0.64671
IgAV	Spleen	MZT2A	ENSG00000173272.15	2	131464900	131492743	164	0.42	6.9e-23	-0.63796	0.5235
IgAV	Spleen	LYPD1	ENSG00000150551.10	2	132643286	132671579	453	0.052	0.0012	0.29183	0.77041
IgAV	Spleen	CCNT2	ENSG00000082258.12	2	134918235	134959342	362	0.16	1.4e-08	1.26605	0.2055
IgAV	Spleen	ARHGAP15	ENSG00000075884.13	2	143091362	143768352	371	0.037	0.0057	0.74803	0.45444
IgAV	Spleen	ACVR2A	ENSG00000121989.14	2	147844517	147930826	336	0.086	4e-05	0.53225	0.59455
IgAV	Spleen	ORC4	ENSG00000115947.13	2	147930396	148021604	328	0.12	8.4e-07	-0.07354	0.94138
IgAV	Spleen	LYPD6B	ENSG00000150556.16	2	149038107	149215262	355	0.1	6.2e-06	-0.78832	0.43051
IgAV	Spleen	LYPD6	ENSG00000187123.14	2	149329985	149474138	376	0.097	1.3e-05	-0.65248	0.51409
IgAV	Spleen	RBM43	ENSG00000184898.6	2	151247940	151261863	454	0.1	8.4e-06	-0.3874	0.69846
IgAV	Spleen	NMI	ENSG00000123609.10	2	151270470	151289894	448	0.12	1.9e-06	0.99096	0.3217
IgAV	Spleen	TNFAIP6	ENSG00000123610.4	2	151357592	151380046	444	0.11	3.1e-06	-1.15722	0.24718
IgAV	Spleen	RIF1	ENSG00000080345.17	2	151409883	151508013	402	0.19	5e-10	0.47248	0.63658
IgAV	Spleen	NEB	ENSG00000183091.19	2	151485336	151734487	335	0.11	4.2e-06	-0.33991	0.73393
IgAV	Spleen	ARL5A	ENSG00000162980.16	2	151788984	151828492	329	0.0022	0.24	2.21589	0.0267
IgAV	Spleen	CACNB4	ENSG00000182389.19	2	151832771	152099167	402	0.15	8.5e-08	-0.42229	0.67281
IgAV	Spleen	STAM2	ENSG00000115145.9	2	152116801	152175763	420	0.21	4.9e-11	-0.35854	0.71994
IgAV	Spleen	PKP4	ENSG00000144283.21	2	158456952	158682879	479	0.095	1.6e-05	0.74538	0.45604
IgAV	Spleen	WDSUB1	ENSG00000196151.10	2	159235798	159286703	426	0.079	8.2e-05	-0.22103	0.82507
IgAV	Spleen	CD302	ENSG00000241399.6	2	159768628	159798255	446	0.036	0.0063	-0.23849	0.8115
IgAV	Spleen	LY75	ENSG00000054219.10	2	159803355	159904756	444	0.34	1e-17	-1.19972	0.23025
IgAV	Spleen	PLA2R1	ENSG00000153246.12	2	159932006	160062615	426	-0.00052	0.34	-0.30262	0.76218
IgAV	Spleen	FIGN	ENSG00000182263.13	2	163593396	163736012	325	0.26	2.5e-13	-1.49371	0.13525
IgAV	Spleen	GRB14	ENSG00000115290.9	2	164492417	164621482	343	0.11	5.7e-06	0.93958	0.34743
IgAV	Spleen	GALNT3	ENSG00000115339.13	2	165747588	165794659	433	0.015	0.054	0.06058	0.9517
IgAV	Spleen	SCN9A	ENSG00000169432.14	2	166195185	166376001	431	0.11	3.8e-06	-0.26068	0.79434
IgAV	Spleen	XIRP2	ENSG00000163092.19	2	166888480	167259753	346	0.39	3e-21	-0.74342	0.45723
IgAV	Spleen	NOSTRIN	ENSG00000163072.15	2	168786539	168865514	571	0.069	0.00021	1.74443	0.08108
IgAV	Spleen	DHRS9	ENSG00000073737.16	2	169064789	169096167	565	0.16	1.7e-08	-0.31562	0.75229
IgAV	Spleen	FASTKD1	ENSG00000138399.17	2	169528508	169573875	431	0.32	7.7e-17	-0.49966	0.61731
IgAV	Spleen	CCDC173	ENSG00000154479.12	2	169645425	169694405	465	0.033	0.0085	-0.16009	0.87281
IgAV	Spleen	PHOSPHO2	ENSG00000144362.11	2	169694454	169701708	465	0.31	4.8e-16	-1.2176	0.22338
IgAV	Spleen	MYO3B	ENSG00000071909.18	2	170178145	170655171	513	0.46	5.6e-26	0.79943	0.42404
IgAV	Spleen	GAD1	ENSG00000128683.13	2	170813213	170861151	431	-0.0046	0.67	1.07133	0.28402
IgAV	Spleen	METTL8	ENSG00000123600.19	2	171315746	171434802	346	0.29	4.2e-15	-0.06304	0.94974
IgAV	Spleen	CYBRD1	ENSG00000071967.11	2	171522247	171558129	359	0.055	0.00089	1.10757	0.26805
IgAV	Spleen	SLC25A12	ENSG00000115840.13	2	171783405	171999859	475	0.039	0.0044	-0.54835	0.58345
IgAV	Spleen	METAP1D	ENSG00000172878.13	2	171999943	172082430	472	0.087	3.6e-05	-0.56319	0.5733
IgAV	Spleen	PDK1	ENSG00000152256.13	2	172555373	172608669	493	0.04	0.0043	0.04854	0.96129
IgAV	Spleen	MAP3K20	ENSG00000091436.16	2	173075435	173268015	462	0.039	0.0046	0.07926	0.93683
IgAV	Spleen	ATP5MC3	ENSG00000154518.9	2	175176258	175181710	355	0.047	0.002	-0.83288	0.40491
IgAV	Spleen	LNPK	ENSG00000144320.13	2	175923882	176002839	449	0.11	3e-06	-1.66611	0.09569
IgAV	Spleen	AGPS	ENSG00000018510.13	2	177392746	177567024	461	0.011	0.085	-0.71522	0.47447
IgAV	Spleen	FKBP7	ENSG00000079150.17	2	178463664	178478600	460	0.02	0.031	0.42931	0.66769
IgAV	Spleen	CCDC141	ENSG00000163492.14	2	178829757	179050137	460	0.031	0.01	-0.09455	0.92467
IgAV	Spleen	SESTD1	ENSG00000187231.13	2	179101678	179264832	510	0.18	1.2e-09	0.96209	0.336
IgAV	Spleen	CWC22	ENSG00000163510.13	2	179944876	180007297	515	0.023	0.025	2.01387	0.04402
IgAV	Spleen	UBE2E3	ENSG00000170035.15	2	180967248	181076585	389	0.038	0.0052	0.3335	0.73876
IgAV	Spleen	NUP35	ENSG00000163002.12	2	183117513	183161680	378	0.096	1.4e-05	-3.2669	0.00109
IgAV	Spleen	FSIP2	ENSG00000188738.14	2	185738804	185833290	288	0.017	0.045	-1.01906	0.30818
IgAV	Spleen	ITGAV	ENSG00000138448.11	2	186590010	186680901	279	0.081	6.7e-05	-0.02285	0.98177
IgAV	Spleen	FAM171B	ENSG00000144369.12	2	186694060	186765959	269	0.088	3.3e-05	-0.83361	0.4045
IgAV	Spleen	WDR75	ENSG00000115368.9	2	189441446	189475552	306	0.046	0.0023	1.3125	0.18935
IgAV	Spleen	ASNSD1	ENSG00000138381.9	2	189661385	189670831	289	0.24	2.9e-12	-0.60851	0.54285
IgAV	Spleen	ANKAR	ENSG00000151687.14	2	189674290	189761193	292	0.012	0.078	0.57235	0.56709
IgAV	Spleen	ORMDL1	ENSG00000128699.13	2	189770267	189784364	311	0.039	0.0046	0.28791	0.77341
IgAV	Spleen	C2orf88	ENSG00000187699.10	2	189879609	190203484	339	-0.0012	0.38	-0.34353	0.7312
IgAV	Spleen	MSTN	ENSG00000138379.4	2	190055700	190062729	340	0.049	0.0017	-0.64599	0.51829
IgAV	Spleen	HIBCH	ENSG00000198130.15	2	190189735	190344193	340	0.23	4.6e-12	0.14855	0.88191
IgAV	Spleen	INPP1	ENSG00000151689.12	2	190343570	190371665	341	0.12	1.6e-06	-1.0058	0.31451
IgAV	Spleen	NEMP2	ENSG00000189362.11	2	190504338	190534722	372	0.089	2.9e-05	0.92959	0.35258
IgAV	Spleen	SLC39A10	ENSG00000196950.13	2	195575977	195737702	335	0.22	1.9e-11	-1.41823	0.15612
IgAV	Spleen	SF3B1	ENSG00000115524.15	2	197388515	197435079	327	0.02	0.032	-0.04927	0.9607
IgAV	Spleen	RFTN2	ENSG00000162944.10	2	197568224	197676045	317	0.052	0.0013	-1.70711	0.0878
IgAV	Spleen	PLCL1	ENSG00000115896.15	2	197804593	198572581	308	0.13	2.6e-07	-2.60514	0.00918
IgAV	Spleen	FTCDNL1	ENSG00000226124.6	2	199760544	199851192	313	0.46	1.4e-25	0.33254	0.73948
IgAV	Spleen	MAIP1	ENSG00000162972.10	2	199955317	200008540	366	0.001	0.28	-0.7995	0.424
IgAV	Spleen	KCTD18	ENSG00000155729.12	2	200488958	200519784	489	0.053	0.0012	-1.41041	0.15842
IgAV	Spleen	PPIL3	ENSG00000240344.8	2	200870907	200889303	453	0.56	7e-34	2.03717	0.04163
IgAV	Spleen	CASP8	ENSG00000064012.21	2	201233443	201361836	353	0.39	4e-21	-1.22046	0.22229
IgAV	Spleen	FLACC1	ENSG00000155749.12	2	201288271	201357398	348	0.13	6e-07	0.46625	0.64104
IgAV	Spleen	MPP4	ENSG00000082126.17	2	201644870	201698694	435	0.01	0.091	-0.13838	0.88994
IgAV	Spleen	ALS2	ENSG00000003393.14	2	201700267	201782112	421	0.19	8e-10	-0.08678	0.93085
IgAV	Spleen	FAM117B	ENSG00000138439.11	2	202634969	202769757	240	0.19	4.2e-10	-0.79142	0.4287
IgAV	Spleen	LANCL1	ENSG00000115365.11	2	210427131	210477652	348	0.12	1.8e-06	0.22158	0.82464
IgAV	Spleen	SPAG16	ENSG00000144451.18	2	213284389	214410501	341	0.057	0.00074	0.90146	0.36734
IgAV	Spleen	BARD1	ENSG00000138376.10	2	214725646	214809683	434	0.3	1.4e-15	-0.13448	0.89302
IgAV	Spleen	SMARCAL1	ENSG00000138375.12	2	216412383	216483053	499	0.12	1.5e-06	-0.03317	0.97354
IgAV	Spleen	RUFY4	ENSG00000188282.12	2	218034960	218090584	439	0.3	2e-15	0.16824	0.8664
IgAV	Spleen	ARPC2	ENSG00000163466.15	2	218217141	218254356	449	0.27	8.7e-14	0.82892	0.40715
IgAV	Spleen	PNKD	ENSG00000127838.13	2	218269651	218346793	432	0.19	3.7e-10	0.43823	0.66122
IgAV	Spleen	USP37	ENSG00000135913.10	2	218450251	218568351	358	0.13	2.7e-07	-0.6367	0.52432
IgAV	Spleen	BCS1L	ENSG00000074582.12	2	218658764	218663443	365	-0.005	0.73	1.21371	0.22486
IgAV	Spleen	ZNF142	ENSG00000115568.15	2	218633329	218659655	365	0.028	0.014	-0.37276	0.70933
IgAV	Spleen	CYP27A1	ENSG00000135929.8	2	218781749	218815293	368	0.047	0.002	-0.96943	0.33233
IgAV	Spleen	GLB1L	ENSG00000163521.15	2	219236598	219245478	377	0.38	2.8e-20	0.24271	0.80823
IgAV	Spleen	DNPEP	ENSG00000123992.18	2	219372043	219400022	420	0.035	0.007	0.63301	0.52673
IgAV	Spleen	KCNE4	ENSG00000152049.6	2	223052190	223198399	457	0.05	0.0015	0.74648	0.45538
IgAV	Spleen	AP1S3	ENSG00000152056.16	2	223667680	223838027	453	0.073	0.00015	1.87681	0.06054
IgAV	Spleen	SERPINE2	ENSG00000135919.12	2	223975045	224039318	483	0.17	6e-09	-1.42024	0.15554
IgAV	Spleen	MFF	ENSG00000168958.19	2	227325151	227357833	534	0.15	6.5e-08	-1.62725	0.10368
IgAV	Spleen	SP140	ENSG00000079263.18	2	230203110	230313215	462	0.0093	0.1	0.25315	0.80016
IgAV	Spleen	SP110	ENSG00000135899.17	2	230165186	230225729	464	0.026	0.018	-0.50169	0.61589
IgAV	Spleen	SP140L	ENSG00000185404.16	2	230327184	230403732	477	0.23	6.2e-12	0.99427	0.32009
IgAV	Spleen	SP100	ENSG00000067066.16	2	230415942	230545606	500	0.045	0.0026	-1.47483	0.14026
IgAV	Spleen	ARMC9	ENSG00000135931.17	2	231198546	231376848	404	0.079	7.9e-05	-0.8651	0.38698
IgAV	Spleen	B3GNT7	ENSG00000156966.6	2	231395710	231401164	381	0.036	0.006	-0.10031	0.9201
IgAV	Spleen	NMUR1	ENSG00000171596.6	2	231523187	231530445	350	0.028	0.015	-0.12391	0.90139
IgAV	Spleen	ECEL1	ENSG00000171551.11	2	232479827	232487834	415	0.34	5.1e-18	-1.64686	0.09959
IgAV	Spleen	PRSS56	ENSG00000237412.6	2	232520388	232525716	422	0.29	6.5e-15	-0.11974	0.90469
IgAV	Spleen	INPP5D	ENSG00000168918.13	2	233059967	233207903	457	0.11	2.4e-06	-1.56463	0.11767
IgAV	Spleen	IQCA1	ENSG00000132321.16	2	236324147	236507535	458	0.081	6.6e-05	-0.92043	0.35735
IgAV	Spleen	LRRFIP1	ENSG00000124831.18	2	237627587	237813682	512	0.076	0.00011	0.72609	0.46778
IgAV	Spleen	RBM44	ENSG00000177483.11	2	237798389	237842808	525	0.4	2.1e-21	-1.39332	0.16352
IgAV	Spleen	ASB1	ENSG00000065802.11	2	238426742	238452250	440	0.14	2e-07	-0.14243	0.88674
IgAV	Spleen	NDUFA10	ENSG00000130414.11	2	239892450	240025743	572	0.52	2.4e-30	0.44509	0.65626
IgAV	Spleen	ANKMY1	ENSG00000144504.15	2	240479422	240569209	496	0.14	1.4e-07	-0.14	0.88866
IgAV	Spleen	CAPN10	ENSG00000142330.19	2	240586734	240617705	491	0.24	2.4e-12	-0.11609	0.90759
IgAV	Spleen	GPR35	ENSG00000178623.11	2	240605430	240633159	501	0.018	0.042	0.37075	0.71082
IgAV	Spleen	AGXT	ENSG00000172482.4	2	240868824	240880502	481	0.085	4.5e-05	-0.57945	0.56229
IgAV	Spleen	MAB21L4	ENSG00000172478.17	2	240886048	240896889	477	0.059	0.00063	-1.0606	0.28887
IgAV	Spleen	MTERF4	ENSG00000122085.16	2	241072169	241102332	444	0.29	2.9e-15	-1.72287	0.08491
IgAV	Spleen	PASK	ENSG00000115687.13	2	241106099	241150264	418	0.24	1.2e-12	-0.71263	0.47607
IgAV	Spleen	SEPT2	ENSG00000168385.17	2	241315100	241354027	372	0.43	2.7e-23	-0.06912	0.9449
IgAV	Spleen	HDLBP	ENSG00000115677.16	2	241227264	241317061	373	0.13	6.7e-07	-1.32272	0.18593
IgAV	Spleen	FARP2	ENSG00000006607.13	2	241356285	241494841	368	0.17	3.7e-09	0.38844	0.69769
IgAV	Spleen	ATG4B	ENSG00000168397.16	2	241637213	241673857	278	0.033	0.0088	0.47891	0.632
IgAV	Spleen	ING5	ENSG00000168395.15	2	241687085	241729478	243	0.16	1.1e-08	-0.07635	0.93914
IgAV	Spleen	D2HGDH	ENSG00000180902.17	2	241734602	241768816	222	0.45	3.9e-25	-0.18045	0.8568
IgAV	Spleen	CHL1	ENSG00000134121.9	3	196763	409417	355	0.054	0.0011	0.19052	0.8489
IgAV	Spleen	TRNT1	ENSG00000072756.16	3	3126933	3153435	807	0.2	1.3e-10	0.81313	0.41614
IgAV	Spleen	SUMF1	ENSG00000144455.13	3	3700814	4467273	645	0.4	6.4e-22	0.62837	0.52976
IgAV	Spleen	ITPR1	ENSG00000150995.18	3	4493345	4847506	630	0.0061	0.15	-0.07249	0.94221
IgAV	Spleen	SRGAP3	ENSG00000196220.15	3	8980591	9363053	561	0.25	7.2e-13	0.29136	0.77077
IgAV	Spleen	THUMPD3	ENSG00000134077.15	3	9362971	9386791	546	0.21	5.2e-11	0.90293	0.36656
IgAV	Spleen	BRPF1	ENSG00000156983.15	3	9731729	9748019	425	0.048	0.0018	-1.62038	0.10515
IgAV	Spleen	IL17RC	ENSG00000163702.18	3	9917074	9933630	475	0.28	2.3e-14	0.62308	0.53323
IgAV	Spleen	FANCD2	ENSG00000144554.10	3	10026370	10101932	523	0.0015	0.26	-0.47867	0.63217
IgAV	Spleen	BRK1	ENSG00000254999.3	3	10115675	10127190	563	0.13	2.7e-07	0.08502	0.93224
IgAV	Spleen	VHL	ENSG00000134086.7	3	10141778	10153667	583	0.084	5e-05	-0.44009	0.65987
IgAV	Spleen	ATG7	ENSG00000197548.12	3	11272309	11557665	515	0.052	0.0013	-1.29857	0.19409
IgAV	Spleen	TAMM41	ENSG00000144559.10	3	11790442	11846919	491	0.58	8e-36	1.8569	0.06333
IgAV	Spleen	SYN2	ENSG00000157152.16	3	12004388	12192032	552	0.3	1.9e-15	-0.65386	0.5132
IgAV	Spleen	MKRN2	ENSG00000075975.15	3	12557057	12586208	466	0.071	0.00018	0.71985	0.47162
IgAV	Spleen	CAND2	ENSG00000144712.11	3	12796472	12834804	537	0.0074	0.13	0.7643	0.44469
IgAV	Spleen	IQSEC1	ENSG00000144711.13	3	12897043	13283281	489	0.025	0.02	-0.61808	0.53653
IgAV	Spleen	NUP210	ENSG00000132182.11	3	13316235	13420322	565	0.04	0.0044	-0.37409	0.70833
IgAV	Spleen	XPC	ENSG00000154767.14	3	14145147	14178621	584	0.12	1.7e-06	0.98809	0.32311
IgAV	Spleen	GRIP2	ENSG00000144596.12	3	14489107	14556075	630	0.15	4.8e-08	1.41811	0.15616
IgAV	Spleen	CCDC174	ENSG00000154781.15	3	14651762	14672659	635	0.16	2.7e-08	0.06074	0.95157
IgAV	Spleen	EAF1	ENSG00000144597.13	3	15427598	15450635	372	0.021	0.029	0.17975	0.85735
IgAV	Spleen	ANKRD28	ENSG00000206560.11	3	15667236	15859771	457	0.094	1.8e-05	-0.16271	0.87075
IgAV	Spleen	OXNAD1	ENSG00000154814.13	3	16265160	16350299	541	0.087	3.6e-05	0.99819	0.31819
IgAV	Spleen	EFHB	ENSG00000163576.17	3	19879472	19947025	377	0.64	7.9e-41	1.85023	0.06428
IgAV	Spleen	NEK10	ENSG00000163491.16	3	27106484	27369460	365	0.031	0.01	-0.51693	0.60521
IgAV	Spleen	GPD1L	ENSG00000152642.10	3	32105689	32168709	515	0.13	5.1e-07	-0.87078	0.38387
IgAV	Spleen	FBXL2	ENSG00000153558.13	3	33277025	33403662	344	0.073	0.00016	0.80482	0.42092
IgAV	Spleen	UBP1	ENSG00000153560.11	3	33388336	33441371	361	-0.0033	0.52	1.30049	0.19343
IgAV	Spleen	MLH1	ENSG00000076242.14	3	36993350	37050846	406	0.15	5.3e-08	1.65881	0.09715
IgAV	Spleen	ITGA9	ENSG00000144668.11	3	37452115	37823507	403	0.035	0.0067	0.15338	0.8781
IgAV	Spleen	EXOG	ENSG00000157036.12	3	38496127	38542161	440	0.023	0.023	-0.21234	0.83184
IgAV	Spleen	SCN5A	ENSG00000183873.15	3	38548057	38649687	452	0.22	3.5e-11	1.56837	0.1168
IgAV	Spleen	SCN11A	ENSG00000168356.11	3	38845764	39052157	464	0.3	9.8e-16	-0.06186	0.95067
IgAV	Spleen	GORASP1	ENSG00000114745.13	3	39095222	39108369	473	0.35	2.7e-18	0.01239	0.99011
IgAV	Spleen	TTC21A	ENSG00000168026.18	3	39107680	39138903	471	0.22	1.3e-11	-0.03658	0.97082
IgAV	Spleen	RPSA	ENSG00000168028.13	3	39406716	39426255	417	0.2	2e-10	-1.2466	0.21255
IgAV	Spleen	RPL14	ENSG00000188846.13	3	40457292	40468587	314	0.019	0.035	0.48611	0.62689
IgAV	Spleen	ULK4	ENSG00000168038.10	3	41246599	41962130	385	0.47	2e-26	-0.57642	0.56433
IgAV	Spleen	SS18L2	ENSG00000008324.11	3	42581840	42596934	470	0.094	1.8e-05	-1.10283	0.2701
IgAV	Spleen	NKTR	ENSG00000114857.17	3	42600655	42648735	473	0.16	1.1e-08	-0.63348	0.52642
IgAV	Spleen	ZBTB47	ENSG00000114853.13	3	42653697	42667580	466	-0.0056	0.98	-0.03795	0.96973
IgAV	Spleen	CCDC13	ENSG00000244607.5	3	42705756	42773253	450	0.13	2.6e-07	-0.41073	0.68127
IgAV	Spleen	ANO10	ENSG00000160746.12	3	43354859	43691594	362	-0.0037	0.55	-0.46341	0.64307
IgAV	Spleen	CDCP1	ENSG00000163814.7	3	45082277	45146422	439	0.049	0.0016	-1.12188	0.26191
IgAV	Spleen	LARS2	ENSG00000011376.9	3	45388561	45554726	507	0.21	4e-11	-1.24767	0.21215
IgAV	Spleen	LIMD1	ENSG00000144791.9	3	45555394	45686341	516	0.4	2e-21	-0.82876	0.40724
IgAV	Spleen	CCR3	ENSG00000183625.14	3	46130890	46266706	459	0.13	6.4e-07	1.43207	0.15212
IgAV	Spleen	CCR1	ENSG00000163823.3	3	46201711	46208313	466	0.075	0.00012	-1.00576	0.31453
IgAV	Spleen	RTP3	ENSG00000163825.3	3	46494611	46500950	391	0.0045	0.18	-1.64692	0.09957
IgAV	Spleen	TDGF1	ENSG00000241186.9	3	46574534	46582457	374	0.54	4.4e-32	0.93479	0.3499
IgAV	Spleen	LRRC2	ENSG00000163827.12	3	46515385	46606948	371	0.05	0.0015	-2.33787	0.01939
IgAV	Spleen	ALS2CL	ENSG00000178038.16	3	46668995	46693704	346	0.073	0.00014	-1.01026	0.31237
IgAV	Spleen	KLHL18	ENSG00000114648.11	3	47282917	47346816	159	0.058	0.00067	-1.55411	0.12016
IgAV	Spleen	SCAP	ENSG00000114650.18	3	47413681	47477126	146	0.26	1.6e-13	1.67454	0.09402
IgAV	Spleen	ELP6	ENSG00000163832.15	3	47495640	47513712	150	0.06	0.00053	1.20201	0.22936
IgAV	Spleen	CDC25A	ENSG00000164045.11	3	48157146	48188417	226	0.076	0.00011	-0.6484	0.51673
IgAV	Spleen	ZNF589	ENSG00000164048.13	3	48241100	48299253	244	0.41	4.2e-22	-0.78769	0.43088
IgAV	Spleen	NME6	ENSG00000172113.8	3	48290722	48301685	255	0.14	9.2e-08	0.77842	0.43632
IgAV	Spleen	SPINK8	ENSG00000229453.2	3	48306842	48333661	260	0.35	1.8e-18	-0.70517	0.48071
IgAV	Spleen	TREX1	ENSG00000213689.11	3	48465811	48467645	254	0.23	7.5e-12	0.189	0.8501
IgAV	Spleen	SHISA5	ENSG00000164054.15	3	48467798	48504826	251	0.013	0.072	0.21281	0.83148
IgAV	Spleen	SLC26A6	ENSG00000225697.12	3	48625723	48635493	257	0.026	0.017	1.12002	0.26271
IgAV	Spleen	NCKIPSD	ENSG00000213672.7	3	48673844	48686364	261	0.26	2e-13	-1.31613	0.18813
IgAV	Spleen	IP6K2	ENSG00000068745.14	3	48688003	48740353	274	0.14	1.1e-07	-1.25278	0.21029
IgAV	Spleen	ARIH2	ENSG00000177479.19	3	48918821	48986382	264	0.15	5.1e-08	-0.7561	0.44959
IgAV	Spleen	WDR6	ENSG00000178252.17	3	49007062	49015953	261	0.3	7.1e-16	0.92696	0.35395
IgAV	Spleen	NDUFAF3	ENSG00000178057.14	3	49020459	49023495	263	0.02	0.032	-1.4695	0.1417
IgAV	Spleen	DALRD3	ENSG00000178149.16	3	49015488	49022293	263	0.038	0.0051	-1.12718	0.25967
IgAV	Spleen	QRICH1	ENSG00000198218.10	3	49029707	49094363	254	0.18	2.3e-09	1.01177	0.31165
IgAV	Spleen	CCDC71	ENSG00000177352.9	3	49162535	49166331	260	0.076	0.00011	0.81442	0.4154
IgAV	Spleen	CCDC36	ENSG00000173421.16	3	49198428	49258106	260	0.2	1.3e-10	-1.06436	0.28716
IgAV	Spleen	TCTA	ENSG00000145022.4	3	49412212	49416476	289	0.035	0.0069	1.13281	0.25729
IgAV	Spleen	AMT	ENSG00000145020.15	3	49416778	49422685	289	0.37	8.6e-20	-1.16665	0.24335
IgAV	Spleen	APEH	ENSG00000164062.12	3	49674014	49683971	321	0.043	0.0032	0.63192	0.52744
IgAV	Spleen	MST1	ENSG00000173531.15	3	49683947	49689501	318	0.043	0.0031	1.17815	0.23874
IgAV	Spleen	RNF123	ENSG00000164068.15	3	49689538	49721529	318	0.08	7.5e-05	-0.4964	0.61961
IgAV	Spleen	GMPPB	ENSG00000173540.12	3	49716844	49723973	320	-0.0054	0.84	-0.11708	0.90679
IgAV	Spleen	UBA7	ENSG00000182179.12	3	49805209	49813953	330	0.22	1.3e-11	1.37273	0.16984
IgAV	Spleen	RBM6	ENSG00000004534.14	3	49940007	50100045	341	0.46	1.5e-25	1.03784	0.29934
IgAV	Spleen	SEMA3F	ENSG00000001617.11	3	50155045	50189075	354	0.15	5.4e-08	1.31679	0.18791
IgAV	Spleen	NAA80	ENSG00000243477.5	3	50296402	50299416	329	0.026	0.017	-0.07032	0.94394
IgAV	Spleen	HYAL3	ENSG00000186792.16	3	50292831	50299405	329	0.3	8.9e-16	-0.04018	0.96795
IgAV	Spleen	HYAL1	ENSG00000114378.16	3	50299890	50312381	330	0.096	1.4e-05	0.80005	0.42368
IgAV	Spleen	MAPKAPK3	ENSG00000114738.10	3	50611520	50649291	321	0.037	0.0056	1.31521	0.18844
IgAV	Spleen	TEX264	ENSG00000164081.12	3	51662693	51704323	234	0.06	0.00053	-0.71125	0.47693
IgAV	Spleen	GLYCTK	ENSG00000168237.17	3	52287089	52295257	337	0.15	4.3e-08	-0.44301	0.65776
IgAV	Spleen	DNAH1	ENSG00000114841.17	3	52316319	52400492	354	0.047	0.002	-1.96322	0.04962
IgAV	Spleen	NT5DC2	ENSG00000168268.10	3	52524385	52535054	370	0.16	2.1e-08	-0.9692	0.33245
IgAV	Spleen	GNL3	ENSG00000163938.16	3	52681156	52694497	386	0.0049	0.17	0.24475	0.80665
IgAV	Spleen	ITIH4	ENSG00000055955.15	3	52812962	52830688	388	0.21	4.3e-11	0.7463	0.45549
IgAV	Spleen	MUSTN1	ENSG00000272573.5	3	52833114	52835019	385	0.034	0.008	1.46274	0.14354
IgAV	Spleen	SFMBT1	ENSG00000163935.13	3	52903572	53046750	361	0.026	0.018	-1.64575	0.09981
IgAV	Spleen	RFT1	ENSG00000163933.9	3	53088483	53130453	370	0.28	1e-14	-1.67266	0.09439
IgAV	Spleen	IL17RB	ENSG00000056736.9	3	53846568	53865794	507	0.33	2.4e-17	0.95117	0.34152
IgAV	Spleen	CACNA2D3	ENSG00000157445.14	3	54122547	55074557	555	0.058	0.00067	-0.59723	0.55036
IgAV	Spleen	WNT5A	ENSG00000114251.14	3	55465715	55490539	585	0.15	5.2e-08	0.67845	0.49749
IgAV	Spleen	CCDC66	ENSG00000180376.16	3	56557161	56621837	436	0.23	5.1e-12	1.2654	0.20573
IgAV	Spleen	IL17RD	ENSG00000144730.17	3	57089982	57170306	386	-0.0029	0.49	-0.87621	0.38092
IgAV	Spleen	DNASE1L3	ENSG00000163687.13	3	58192257	58214697	448	0.051	0.0014	1.3151	0.18848
IgAV	Spleen	ABHD6	ENSG00000163686.14	3	58237532	58295693	452	0.032	0.0096	0.80698	0.41968
IgAV	Spleen	RPP14	ENSG00000163684.11	3	58306245	58324695	459	0.1	7.7e-06	1.12941	0.25873
IgAV	Spleen	PXK	ENSG00000168297.15	3	58332880	58426127	457	0.2	1.8e-10	-0.52457	0.59988
IgAV	Spleen	PDHB	ENSG00000168291.12	3	58427630	58433857	433	0.066	0.00029	-0.65877	0.51004
IgAV	Spleen	ACOX2	ENSG00000168306.12	3	58505136	58537283	415	0.18	1.5e-09	0.2825	0.77756
IgAV	Spleen	FAM107A	ENSG00000168309.16	3	58564117	58627610	385	0.12	7.4e-07	0.78454	0.43272
IgAV	Spleen	C3orf14	ENSG00000114405.10	3	62319015	62336213	651	0.018	0.042	-1.4008	0.16127
IgAV	Spleen	SUCLG2	ENSG00000172340.14	3	67360460	67654612	411	0.27	8.6e-14	-0.07396	0.94104
IgAV	Spleen	TMF1	ENSG00000144747.15	3	69019827	69052339	447	0.055	0.00093	-0.73812	0.46044
IgAV	Spleen	MITF	ENSG00000187098.14	3	69739456	69968336	419	0.23	9.3e-12	0.72629	0.46766
IgAV	Spleen	RYBP	ENSG00000163602.10	3	72371825	72446621	491	0.049	0.0016	-0.1545	0.87721
IgAV	Spleen	GXYLT2	ENSG00000172986.12	3	72888046	72998138	441	0.27	9.7e-14	-0.05946	0.95258
IgAV	Spleen	CNTN3	ENSG00000113805.8	3	74262568	74614659	368	0.12	8.7e-07	-0.93473	0.34993
IgAV	Spleen	ZNF717	ENSG00000227124.8	3	75678660	75785583	164	0.14	1.5e-07	-1.59359	0.11103
IgAV	Spleen	CADM2	ENSG00000175161.13	3	84958989	86074429	307	0.14	1.3e-07	0.87749	0.38022
IgAV	Spleen	CHMP2B	ENSG00000083937.8	3	87227271	87255556	333	0.016	0.049	-0.61507	0.53851
IgAV	Spleen	HTR1F	ENSG00000179097.5	3	87792706	87993839	298	0.11	3.3e-06	-0.71478	0.47475
IgAV	Spleen	CGGBP1	ENSG00000163320.10	3	88051944	88149885	292	0.39	9e-21	1.42464	0.15426
IgAV	Spleen	STX19	ENSG00000178750.2	3	94014365	94028597	185	0.033	0.0088	-0.30656	0.75918
IgAV	Spleen	LNP1	ENSG00000206535.7	3	100401532	100456319	396	0.1	7.1e-06	-1.48538	0.13744
IgAV	Spleen	TMEM45A	ENSG00000181458.10	3	100492619	100577444	391	0.071	0.00019	-0.7804	0.43515
IgAV	Spleen	SENP7	ENSG00000138468.15	3	101324205	101513241	369	0.23	6.8e-12	0.19703	0.8438
IgAV	Spleen	NXPE3	ENSG00000144815.15	3	101779177	101843743	328	0.23	6.4e-12	-0.64355	0.51987
IgAV	Spleen	PHLDB2	ENSG00000144824.20	3	111732497	111976517	519	0.13	2.7e-07	-0.15248	0.87881
IgAV	Spleen	SLC35A5	ENSG00000138459.8	3	112561709	112585579	435	0.22	1.4e-11	-0.85037	0.39512
IgAV	Spleen	BOC	ENSG00000144857.14	3	113211003	113287459	462	0.14	1e-07	-0.39105	0.69576
IgAV	Spleen	CFAP44	ENSG00000206530.10	3	113286930	113441610	437	0.25	1e-12	-1.38949	0.16468
IgAV	Spleen	SIDT1	ENSG00000072858.10	3	113532555	113629575	436	0.11	4.7e-06	0.07051	0.94379
IgAV	Spleen	ZDHHC23	ENSG00000184307.14	3	113947901	113965401	395	0.061	0.00052	0.92216	0.35644
IgAV	Spleen	IGSF11	ENSG00000144847.12	3	118900557	119146068	478	0.3	1.2e-15	-0.37503	0.70764
IgAV	Spleen	B4GALT4	ENSG00000121578.12	3	119211732	119240946	504	0.27	6.7e-14	-0.80107	0.42309
IgAV	Spleen	POGLUT1	ENSG00000163389.10	3	119468963	119494708	509	0.3	1.8e-15	-1.12939	0.25873
IgAV	Spleen	TIMMDC1	ENSG00000113845.9	3	119498547	119525090	503	0.014	0.06	1.09455	0.27371
IgAV	Spleen	POPDC2	ENSG00000121577.13	3	119636457	119665324	516	0.22	2.9e-11	-1.24141	0.21445
IgAV	Spleen	COX17	ENSG00000138495.6	3	119654513	119677454	516	0.12	8e-07	-1.54539	0.12225
IgAV	Spleen	LRRC58	ENSG00000163428.3	3	120324509	120349354	380	0.0037	0.2	-1.13765	0.25527
IgAV	Spleen	HCLS1	ENSG00000180353.10	3	121631399	121660927	340	0.014	0.06	-1.20064	0.22989
IgAV	Spleen	IQCB1	ENSG00000173226.16	3	121769761	121835079	420	0.24	3.3e-12	-0.29162	0.77058
IgAV	Spleen	SLC15A2	ENSG00000163406.10	3	121894401	121944188	438	0.24	2.3e-12	-1.35786	0.17451
IgAV	Spleen	CCDC58	ENSG00000160124.9	3	122359591	122383231	473	0.039	0.0044	-1.05724	0.2904
IgAV	Spleen	FAM162A	ENSG00000114023.15	3	122384161	122412334	473	0.074	0.00013	-1.05736	0.29035
IgAV	Spleen	WDR5B	ENSG00000196981.3	3	122411846	122416062	461	0.074	0.00014	-0.1503	0.88053
IgAV	Spleen	PARP14	ENSG00000173193.13	3	122680839	122730840	547	0.15	4.6e-08	-1.55589	0.11974
IgAV	Spleen	HSPBAP1	ENSG00000169087.10	3	122739999	122793831	508	0.35	1.1e-18	0.4767	0.63358
IgAV	Spleen	SEC22A	ENSG00000121542.11	3	123201927	123274136	436	0.0099	0.097	0.04461	0.96442
IgAV	Spleen	ADCY5	ENSG00000173175.14	3	123282296	123449090	406	0.021	0.028	0.42424	0.67139
IgAV	Spleen	UMPS	ENSG00000114491.13	3	124730433	124749273	636	0.049	0.0017	-0.14296	0.88632
IgAV	Spleen	ROPN1B	ENSG00000114547.9	3	125969160	125983454	440	0.029	0.012	0.78999	0.42953
IgAV	Spleen	SLC41A3	ENSG00000114544.16	3	126006357	126101561	456	0.27	5.5e-14	-0.33936	0.73434
IgAV	Spleen	ZXDC	ENSG00000070476.14	3	126437601	126475891	534	0.17	7e-09	0.76776	0.44263
IgAV	Spleen	UROC1	ENSG00000159650.8	3	126481166	126517773	533	0.15	5.8e-08	0.4628	0.64351
IgAV	Spleen	CHST13	ENSG00000180767.9	3	126524155	126543291	535	0.54	7.4e-32	-0.39083	0.69592
IgAV	Spleen	TXNRD3	ENSG00000197763.14	3	126571779	126655124	541	-0.0027	0.47	-0.21201	0.8321
IgAV	Spleen	CHCHD6	ENSG00000159685.10	3	126704240	126960420	529	0.028	0.015	-0.76502	0.44426
IgAV	Spleen	PLXNA1	ENSG00000114554.11	3	126982693	127037389	479	0.068	0.00025	-0.361	0.7181
IgAV	Spleen	TPRA1	ENSG00000163870.14	3	127571232	127598267	458	0.25	9.3e-13	-1.59862	0.10991
IgAV	Spleen	ABTB1	ENSG00000114626.17	3	127672935	127680926	411	0.048	0.0018	0.36004	0.71882
IgAV	Spleen	EEFSEC	ENSG00000132394.10	3	128153481	128408646	378	0.0068	0.14	1.33126	0.1831
IgAV	Spleen	RPN1	ENSG00000163902.11	3	128619969	128681075	352	0.078	8.6e-05	0.22548	0.82161
IgAV	Spleen	ACAD9	ENSG00000177646.18	3	128879596	128924003	348	0.26	2.7e-13	1.08334	0.27866
IgAV	Spleen	EFCAB12	ENSG00000172771.11	3	129401321	129428651	269	0.019	0.036	0.08693	0.93073
IgAV	Spleen	TMCC1	ENSG00000172765.16	3	129647792	129893711	282	0.04	0.0042	-1.65299	0.09833
IgAV	Spleen	ALG1L2	ENSG00000251287.8	3	130081831	130113227	327	0.091	2.3e-05	0.21198	0.83213
IgAV	Spleen	PIK3R4	ENSG00000196455.7	3	130678934	130746829	387	0.28	1.1e-14	2.36843	0.01786
IgAV	Spleen	NEK11	ENSG00000114670.13	3	131026850	131350465	339	0.25	8e-13	0.16122	0.87192
IgAV	Spleen	DNAJC13	ENSG00000138246.15	3	132417502	132539032	464	0.17	6.6e-09	0.92359	0.3557
IgAV	Spleen	ACAD11	ENSG00000240303.7	3	132558138	132660082	428	0.021	0.031	-1.75718	0.07889
IgAV	Spleen	NPHP3	ENSG00000113971.19	3	132680609	132722432	401	0.52	1.5e-30	-0.4746	0.63507
IgAV	Spleen	TMEM108	ENSG00000144868.13	3	133038391	133397775	419	0.078	8.8e-05	-1.4635	0.14333
IgAV	Spleen	BFSP2	ENSG00000170819.4	3	133400056	133475222	503	0.23	1.1e-11	-0.12543	0.90018
IgAV	Spleen	RAB6B	ENSG00000154917.10	3	133824235	133895882	491	0.15	4.5e-08	-0.95533	0.33941
IgAV	Spleen	CEP63	ENSG00000182923.16	3	134485699	134587789	468	0.12	8.4e-07	0.51166	0.60889
IgAV	Spleen	ANAPC13	ENSG00000129055.12	3	134477706	134486716	469	0.53	7.3e-31	0.32984	0.74152
IgAV	Spleen	PPP2R3A	ENSG00000073711.10	3	135965728	136147894	298	0.12	1.3e-06	1.02661	0.30461
IgAV	Spleen	PCCB	ENSG00000114054.13	3	136250340	136337896	284	-0.0013	0.38	-1.48178	0.1384
IgAV	Spleen	SLC35G2	ENSG00000168917.8	3	136818647	136855888	340	0.032	0.0097	0.02301	0.98164
IgAV	Spleen	CLDN18	ENSG00000066405.12	3	137998735	138033655	358	0.067	0.00026	1.00627	0.31429
IgAV	Spleen	DZIP1L	ENSG00000158163.14	3	138061990	138115818	354	0.073	0.00015	0.44867	0.65367
IgAV	Spleen	A4GNT	ENSG00000118017.3	3	138123713	138132390	364	0.12	7.8e-07	0.0138	0.98899
IgAV	Spleen	MRAS	ENSG00000158186.12	3	138347648	138405534	308	0.0064	0.14	0.9014	0.36737
IgAV	Spleen	NMNAT3	ENSG00000163864.15	3	139560180	139678017	522	0.16	1.9e-08	-0.66796	0.50416
IgAV	Spleen	PXYLP1	ENSG00000155893.12	3	141228726	141367753	398	0.29	5.2e-15	0.39738	0.69109
IgAV	Spleen	ZBTB38	ENSG00000177311.11	3	141324213	141449792	403	0.051	0.0014	-0.05246	0.95816
IgAV	Spleen	RNF7	ENSG00000114125.13	3	141738249	141747560	402	0.061	0.00052	1.8589	0.06304
IgAV	Spleen	ATR	ENSG00000175054.14	3	142449007	142578733	336	0.037	0.0058	0.51846	0.60413
IgAV	Spleen	PLOD2	ENSG00000152952.11	3	146035139	146163725	454	0.11	3.6e-06	-0.14337	0.88599
IgAV	Spleen	AGTR1	ENSG00000144891.17	3	148697784	148743008	455	0.065	0.00033	0.43083	0.66659
IgAV	Spleen	TM4SF1	ENSG00000169908.11	3	149369022	149377692	478	0.052	0.0012	0.47908	0.63188
IgAV	Spleen	COMMD2	ENSG00000114744.8	3	149738472	149752495	474	0.21	4.2e-11	-0.77055	0.44097
IgAV	Spleen	EIF2A	ENSG00000144895.11	3	150546678	150586016	434	0.46	7.8e-26	-0.69219	0.48882
IgAV	Spleen	MED12L	ENSG00000144893.12	3	151085286	151437072	457	0.0028	0.22	0.30066	0.76368
IgAV	Spleen	GPR87	ENSG00000138271.5	3	151294086	151316820	484	0.041	0.004	1.02791	0.30399
IgAV	Spleen	P2RY13	ENSG00000181631.6	3	151326312	151329549	493	0.18	2.5e-09	1.97584	0.04817
IgAV	Spleen	P2RY12	ENSG00000169313.9	3	151336843	151384753	494	0.24	2.9e-12	-0.51703	0.60513
IgAV	Spleen	DHX36	ENSG00000174953.13	3	154272546	154324487	326	0.34	5.7e-18	-0.61564	0.53813
IgAV	Spleen	LEKR1	ENSG00000197980.12	3	156825481	157046129	442	0.27	8.6e-14	0.18285	0.85492
IgAV	Spleen	CCNL1	ENSG00000163660.11	3	157146508	157160760	419	0.02	0.032	-0.08347	0.93347
IgAV	Spleen	RSRC1	ENSG00000174891.12	3	158105855	158545730	319	0.0037	0.2	-1.52505	0.12725
IgAV	Spleen	GFM1	ENSG00000168827.14	3	158644527	158695581	388	0.14	1.3e-07	-1.5249	0.12728
IgAV	Spleen	MFSD1	ENSG00000118855.18	3	158732198	158829719	397	0.019	0.037	0.56435	0.57252
IgAV	Spleen	NMD3	ENSG00000169251.12	3	161104696	161253532	358	0.017	0.046	0.14647	0.88355
IgAV	Spleen	SERPINI1	ENSG00000163536.12	3	167735243	167825569	385	-0.0042	0.62	-0.86726	0.3858
IgAV	Spleen	ACTRT3	ENSG00000184378.2	3	169766921	169769561	414	0.059	0.0006	1.49289	0.13547
IgAV	Spleen	GPR160	ENSG00000173890.16	3	170037995	170085392	388	0.19	4.5e-10	0.48367	0.62862
IgAV	Spleen	PLD1	ENSG00000075651.15	3	171600404	171810950	451	0.6	4e-37	-1.2398	0.21505
IgAV	Spleen	KCNMB3	ENSG00000171121.16	3	179236691	179267002	362	-0.0019	0.41	1.67542	0.09385
IgAV	Spleen	MFN1	ENSG00000171109.18	3	179347709	179394936	348	0.2	2.5e-10	-1.09175	0.27494
IgAV	Spleen	KLHL6	ENSG00000172578.11	3	183487551	183555706	469	0.025	0.019	-0.35926	0.7194
IgAV	Spleen	EIF2B5	ENSG00000145191.12	3	184135038	184146127	490	0.03	0.012	0.99177	0.32131
IgAV	Spleen	POLR2H	ENSG00000163882.9	3	184361710	184368596	510	0.023	0.025	0.58652	0.55753
IgAV	Spleen	VPS8	ENSG00000156931.15	3	184812143	185052614	426	0.083	5.4e-05	0.79718	0.42535
IgAV	Spleen	C3orf70	ENSG00000187068.2	3	185076838	185153060	380	0.11	2.4e-06	-0.98896	0.32268
IgAV	Spleen	RFC4	ENSG00000163918.10	3	186789880	186807058	571	0.34	8.8e-18	0.51942	0.60347
IgAV	Spleen	ST6GAL1	ENSG00000073849.14	3	186930325	187078553	577	0.076	0.00011	-0.95241	0.34089
IgAV	Spleen	CLDN1	ENSG00000163347.5	3	190305707	190322446	561	0.23	3.7e-12	-2.1016	0.03559
IgAV	Spleen	CCDC50	ENSG00000152492.13	3	191329085	191398659	466	0.075	0.00012	-0.73307	0.46352
IgAV	Spleen	UTS2B	ENSG00000188958.9	3	191267168	191330526	465	0.039	0.0047	1.1051	0.26912
IgAV	Spleen	FGF12	ENSG00000114279.13	3	192139390	192767764	410	0.075	0.00012	0.15356	0.87796
IgAV	Spleen	ATP13A4	ENSG00000127249.14	3	193398967	193593111	471	0.28	1e-14	-2.11685	0.03427
IgAV	Spleen	CPN2	ENSG00000178772.6	3	194339768	194351328	532	0.35	1.8e-18	0.60102	0.54783
IgAV	Spleen	LRRC15	ENSG00000172061.8	3	194355249	194369743	529	0.48	4.4e-27	0.01528	0.98781
IgAV	Spleen	TMEM44	ENSG00000145014.17	3	194587673	194633689	544	0.076	0.00011	-1.02449	0.3056
IgAV	Spleen	LSG1	ENSG00000041802.10	3	194640791	194672463	537	0.52	2.1e-30	-0.72891	0.46606
IgAV	Spleen	XXYLT1	ENSG00000173950.15	3	195068284	195271159	381	0.14	2e-07	-0.12124	0.9035
IgAV	Spleen	MUC20	ENSG00000176945.16	3	195720884	195741123	300	0.45	7.6e-25	-2.00469	0.045
IgAV	Spleen	MUC4	ENSG00000145113.21	3	195746765	195811973	309	0.21	6.5e-11	-1.17313	0.24075
IgAV	Spleen	TCTEX1D2	ENSG00000213123.10	3	196291219	196318299	368	0.03	0.012	0.71513	0.47453
IgAV	Spleen	CEP19	ENSG00000174007.7	3	196706277	196712250	403	0.15	3.6e-08	1.62477	0.10421
IgAV	Spleen	PAK2	ENSG00000180370.10	3	196739857	196832647	406	0.17	3.8e-09	0.00907	0.99276
IgAV	Spleen	PIGZ	ENSG00000119227.7	3	196946356	196969060	462	0.31	4.4e-16	0.80835	0.41889
IgAV	Spleen	IQCG	ENSG00000114473.13	3	197889077	197960142	199	0.13	2.6e-07	-0.43773	0.66158
IgAV	Spleen	ZNF595	ENSG00000272602.5	4	53286	88208	141	0.037	0.0056	-2.22578	0.02603
IgAV	Spleen	ZNF718	ENSG00000250312.6	4	124501	202303	150	0.59	5.6e-36	-1.66633	0.09565
IgAV	Spleen	ZNF732	ENSG00000186777.11	4	270675	305474	225	0.034	0.0077	1.31346	0.18903
IgAV	Spleen	MYL5	ENSG00000215375.6	4	673580	682028	389	0.043	0.003	-0.60531	0.54497
IgAV	Spleen	SLC49A3	ENSG00000169026.12	4	681829	689271	387	0.016	0.049	0.88963	0.37366
IgAV	Spleen	PCGF3	ENSG00000185619.18	4	705748	770089	386	0.56	1e-33	-2.09845	0.03587
IgAV	Spleen	CPLX1	ENSG00000168993.14	4	784957	826129	400	0.065	0.00034	-0.5334	0.59376
IgAV	Spleen	GAK	ENSG00000178950.16	4	849276	932373	418	0.054	0.001	-1.45349	0.14609
IgAV	Spleen	DGKQ	ENSG00000145214.13	4	958887	986895	401	0.59	4.2e-36	1.60393	0.10873
IgAV	Spleen	IDUA	ENSG00000127415.12	4	986997	1004564	401	0.091	2.4e-05	1.6652	0.09587
IgAV	Spleen	SLC26A1	ENSG00000145217.13	4	979073	993440	402	0.46	5e-26	-2.61967	0.0088
IgAV	Spleen	MAEA	ENSG00000090316.15	4	1289887	1340147	389	0.29	3.9e-15	-0.49071	0.62363
IgAV	Spleen	UVSSA	ENSG00000163945.15	4	1345691	1395989	377	0.29	5.3e-15	0.23408	0.81492
IgAV	Spleen	FAM53A	ENSG00000174137.12	4	1617915	1684313	273	0.073	0.00015	-0.362	0.71735
IgAV	Spleen	TMEM129	ENSG00000168936.10	4	1715952	1721358	272	0.25	6.6e-13	0.39048	0.69618
IgAV	Spleen	TACC3	ENSG00000013810.18	4	1712858	1745171	272	0.15	6.5e-08	-0.27349	0.78447
IgAV	Spleen	FGFR3	ENSG00000068078.17	4	1793293	1808872	281	0.14	1e-07	0.13732	0.89078
IgAV	Spleen	NAT8L	ENSG00000185818.7	4	2059327	2069089	324	0.023	0.025	-1.0785	0.28081
IgAV	Spleen	POLN	ENSG00000130997.16	4	2071918	2242121	323	0.023	0.024	0.98165	0.32627
IgAV	Spleen	ZFYVE28	ENSG00000159733.13	4	2269582	2418651	348	0.0079	0.12	0.045	0.9641
IgAV	Spleen	TNIP2	ENSG00000168884.14	4	2741648	2756342	383	0.00087	0.28	-0.97262	0.33074
IgAV	Spleen	MFSD10	ENSG00000109736.14	4	2930561	2934834	371	0.061	0.00049	0.11713	0.90676
IgAV	Spleen	GRK4	ENSG00000125388.19	4	2963571	3040760	378	0.28	1.3e-14	-1.36455	0.1724
IgAV	Spleen	DOK7	ENSG00000175920.16	4	3463306	3501473	346	0.27	8e-14	0.01591	0.9873
IgAV	Spleen	ADRA2C	ENSG00000184160.7	4	3766348	3768526	296	0.091	2.4e-05	-0.27928	0.78003
IgAV	Spleen	LYAR	ENSG00000145220.13	4	4267701	4290154	377	0.25	3.4e-13	-0.31892	0.74979
IgAV	Spleen	ZBTB49	ENSG00000168826.15	4	4290251	4321786	377	0.11	4.3e-06	0.17185	0.86355
IgAV	Spleen	NSG1	ENSG00000168824.14	4	4348140	4419058	406	0.29	8.2e-15	-1.79371	0.07286
IgAV	Spleen	CRMP1	ENSG00000072832.14	4	5748084	5893086	753	0.31	2.3e-16	-0.51211	0.60857
IgAV	Spleen	C4orf50	ENSG00000181215.14	4	5897373	6200555	733	0.11	2.4e-06	-0.78409	0.43299
IgAV	Spleen	JAKMIP1	ENSG00000152969.17	4	6026199	6200591	705	0.2	1.8e-10	-0.33708	0.73606
IgAV	Spleen	MAN2B2	ENSG00000013288.8	4	6575189	6623362	527	0.18	1.6e-09	-0.82376	0.41008
IgAV	Spleen	MRFAP1	ENSG00000179010.14	4	6640091	6642729	531	0.0078	0.12	-0.49005	0.6241
IgAV	Spleen	S100P	ENSG00000163993.6	4	6693878	6697170	549	0.28	1.6e-14	-0.8524	0.39399
IgAV	Spleen	TBC1D14	ENSG00000132405.18	4	6909242	7033118	568	-0.0044	0.64	0.57951	0.56225
IgAV	Spleen	HTRA3	ENSG00000170801.9	4	8269754	8307098	596	0.13	6.1e-07	-0.23463	0.8145
IgAV	Spleen	ACOX3	ENSG00000087008.15	4	8366282	8440723	492	0.04	0.004	-0.74849	0.45416
IgAV	Spleen	CPZ	ENSG00000109625.18	4	8592660	8619759	386	0.017	0.045	0.27944	0.77991
IgAV	Spleen	SLC2A9	ENSG00000109667.11	4	9771153	10054936	557	0.078	8.7e-05	0.49553	0.62023
IgAV	Spleen	WDR1	ENSG00000071127.16	4	10068089	10116972	588	0.021	0.03	-0.22483	0.82211
IgAV	Spleen	QDPR	ENSG00000151552.11	4	17460261	17512206	458	0.33	1.7e-17	-1.51072	0.13086
IgAV	Spleen	LAP3	ENSG00000002549.12	4	17577198	17607972	434	0.19	1e-09	-1.31568	0.18828
IgAV	Spleen	MED28	ENSG00000118579.12	4	17614641	17634105	418	0.32	1.4e-16	1.74791	0.08048
IgAV	Spleen	DCAF16	ENSG00000163257.10	4	17800655	17810758	376	0.03	0.012	0.44775	0.65434
IgAV	Spleen	LCORL	ENSG00000178177.15	4	17841187	18021876	310	0.009	0.11	-0.8402	0.4008
IgAV	Spleen	PACRGL	ENSG00000163138.18	4	20696282	20752907	474	0.028	0.014	-0.45975	0.6457
IgAV	Spleen	PI4K2B	ENSG00000038210.12	4	25160663	25279204	545	0.087	3.5e-05	0.87505	0.38154
IgAV	Spleen	ANAPC4	ENSG00000053900.10	4	25377263	25418498	541	0.32	8.9e-17	0.99013	0.32211
IgAV	Spleen	SEL1L3	ENSG00000091490.10	4	25747433	25863760	469	0.15	8.4e-08	-1.52658	0.12687
IgAV	Spleen	STIM2	ENSG00000109689.15	4	26857601	27025381	368	0.18	1.3e-09	1.6482	0.09931
IgAV	Spleen	PGM2	ENSG00000169299.13	4	37826660	37862937	670	0.04	0.0042	-0.82181	0.41118
IgAV	Spleen	FAM114A1	ENSG00000197712.11	4	38867677	38945739	511	0.13	5.4e-07	0.96039	0.33686
IgAV	Spleen	RPL9	ENSG00000163682.15	4	39452587	39458931	374	0.47	4e-26	-0.04043	0.96775
IgAV	Spleen	LIAS	ENSG00000121897.14	4	39459004	39485109	372	0.13	5.9e-07	-1.33189	0.1829
IgAV	Spleen	UGDH	ENSG00000109814.11	4	39498755	39528311	354	0.037	0.0057	-0.76828	0.44232
IgAV	Spleen	UBE2K	ENSG00000078140.13	4	39698109	39782792	364	0.0038	0.2	0.39618	0.69197
IgAV	Spleen	N4BP2	ENSG00000078177.13	4	40056797	40158252	419	-0.0054	0.82	0.57627	0.56443
IgAV	Spleen	RHOH	ENSG00000168421.12	4	40191011	40246967	434	0.1	6.1e-06	-0.15719	0.8751
IgAV	Spleen	NSUN7	ENSG00000179299.16	4	40749925	40811184	486	0.019	0.038	-0.3112	0.75565
IgAV	Spleen	SHISA3	ENSG00000178343.4	4	42397488	42402487	483	0.14	1.5e-07	-0.43487	0.66365
IgAV	Spleen	GUF1	ENSG00000151806.13	4	44678420	44700928	370	0.47	1.4e-26	0.09266	0.92617
IgAV	Spleen	GNPDA2	ENSG00000163281.11	4	44682200	44726588	373	0.4	1.1e-21	-1.21929	0.22274
IgAV	Spleen	CORIN	ENSG00000145244.11	4	47593999	47838106	425	0.18	1.5e-09	-0.18781	0.85103
IgAV	Spleen	NFXL1	ENSG00000170448.11	4	47847233	47914667	412	0.23	8.2e-12	-1.98479	0.04717
IgAV	Spleen	CNGA1	ENSG00000198515.13	4	47935977	48016681	407	0.18	2.6e-09	1.83938	0.06586
IgAV	Spleen	TEC	ENSG00000135605.12	4	48135783	48269838	346	0.0079	0.12	-0.79971	0.42388
IgAV	Spleen	OCIAD1	ENSG00000109180.14	4	48805212	48861817	221	0.078	8.7e-05	-0.02901	0.97685
IgAV	Spleen	DCUN1D4	ENSG00000109184.14	4	51843000	51916837	157	0.062	0.00047	1.55199	0.12066
IgAV	Spleen	SPATA18	ENSG00000163071.10	4	52051304	52097299	204	0.028	0.014	-1.28051	0.20037
IgAV	Spleen	SRD5A3	ENSG00000128039.10	4	55346213	55373100	402	0.31	1.9e-16	0.16237	0.87102
IgAV	Spleen	TMEM165	ENSG00000134851.12	4	55395957	55453397	395	0.00071	0.29	-1.16611	0.24357
IgAV	Spleen	CLOCK	ENSG00000134852.14	4	55427903	55546909	403	0.22	2.9e-11	1.8023	0.0715
IgAV	Spleen	KIAA1211	ENSG00000109265.13	4	56049098	56330609	442	0.049	0.0017	-1.27766	0.20137
IgAV	Spleen	AASDH	ENSG00000157426.13	4	56338287	56387508	447	0.33	4.4e-17	-0.19676	0.84402
IgAV	Spleen	SRP72	ENSG00000174780.15	4	56467617	56503681	441	0.083	5.3e-05	1.29272	0.19611
IgAV	Spleen	STAP1	ENSG00000035720.7	4	67558727	67607337	410	0.052	0.0013	1.04443	0.29629
IgAV	Spleen	UBA6	ENSG00000033178.12	4	67612652	67701155	402	0.064	0.00037	-0.49899	0.61779
IgAV	Spleen	GNRHR	ENSG00000109163.6	4	67737118	67754388	390	0.03	0.012	2.38483	0.01709
IgAV	Spleen	RASSF6	ENSG00000169435.13	4	73571550	73620631	283	0.05	0.0015	-2.16219	0.0306
IgAV	Spleen	PF4V1	ENSG00000109272.3	4	73853296	73854483	325	0.21	1e-10	1.51466	0.12986
IgAV	Spleen	CXCL5	ENSG00000163735.6	4	73995642	73998677	339	0.056	0.00087	-1.62045	0.10513
IgAV	Spleen	ODAPH	ENSG00000174792.10	4	75556048	75565871	430	0.048	0.0019	0.17121	0.86406
IgAV	Spleen	G3BP2	ENSG00000138757.14	4	75641849	75724589	459	0.12	1.4e-06	-0.21202	0.83209
IgAV	Spleen	USO1	ENSG00000138768.14	4	75724577	75814286	459	0.015	0.056	0.94867	0.34279
IgAV	Spleen	NAAA	ENSG00000138744.14	4	75913660	75941013	450	0.19	9e-10	0.11676	0.90705
IgAV	Spleen	ART3	ENSG00000156219.16	4	76011184	76114048	471	0.16	2.9e-08	0.32488	0.74527
IgAV	Spleen	NUP54	ENSG00000138750.14	4	76107562	76148485	484	0.22	2e-11	-1.77332	0.07618
IgAV	Spleen	FAM47E	ENSG00000189157.13	4	76214040	76283783	482	0.32	5.6e-17	-0.55486	0.57899
IgAV	Spleen	STBD1	ENSG00000118804.8	4	76306733	76311130	499	0.14	9.6e-08	-0.45276	0.65072
IgAV	Spleen	SHROOM3	ENSG00000138771.14	4	76435229	76783253	520	-0.0053	0.81	0.75843	0.44819
IgAV	Spleen	CNOT6L	ENSG00000138767.12	4	77713387	77819615	432	0.06	0.00056	-0.85462	0.39276
IgAV	Spleen	FRAS1	ENSG00000138759.18	4	78057323	78544269	477	0.26	1.7e-13	0.02868	0.97712
IgAV	Spleen	PRKG2	ENSG00000138669.9	4	81087370	81215222	359	0.055	0.00095	0.01436	0.98854
IgAV	Spleen	TMEM150C	ENSG00000249242.7	4	82483170	82562357	433	0.13	5.9e-07	2.65986	0.00782
IgAV	Spleen	LIN54	ENSG00000189308.10	4	82909973	83012926	458	0.12	9.6e-07	0.26642	0.78992
IgAV	Spleen	ARHGAP24	ENSG00000138639.17	4	85475150	86002668	420	0.25	9.2e-13	1.17819	0.23872
IgAV	Spleen	PTPN13	ENSG00000163629.12	4	86594315	86815171	327	0.027	0.016	0.08709	0.9306
IgAV	Spleen	AFF1	ENSG00000172493.20	4	86935002	87141039	321	0.12	7.2e-07	-0.25515	0.7986
IgAV	Spleen	C4orf36	ENSG00000163633.10	4	86876205	86892422	321	0.067	0.00029	-0.44288	0.65785
IgAV	Spleen	HSD17B13	ENSG00000170509.11	4	87303789	87322886	416	0.14	1.1e-07	-0.18154	0.85594
IgAV	Spleen	SPARCL1	ENSG00000152583.12	4	87473335	87531061	495	0.1	6.7e-06	0.49876	0.61795
IgAV	Spleen	SPP1	ENSG00000118785.13	4	87975667	87983532	509	0.2	1.4e-10	-0.84963	0.39553
IgAV	Spleen	PKD2	ENSG00000118762.7	4	88007635	88077777	505	0.15	7.6e-08	-0.12905	0.89732
IgAV	Spleen	TIGD2	ENSG00000180346.3	4	89111533	89114901	465	0.12	1.9e-06	-1.76813	0.07704
IgAV	Spleen	MMRN1	ENSG00000138722.9	4	89879532	89954629	388	0.05	0.0016	-0.50123	0.61621
IgAV	Spleen	ADH4	ENSG00000198099.8	4	99123657	99157792	486	0.22	2.9e-11	0.72561	0.46808
IgAV	Spleen	ADH6	ENSG00000172955.17	4	99202638	99219537	481	0.00023	0.31	-0.53193	0.59478
IgAV	Spleen	ADH1B	ENSG00000196616.13	4	99304971	99352760	482	0.0082	0.12	-0.84832	0.39626
IgAV	Spleen	ADH1C	ENSG00000248144.5	4	99336497	99352746	495	0.18	2.9e-09	1.64261	0.10046
IgAV	Spleen	TRMT10A	ENSG00000145331.13	4	99546709	99564039	497	0.12	8.7e-07	1.0694	0.28489
IgAV	Spleen	DDIT4L	ENSG00000145358.6	4	100185870	100190782	430	0.12	9e-07	-0.19065	0.8488
IgAV	Spleen	MANBA	ENSG00000109323.8	4	102630770	102760994	338	0.36	5.7e-19	-0.42858	0.66823
IgAV	Spleen	BDH2	ENSG00000164039.14	4	103077592	103099870	329	0.39	5.5e-21	0.25415	0.79938
IgAV	Spleen	PPA2	ENSG00000138777.19	4	105369077	105474067	402	0.2	1.7e-10	0.1885	0.85049
IgAV	Spleen	NPNT	ENSG00000168743.12	4	105894775	106004027	395	0.044	0.0028	-0.36261	0.71689
IgAV	Spleen	TBCK	ENSG00000145348.16	4	106041599	106316683	313	-0.0056	0.91	0.40629	0.68453
IgAV	Spleen	PAPSS1	ENSG00000138801.8	4	107590276	107720234	341	0.18	1.4e-09	0.25648	0.79758
IgAV	Spleen	PLA2G12A	ENSG00000123739.10	4	109709989	109730070	391	0.12	1.5e-06	0.86996	0.38432
IgAV	Spleen	LRIT3	ENSG00000183423.11	4	109848107	109872315	403	0.099	1e-05	-1.63651	0.10173
IgAV	Spleen	ENPEP	ENSG00000138792.9	4	110365733	110565285	427	0.12	1.3e-06	-0.21045	0.83331
IgAV	Spleen	FAM241A	ENSG00000174749.5	4	112145454	112195256	388	0.028	0.015	0.61757	0.53686
IgAV	Spleen	AP1AR	ENSG00000138660.11	4	112231740	112273110	384	0.095	1.7e-05	0.29981	0.76432
IgAV	Spleen	TIFA	ENSG00000145365.10	4	112272968	112285955	391	0.014	0.063	0.23384	0.81511
IgAV	Spleen	ZGRF1	ENSG00000138658.15	4	112539333	112636995	471	0.41	2.3e-22	-0.09591	0.92359
IgAV	Spleen	LARP7	ENSG00000174720.15	4	112637077	112657696	471	0.027	0.015	0.47403	0.63548
IgAV	Spleen	NDST4	ENSG00000138653.9	4	114827763	115113876	325	0.27	9e-14	-1.21872	0.22295
IgAV	Spleen	USP53	ENSG00000145390.11	4	119212587	119295518	450	0.12	1.3e-06	0.21391	0.83062
IgAV	Spleen	FABP2	ENSG00000145384.3	4	119317250	119322138	440	0.39	8.9e-21	2.0163	0.04377
IgAV	Spleen	PRDM5	ENSG00000138738.10	4	120684919	120922870	453	0.25	5.9e-13	0.4697	0.63857
IgAV	Spleen	NDNF	ENSG00000173376.13	4	121035613	121073021	470	0.086	4.2e-05	0.46309	0.6433
IgAV	Spleen	ANXA5	ENSG00000164111.14	4	121667946	121696995	443	0.28	2e-14	-0.52175	0.60184
IgAV	Spleen	KIAA1109	ENSG00000138688.15	4	122152331	122364167	310	0.028	0.015	-1.76357	0.0778
IgAV	Spleen	BBS12	ENSG00000181004.9	4	122732702	122744942	289	0.06	0.00058	0.47904	0.63191
IgAV	Spleen	ANKRD50	ENSG00000151458.11	4	124664048	124712732	385	0.11	2.3e-06	1.44141	0.14947
IgAV	Spleen	HSPA4L	ENSG00000164070.11	4	127781821	127840733	244	0.085	4.5e-05	-0.22297	0.82356
IgAV	Spleen	ABHD18	ENSG00000164074.14	4	127965306	128039953	261	0.02	0.033	0.40241	0.68738
IgAV	Spleen	SCLT1	ENSG00000151466.11	4	128864921	129093600	371	0.055	0.0009	0.64843	0.51671
IgAV	Spleen	C4orf33	ENSG00000151470.12	4	129093317	129116640	371	0.071	0.00019	1.27807	0.20122
IgAV	Spleen	GYPE	ENSG00000197465.13	4	143870864	143905563	247	0.14	1e-07	1.91866	0.05503
IgAV	Spleen	REELD1	ENSG00000250673.2	4	146214515	146232267	357	0.53	4.6e-31	0.30683	0.75897
IgAV	Spleen	DCLK2	ENSG00000170390.15	4	150078445	150257438	387	0.25	1e-12	-0.70133	0.4831
IgAV	Spleen	RPS3A	ENSG00000145425.9	4	151099624	151104642	264	0.13	3.8e-07	-0.99087	0.32175
IgAV	Spleen	SH3D19	ENSG00000109686.17	4	151102751	151325605	279	0.016	0.05	-0.30334	0.76163
IgAV	Spleen	FAM160A1	ENSG00000164142.15	4	151409176	151670503	307	0.32	1.8e-16	1.37708	0.16849
IgAV	Spleen	GATB	ENSG00000059691.11	4	151670504	151761007	391	0.094	1.7e-05	-0.52631	0.59867
IgAV	Spleen	FBXW7	ENSG00000109670.13	4	152320544	152536092	371	0.028	0.014	0.65275	0.51391
IgAV	Spleen	ARFIP1	ENSG00000164144.15	4	152779937	152918463	383	0.51	1.3e-29	-0.34754	0.72819
IgAV	Spleen	TMEM144	ENSG00000164124.10	4	158201604	158255416	297	0.19	6.6e-10	0.88588	0.37568
IgAV	Spleen	ETFDH	ENSG00000171503.11	4	158671968	158710742	270	0.21	5.7e-11	1.09976	0.27144
IgAV	Spleen	FNIP2	ENSG00000052795.12	4	158769026	158908050	263	0.033	0.0087	1.61768	0.10573
IgAV	Spleen	RAPGEF2	ENSG00000109756.8	4	159103013	159360174	304	0.17	6.2e-09	0.73443	0.46268
IgAV	Spleen	SPOCK3	ENSG00000196104.10	4	166733384	167234796	345	0.18	1.3e-09	-1.22051	0.22227
IgAV	Spleen	PALLD	ENSG00000129116.17	4	168497052	168928457	512	0.032	0.0095	-0.6641	0.50662
IgAV	Spleen	NEK1	ENSG00000137601.16	4	169369704	169612632	339	0.11	2.1e-06	-1.40356	0.16045
IgAV	Spleen	CEP44	ENSG00000164118.12	4	174283730	174333380	442	0.16	2.3e-08	0.00754	0.99399
IgAV	Spleen	HPGD	ENSG00000164120.13	4	174490175	174523154	455	0.16	1.1e-08	0.08194	0.9347
IgAV	Spleen	GPM6A	ENSG00000150625.16	4	175632934	176002664	451	0.22	2.6e-11	0.1649	0.86902
IgAV	Spleen	AGA	ENSG00000038002.8	4	177430774	177442437	439	0.51	3.5e-29	1.16257	0.245
IgAV	Spleen	CENPU	ENSG00000151725.11	4	184694085	184734130	527	0.23	3.7e-12	2.13536	0.03273
IgAV	Spleen	HELT	ENSG00000187821.8	4	185018490	185020953	453	0.058	0.00068	0.02127	0.98303
IgAV	Spleen	CFAP97	ENSG00000164323.12	4	185159665	185209504	520	0.0037	0.2	-0.81095	0.41739
IgAV	Spleen	UFSP2	ENSG00000109775.10	4	185399537	185425979	549	0.16	1.9e-08	-0.52501	0.59958
IgAV	Spleen	FAM149A	ENSG00000109794.13	4	186104419	186175337	594	0.088	3.2e-05	1.08492	0.27796
IgAV	Spleen	CYP4V2	ENSG00000145476.15	4	186191567	186213463	584	0.13	6.6e-07	-0.0489	0.961
IgAV	Spleen	KLKB1	ENSG00000164344.15	4	186226438	186258471	572	0.29	5.5e-15	1.87832	0.06034
IgAV	Spleen	PLEKHG4B	ENSG00000153404.14	5	92168	189972	237	0.041	0.0037	1.44986	0.1471
IgAV	Spleen	CCDC127	ENSG00000164366.3	5	196868	218153	290	0.0035	0.2	0.413144	0.6795
IgAV	Spleen	SDHA	ENSG00000073578.16	5	218303	257082	290	-0.0056	0.92	-0.411361	0.6808
IgAV	Spleen	PDCD6	ENSG00000249915.7	5	271621	314974	290	0.082	6.2e-05	-0.196757	0.844
IgAV	Spleen	EXOC3	ENSG00000180104.15	5	443175	471937	314	0.43	1.1e-23	0.395535	0.6924
IgAV	Spleen	SLC9A3	ENSG00000066230.10	5	470456	524449	344	0.45	2.7e-25	-0.062463	0.9502
IgAV	Spleen	TPPP	ENSG00000171368.11	5	659862	693352	331	0.081	6.4e-05	0.000245	0.9998
IgAV	Spleen	ZDHHC11B	ENSG00000206077.10	5	710355	784729	357	0.019	0.036	1.283	0.1995
IgAV	Spleen	ZDHHC11	ENSG00000188818.12	5	795605	858973	360	-0.0054	0.85	0.814832	0.4152
IgAV	Spleen	SLC12A7	ENSG00000113504.20	5	1050384	1112063	376	0.14	2.5e-07	0.854665	0.3927
IgAV	Spleen	MRPL36	ENSG00000171421.12	5	1798385	1801366	610	0.26	3e-13	1.59844	0.1099
IgAV	Spleen	NSUN2	ENSG00000037474.14	5	6599239	6633291	626	0.54	3.1e-32	1.29337	0.1959
IgAV	Spleen	ATPSCKMT	ENSG00000150756.13	5	10225507	10249897	606	0.0024	0.23	-0.787422	0.431
IgAV	Spleen	DAP	ENSG00000112977.15	5	10679230	10761234	627	0.21	1.1e-10	-0.789837	0.4296
IgAV	Spleen	DNAH5	ENSG00000039139.9	5	13690328	14011818	597	0.018	0.04	1.02371	0.306
IgAV	Spleen	MYO10	ENSG00000145555.14	5	16661907	16936288	533	0.013	0.073	-0.665054	0.506
IgAV	Spleen	DROSHA	ENSG00000113360.16	5	31400494	31532196	676	0.094	1.7e-05	-2.26676	0.0234
IgAV	Spleen	MTMR12	ENSG00000150712.10	5	32226994	32312987	500	0.04	0.0043	0.158918	0.8737
IgAV	Spleen	NPR3	ENSG00000113389.15	5	32689070	32791724	443	0.16	1.4e-08	0.253855	0.7996
IgAV	Spleen	AMACR	ENSG00000242110.7	5	33986165	34008104	415	0.23	9.6e-12	-0.632565	0.527
IgAV	Spleen	C1QTNF3	ENSG00000082196.20	5	34017858	34043213	421	0.02	0.033	-0.258944	0.7957
IgAV	Spleen	DNAJC21	ENSG00000168724.14	5	34929559	34958964	513	0.049	0.0017	-0.80544	0.4206
IgAV	Spleen	SPEF2	ENSG00000152582.13	5	35617844	35814611	462	0.053	0.0012	-0.108535	0.9136
IgAV	Spleen	IL7R	ENSG00000168685.14	5	35852695	35879603	451	0.006	0.15	-0.339566	0.7342
IgAV	Spleen	UGT3A2	ENSG00000168671.9	5	36035021	36071358	502	0.085	4.6e-05	0.582514	0.5602
IgAV	Spleen	LIFR	ENSG00000113594.9	5	38474668	38608354	450	0.0094	0.1	1.71817	0.0858
IgAV	Spleen	C5orf34	ENSG00000172244.8	5	43486709	43515148	255	0.18	2.7e-09	-0.078653	0.9373
IgAV	Spleen	PARP8	ENSG00000151883.17	5	50665899	50846519	263	0.23	5.9e-12	-0.440017	0.6599
IgAV	Spleen	NDUFS4	ENSG00000164258.11	5	53560633	53683338	416	0.063	0.00042	-0.810616	0.4176
IgAV	Spleen	MAP3K1	ENSG00000095015.5	5	56815549	56896152	509	-0.0016	0.4	-0.421757	0.6732
IgAV	Spleen	SETD9	ENSG00000155542.11	5	56909260	56925532	492	0.43	7e-24	-0.788655	0.4303
IgAV	Spleen	ERCC8	ENSG00000049167.13	5	60866454	60945073	310	0.13	4.3e-07	-0.272274	0.7854
IgAV	Spleen	NDUFAF2	ENSG00000164182.10	5	60945177	61154531	310	0.074	0.00014	0.16391	0.8698
IgAV	Spleen	CENPK	ENSG00000123219.12	5	65517766	65563168	413	0.31	1.8e-16	0.107288	0.9146
IgAV	Spleen	PPWD1	ENSG00000113593.11	5	65563236	65587549	413	0.24	3.5e-12	-0.04555	0.9637
IgAV	Spleen	TRAPPC13	ENSG00000113597.17	5	65625004	65666233	387	0.087	3.5e-05	1.16201	0.2452
IgAV	Spleen	TRIM23	ENSG00000113595.14	5	65589690	65625975	386	0.012	0.081	-0.115633	0.9079
IgAV	Spleen	CENPH	ENSG00000153044.9	5	69189574	69210357	303	0.06	0.00056	-0.277429	0.7815
IgAV	Spleen	MRPS36	ENSG00000134056.11	5	69217760	69230158	288	0.004	0.19	-0.116904	0.9069
IgAV	Spleen	CCDC125	ENSG00000183323.12	5	69280175	69332809	233	0.29	4.1e-15	-0.078261	0.9376
IgAV	Spleen	TAF9	ENSG00000273841.4	5	69362026	69370013	225	0.038	0.0052	0.398344	0.6904
IgAV	Spleen	FCHO2	ENSG00000157107.13	5	72956041	73090522	351	0.0097	0.099	0.902543	0.3668
IgAV	Spleen	ARHGEF28	ENSG00000214944.9	5	73626158	73941993	545	0.02	0.031	0.169254	0.8656
IgAV	Spleen	GFM2	ENSG00000164347.17	5	74721206	74767147	474	0.013	0.067	-0.616194	0.5378
IgAV	Spleen	NSA2	ENSG00000164346.9	5	74766991	74780113	474	0.45	7.9e-25	-0.58193	0.5606
IgAV	Spleen	POLK	ENSG00000122008.15	5	75511845	75609991	354	0.029	0.013	-1.98813	0.0468
IgAV	Spleen	ANKDD1B	ENSG00000189045.13	5	75611182	75681773	358	0.037	0.0057	0.325399	0.7449
IgAV	Spleen	POC5	ENSG00000152359.14	5	75674124	75717448	385	0.54	4.9e-32	-2.35946	0.0183
IgAV	Spleen	F2R	ENSG00000181104.6	5	76716126	76735770	583	0.17	9.4e-09	0.393357	0.6941
IgAV	Spleen	F2RL1	ENSG00000164251.4	5	76818933	76835315	560	0.18	1.2e-09	-0.512386	0.6084
IgAV	Spleen	CRHBP	ENSG00000145708.10	5	76953045	76981158	607	0.09	2.6e-05	-0.105241	0.9162
IgAV	Spleen	AGGF1	ENSG00000164252.12	5	77029251	77065234	598	0.013	0.068	1.0409	0.2979
IgAV	Spleen	PDE8B	ENSG00000113231.13	5	77210449	77428256	516	0.11	5.3e-06	-0.107738	0.9142
IgAV	Spleen	WDR41	ENSG00000164253.13	5	77425970	77620611	528	0.15	3.2e-08	0.381192	0.7031
IgAV	Spleen	BHMT2	ENSG00000132840.9	5	79069767	79090069	413	0.2	1.6e-10	-0.147515	0.8827
IgAV	Spleen	DMGDH	ENSG00000132837.14	5	78997564	79236038	418	0.005	0.17	-0.928748	0.353
IgAV	Spleen	MTX3	ENSG00000177034.14	5	79976716	79991262	493	0.15	8.2e-08	-1.34808	0.1776
IgAV	Spleen	THBS4	ENSG00000113296.14	5	79991311	80083287	493	0.044	0.0027	-0.486864	0.6264
IgAV	Spleen	FAM151B	ENSG00000152380.9	5	80487969	80542563	440	0.023	0.023	0.773155	0.4394
IgAV	Spleen	ANKRD34B	ENSG00000189127.7	5	80556755	80570280	475	0.38	3.2e-20	-0.156567	0.8756
IgAV	Spleen	DHFR	ENSG00000228716.6	5	80626226	80654983	480	0.38	5e-20	-0.215129	0.8297
IgAV	Spleen	MSH3	ENSG00000113318.9	5	80654652	80876815	480	0.18	2.8e-09	0.029803	0.9762
IgAV	Spleen	RASGRF2	ENSG00000113319.12	5	80960363	81230162	472	0.26	2.7e-13	-1.77673	0.0756
IgAV	Spleen	ATG10	ENSG00000152348.15	5	81972023	82276857	388	0.33	1.7e-17	-0.598318	0.5496
IgAV	Spleen	RPS23	ENSG00000186468.12	5	82273320	82278396	431	0.2	3.1e-10	0.094839	0.9244
IgAV	Spleen	TMEM167A	ENSG00000174695.9	5	83052846	83077863	408	0.018	0.042	-0.237987	0.8119
IgAV	Spleen	POLR3G	ENSG00000113356.11	5	90471748	90514557	360	0.05	0.0015	2.11522	0.0344
IgAV	Spleen	POU5F2	ENSG00000248483.6	5	93733220	93741600	230	0.0016	0.26	0.819677	0.4124
IgAV	Spleen	SLF1	ENSG00000133302.12	5	94618669	94739436	373	0.088	3.3e-05	-2.23215	0.0256
IgAV	Spleen	TTC37	ENSG00000198677.10	5	95461755	95555050	414	0.08	7.3e-05	0.03595	0.9713
IgAV	Spleen	CAST	ENSG00000153113.23	5	96525267	96779595	462	0.34	1.2e-17	-0.523808	0.6004
IgAV	Spleen	ERAP1	ENSG00000164307.12	5	96760810	96808100	497	0.48	3.1e-27	-0.35171	0.7251
IgAV	Spleen	ERAP2	ENSG00000164308.16	5	96875986	96919703	501	0.72	2e-51	-0.232705	0.816
IgAV	Spleen	RGMB	ENSG00000174136.11	5	98768650	98798643	343	0.027	0.017	1.19078	0.2337
IgAV	Spleen	PAM	ENSG00000145730.20	5	102753981	103029730	306	0.087	3.7e-05	0.108592	0.9135
IgAV	Spleen	PPIP5K2	ENSG00000145725.19	5	103120149	103212799	318	0.22	1.2e-11	-0.378271	0.7052
IgAV	Spleen	NUDT12	ENSG00000112874.9	5	103548855	103562790	386	0.36	4.3e-19	0.17721	0.8593
IgAV	Spleen	SLC25A46	ENSG00000164209.16	5	110738136	110765161	333	0.11	2.5e-06	-1.87482	0.0608
IgAV	Spleen	TMEM232	ENSG00000186952.14	5	110289233	110738956	332	0.12	1.4e-06	-0.808803	0.4186
IgAV	Spleen	TSLP	ENSG00000145777.14	5	111070062	111078026	375	0.34	8.6e-18	0.501574	0.616
IgAV	Spleen	WDR36	ENSG00000134987.11	5	111092321	111130502	385	0.047	0.002	0.650451	0.5154
IgAV	Spleen	STARD4	ENSG00000164211.12	5	111496033	111512590	456	0.19	7.2e-10	0.715326	0.4744
IgAV	Spleen	EPB41L4A	ENSG00000129595.12	5	112142441	112419313	409	0.24	1.7e-12	1.16664	0.2434
IgAV	Spleen	REEP5	ENSG00000129625.12	5	112876385	112922289	488	0.2	1.3e-10	-0.283256	0.777
IgAV	Spleen	DCP2	ENSG00000172795.15	5	112976702	113022195	496	0.078	9.5e-05	0.216471	0.8286
IgAV	Spleen	MCC	ENSG00000171444.17	5	113022106	113488823	557	0.095	1.5e-05	-0.091514	0.9271
IgAV	Spleen	YTHDC2	ENSG00000047188.15	5	113513694	113595285	558	0.069	0.00021	0.450224	0.6525
IgAV	Spleen	KCNN2	ENSG00000080709.14	5	114055926	114496500	467	0.075	0.00012	-0.18462	0.8535
IgAV	Spleen	PGGT1B	ENSG00000164219.9	5	115204012	115262877	406	0.029	0.013	-0.399845	0.6893
IgAV	Spleen	TICAM2	ENSG00000243414.5	5	115578496	115602479	525	0.0043	0.18	-1.08621	0.2774
IgAV	Spleen	CDO1	ENSG00000129596.4	5	115804733	115816659	535	0.13	4.3e-07	-1.37098	0.1704
IgAV	Spleen	COMMD10	ENSG00000145781.8	5	116085016	116412762	591	0.064	0.00036	-0.798881	0.4244
IgAV	Spleen	TNFAIP8	ENSG00000145779.7	5	119268692	119399688	361	0.16	2.3e-08	2.14339	0.0321
IgAV	Spleen	LOX	ENSG00000113083.13	5	122063195	122078413	370	-0.0022	0.44	-1.69138	0.0908
IgAV	Spleen	CEP120	ENSG00000168944.15	5	123344890	123423592	476	0.078	9.2e-05	0.590203	0.5551
IgAV	Spleen	ALDH7A1	ENSG00000164904.17	5	126531200	126595362	414	0.14	1.9e-07	-0.384671	0.7005
IgAV	Spleen	C5orf63	ENSG00000164241.13	5	127045235	127073506	352	0.01	0.096	-0.088172	0.9297
IgAV	Spleen	FBN2	ENSG00000138829.11	5	128257909	128659185	452	0.29	5.3e-15	-0.358777	0.7198
IgAV	Spleen	FNIP1	ENSG00000217128.11	5	131641714	131797017	278	0.057	0.00073	-1.05277	0.2924
IgAV	Spleen	MEIKIN	ENSG00000239642.5	5	131806990	131945698	355	0.25	7e-13	-0.607294	0.5437
IgAV	Spleen	P4HA2	ENSG00000072682.18	5	132190147	132295315	405	0.12	1.9e-06	1.42938	0.1529
IgAV	Spleen	SLC22A5	ENSG00000197375.12	5	132369710	132395613	416	0.28	1.4e-14	-1.42468	0.1542
IgAV	Spleen	RAD50	ENSG00000113522.13	5	132556019	132646349	404	0.069	0.00023	0.045356	0.9638
IgAV	Spleen	KIF3A	ENSG00000131437.15	5	132692628	132737638	418	0.074	0.00014	1.32689	0.1845
IgAV	Spleen	GDF9	ENSG00000164404.8	5	132861181	132866884	410	0.07	0.0002	-0.928782	0.353
IgAV	Spleen	AFF4	ENSG00000072364.12	5	132875395	132963634	393	0.077	0.0001	-0.401065	0.6884
IgAV	Spleen	CAMLG	ENSG00000164615.4	5	134738495	134752157	299	0.22	1.4e-11	-0.242787	0.8082
IgAV	Spleen	TXNDC15	ENSG00000113621.14	5	134874371	134901635	347	0.24	2.7e-12	-0.023252	0.9814
IgAV	Spleen	SMAD5	ENSG00000113658.16	5	136132845	136188747	455	0.094	1.8e-05	0.622078	0.5339
IgAV	Spleen	FAM13B	ENSG00000031003.10	5	137937960	138051961	317	0.052	0.0013	-0.569663	0.5689
IgAV	Spleen	CTNNA1	ENSG00000044115.20	5	138610967	138935034	313	0.028	0.014	-1.30587	0.1916
IgAV	Spleen	SLC23A1	ENSG00000170482.16	5	139367196	139384553	272	0.058	0.00068	1.55644	0.1196
IgAV	Spleen	PROB1	ENSG00000228672.3	5	139390592	139395104	273	0.39	4.8e-21	1.14823	0.2509
IgAV	Spleen	DNAJC18	ENSG00000170464.9	5	139408588	139444491	270	0.15	3.4e-08	-1.09132	0.2751
IgAV	Spleen	CYSTM1	ENSG00000120306.9	5	140175156	140282052	301	0.029	0.013	0.234516	0.8146
IgAV	Spleen	SRA1	ENSG00000213523.10	5	140537340	140557677	327	0.079	8.4e-05	0.345716	0.7296
IgAV	Spleen	TMCO6	ENSG00000113119.12	5	140639435	140645408	341	0.14	9.2e-08	1.68103	0.0928
IgAV	Spleen	IK	ENSG00000113141.17	5	140647058	140662480	343	0.075	0.00012	1.1172	0.2639
IgAV	Spleen	NDUFA2	ENSG00000131495.8	5	140638740	140647771	343	0.08	7.7e-05	-1.2812	0.2001
IgAV	Spleen	WDR55	ENSG00000120314.18	5	140664868	140674124	345	0.12	1.3e-06	1.38645	0.1656
IgAV	Spleen	PCDHAC2	ENSG00000243232.4	5	140966470	141012347	410	0.21	1e-10	-0.191449	0.8482
IgAV	Spleen	PCDHB4	ENSG00000081818.3	5	141121818	141125623	436	0.062	0.00047	-0.211217	0.8327
IgAV	Spleen	PCDHB8	ENSG00000120322.3	5	141177790	141180539	441	0.15	3.5e-08	0.500412	0.6168
IgAV	Spleen	PCDHB11	ENSG00000197479.6	5	141199610	141203779	441	0.025	0.019	-0.056228	0.9552
IgAV	Spleen	PCDHB12	ENSG00000120328.6	5	141208697	141212571	445	0.094	1.7e-05	-0.939795	0.3473
IgAV	Spleen	RELL2	ENSG00000164620.8	5	141636950	141641064	525	0.1	7.6e-06	-0.980101	0.327
IgAV	Spleen	RNF14	ENSG00000013561.17	5	141958328	141990292	537	0.16	2.7e-08	0.664474	0.5064
IgAV	Spleen	NDFIP1	ENSG00000131507.10	5	142108779	142154440	577	0.037	0.0054	0.110968	0.9116
IgAV	Spleen	ARHGAP26	ENSG00000145819.15	5	142770377	143229011	575	0.13	5e-07	0.413359	0.6793
IgAV	Spleen	LARS	ENSG00000133706.17	5	146110566	146182696	430	0.41	4.6e-22	0.853456	0.3934
IgAV	Spleen	SPINK5	ENSG00000133710.15	5	148025683	148137382	438	0.022	0.027	-1.04788	0.2947
IgAV	Spleen	PCYOX1L	ENSG00000145882.10	5	149358037	149369653	576	0.21	1.2e-10	1.75197	0.0798
IgAV	Spleen	HMGXB3	ENSG00000113716.12	5	150000046	150053142	567	0.15	6.6e-08	0.261864	0.7934
IgAV	Spleen	RPS14	ENSG00000164587.11	5	150442635	150449739	483	0.019	0.037	1.17219	0.2411
IgAV	Spleen	NDST1	ENSG00000070614.14	5	150485818	150558211	484	0.053	0.0012	0.392809	0.6945
IgAV	Spleen	ANXA6	ENSG00000197043.13	5	151100706	151157815	620	0.29	7.5e-15	-1.00826	0.3133
IgAV	Spleen	GM2A	ENSG00000196743.8	5	151212150	151270440	627	0.4	2.2e-21	-1.67506	0.0939
IgAV	Spleen	SLC36A1	ENSG00000123643.12	5	151437046	151492379	625	0.43	1.4e-23	0.20367	0.8386
IgAV	Spleen	FAT2	ENSG00000086570.12	5	151504092	151591331	588	0.16	1.7e-08	-0.301141	0.7633
IgAV	Spleen	ATOX1	ENSG00000177556.11	5	151742316	151772532	558	0.029	0.013	-1.09458	0.2737
IgAV	Spleen	GRIA1	ENSG00000155511.17	5	153489615	153813869	460	-0.00066	0.35	-0.927816	0.3535
IgAV	Spleen	SAP30L	ENSG00000164576.11	5	154445997	154461053	463	0.25	6.5e-13	-0.55076	0.5818
IgAV	Spleen	TIMD4	ENSG00000145850.8	5	156919292	156963226	439	0.11	5.6e-06	1.02111	0.3072
IgAV	Spleen	HAVCR1	ENSG00000113249.12	5	157026742	157069396	470	0.054	0.0011	-0.026897	0.9785
IgAV	Spleen	NIPAL4	ENSG00000172548.14	5	157460213	157474722	520	0.037	0.0056	0.683431	0.4943
IgAV	Spleen	ADAM19	ENSG00000135074.15	5	157395534	157575775	527	0.27	9.2e-14	-0.927685	0.3536
IgAV	Spleen	NUDCD2	ENSG00000170584.10	5	163446526	163460102	461	0.086	4.1e-05	1.73927	0.082
IgAV	Spleen	RARS	ENSG00000113643.8	5	168486451	168519301	605	0.0017	0.26	0.621912	0.534
IgAV	Spleen	FBLL1	ENSG00000188573.7	5	168529305	168530634	607	0.33	2.1e-17	0.200325	0.8412
IgAV	Spleen	SPDL1	ENSG00000040275.16	5	169583636	169604778	626	0.3	1.4e-15	0.771447	0.4404
IgAV	Spleen	FOXI1	ENSG00000168269.8	5	170105897	170109734	727	0.17	5.2e-09	-0.132406	0.8947
IgAV	Spleen	BNIP1	ENSG00000113734.17	5	173144442	173164387	568	0.12	1.3e-06	0.156865	0.8754
IgAV	Spleen	NSG2	ENSG00000170091.10	5	174045706	174243501	636	0.069	0.00022	-0.238758	0.8113
IgAV	Spleen	SIMC1	ENSG00000170085.17	5	176238367	176345991	353	0.053	0.0011	-1.92687	0.054
IgAV	Spleen	NOP16	ENSG00000048162.20	5	176383946	176388927	311	-0.00075	0.35	0.423703	0.6718
IgAV	Spleen	HIGD2A	ENSG00000146066.2	5	176388751	176389761	311	0.026	0.018	-1.63568	0.1019
IgAV	Spleen	GPRIN1	ENSG00000169258.6	5	176595802	176610156	405	0.004	0.19	0.511405	0.6091
IgAV	Spleen	UIMC1	ENSG00000087206.16	5	176905005	177022633	394	0.049	0.0017	-1.67674	0.0936
IgAV	Spleen	PRELID1	ENSG00000169230.9	5	177303799	177306949	314	0.063	0.00042	-2.09617	0.0361
IgAV	Spleen	MXD3	ENSG00000213347.10	5	177301461	177312757	310	0.14	8.8e-08	1.25259	0.2104
IgAV	Spleen	TMED9	ENSG00000184840.11	5	177592203	177597242	241	0.046	0.0024	-0.288038	0.7733
IgAV	Spleen	B4GALT7	ENSG00000027847.13	5	177600132	177610330	239	0.11	3.5e-06	-0.900288	0.368
IgAV	Spleen	FAM153A	ENSG00000170074.19	5	177707981	177784435	296	0.023	0.025	1.01737	0.309
IgAV	Spleen	ZNF354A	ENSG00000169131.11	5	178711512	178730659	587	0.23	5.9e-12	-0.51442	0.607
IgAV	Spleen	ZNF454	ENSG00000178187.7	5	178941191	178966433	567	0.14	1.5e-07	0.674048	0.5003
IgAV	Spleen	ZNF879	ENSG00000234284.6	5	179023804	179035064	554	0.025	0.02	0.602608	0.5468
IgAV	Spleen	ADAMTS2	ENSG00000087116.14	5	179110853	179345461	492	0.18	1.6e-09	-1.8429	0.0653
IgAV	Spleen	RUFY1	ENSG00000176783.14	5	179550554	179610012	474	0.051	0.0013	-0.221553	0.8247
IgAV	Spleen	MAML1	ENSG00000161021.11	5	179732822	179777283	433	0.0081	0.12	-0.150759	0.8802
IgAV	Spleen	MAPK9	ENSG00000050748.17	5	180233143	180292099	441	0.24	3.2e-12	-0.499173	0.6177
IgAV	Spleen	ZFP62	ENSG00000196670.13	5	180847611	180861285	348	0.04	0.0043	-0.515093	0.6065
IgAV	Spleen	BTNL8	ENSG00000113303.11	5	180899077	180950906	329	0.49	3.2e-28	0.550277	0.5821
IgAV	Spleen	BTNL3	ENSG00000168903.8	5	180988846	181006727	298	0.56	1.6e-33	-0.499486	0.6174
IgAV	Spleen	BTNL9	ENSG00000165810.16	5	181040225	181061521	283	0.11	3.9e-06	0.206795	0.8362
IgAV	Spleen	TRIM7	ENSG00000146054.17	5	181193924	181205293	210	0.058	0.0007	0.10679	0.915
IgAV	Spleen	EXOC2	ENSG00000112685.13	6	485154	693139	627	0.15	8e-08	-0.040214	0.96792
IgAV	Spleen	MYLK4	ENSG00000145949.9	6	2663629	2770330	585	0.32	1.4e-16	-2.05864	0.03953
IgAV	Spleen	SERPINB6	ENSG00000124570.17	6	2948159	2972165	674	0.23	4.8e-12	0.123499	0.90171
IgAV	Spleen	NQO2	ENSG00000124588.19	6	2987987	3019755	679	0.42	5.6e-23	0.66169	0.50817
IgAV	Spleen	RIPK1	ENSG00000137275.13	6	3063824	3115187	658	0.22	3.4e-11	-0.405364	0.68521
IgAV	Spleen	TUBB2B	ENSG00000137285.9	6	3223324	3231730	611	0.053	0.0011	0.452703	0.65076
IgAV	Spleen	PSMG4	ENSG00000180822.11	6	3231403	3303373	611	0.12	1.6e-06	-0.459356	0.64598
IgAV	Spleen	FAM50B	ENSG00000145945.5	6	3849373	3851320	596	-0.0044	0.64	0.316614	0.75154
IgAV	Spleen	ECI2	ENSG00000198721.12	6	4115693	4135597	635	0.15	4.3e-08	-0.362958	0.71664
IgAV	Spleen	NRN1	ENSG00000124785.8	6	5997999	6007605	700	0.086	3.9e-05	1.2607	0.20742
IgAV	Spleen	LY86	ENSG00000112799.8	6	6588108	6654983	781	0.32	1.3e-16	1.17003	0.24199
IgAV	Spleen	RIOK1	ENSG00000124784.8	6	7389793	7418037	604	0.015	0.054	0.688251	0.49129
IgAV	Spleen	DSP	ENSG00000096696.13	6	7541617	7586714	582	0.32	1.6e-16	2.24285	0.02491
IgAV	Spleen	SYCP2L	ENSG00000153157.12	6	10886831	10979320	470	0.33	2.3e-17	-0.945792	0.34425
IgAV	Spleen	SIRT5	ENSG00000124523.15	6	13574227	13615158	518	0.033	0.0084	3.00231	0.00268
IgAV	Spleen	RNF182	ENSG00000180537.12	6	13924446	13980310	454	0.044	0.0028	-1.14095	0.25389
IgAV	Spleen	CD83	ENSG00000112149.9	6	14117256	14136918	486	0.061	0.00048	0.242029	0.80876
IgAV	Spleen	ATXN1	ENSG00000124788.17	6	16299112	16761491	544	0.0047	0.18	-0.555693	0.57842
IgAV	Spleen	RNF144B	ENSG00000137393.9	6	18387350	18468870	512	0.025	0.02	0.171225	0.86405
IgAV	Spleen	MBOAT1	ENSG00000172197.10	6	20099684	20212469	528	0.19	4e-10	-0.328	0.74291
IgAV	Spleen	GPLD1	ENSG00000112293.14	6	24424565	24495205	615	0.012	0.08	0.247714	0.80436
IgAV	Spleen	ALDH5A1	ENSG00000112294.12	6	24494867	24537207	617	0.012	0.079	0.231958	0.81657
IgAV	Spleen	C6orf62	ENSG00000112308.12	6	24704861	24719998	610	0.22	3e-11	1.05393	0.29192
IgAV	Spleen	CARMIL1	ENSG00000079691.17	6	25279078	25620530	644	0.34	1.2e-17	0.270831	0.78652
IgAV	Spleen	SCGN	ENSG00000079689.13	6	25652201	25701783	629	0.0029	0.22	1.08465	0.27808
IgAV	Spleen	SLC17A3	ENSG00000124564.17	6	25833066	25882286	649	0.11	2.8e-06	0.845244	0.39797
IgAV	Spleen	ILRUN	ENSG00000196821.9	6	34587288	34696859	340	0.12	1.2e-06	1.71269	0.08677
IgAV	Spleen	SNRPC	ENSG00000124562.9	6	34757505	34773857	355	-0.0021	0.43	-1.9418	0.05216
IgAV	Spleen	UHRF1BP1	ENSG00000065060.16	6	34792083	34877514	357	0.4	8.1e-22	1.90864	0.05631
IgAV	Spleen	RPL10A	ENSG00000198755.10	6	35468401	35470785	426	0.14	1.3e-07	0.850133	0.39525
IgAV	Spleen	SRPK1	ENSG00000096063.15	6	35832966	35921342	420	0.048	0.0018	0.889963	0.37349
IgAV	Spleen	SLC26A8	ENSG00000112053.13	6	35943516	36024868	389	0.023	0.023	-0.484839	0.62779
IgAV	Spleen	MAPK14	ENSG00000112062.10	6	36027782	36111236	392	0.0063	0.15	0.752811	0.45156
IgAV	Spleen	MAPK13	ENSG00000156711.16	6	36127809	36144524	371	0.049	0.0018	0.348657	0.72735
IgAV	Spleen	BRPF3	ENSG00000096070.19	6	36196744	36232790	408	0.12	1.5e-06	-0.944466	0.34493
IgAV	Spleen	ETV7	ENSG00000010030.13	6	36354091	36387800	490	0.23	8e-12	-0.185513	0.85283
IgAV	Spleen	C6orf89	ENSG00000198663.16	6	36871870	36928964	539	0.1	6e-06	-1.18244	0.23703
IgAV	Spleen	CCDC167	ENSG00000198937.8	6	37482938	37499893	488	0.034	0.008	0.769886	0.44137
IgAV	Spleen	MDGA1	ENSG00000112139.14	6	37630679	37699306	469	0.62	2e-39	-0.692562	0.48858
IgAV	Spleen	DNAH8	ENSG00000124721.17	6	38715311	39030792	547	0.015	0.058	1.5822	0.1136
IgAV	Spleen	SAYSD1	ENSG00000112167.9	6	39104063	39115193	625	0.096	1.5e-05	0.00207	0.99835
IgAV	Spleen	KCNK17	ENSG00000124780.13	6	39299001	39314461	598	0.25	5.7e-13	0.311557	0.75538
IgAV	Spleen	NFYA	ENSG00000001167.14	6	41072974	41102403	566	0.11	5.3e-06	1.14254	0.25323
IgAV	Spleen	TREML4	ENSG00000188056.11	6	41228339	41238882	545	0.47	2.3e-26	-0.326268	0.74422
IgAV	Spleen	USP49	ENSG00000164663.14	6	41789896	41895375	467	0.068	0.00024	-1.86645	0.06198
IgAV	Spleen	MED20	ENSG00000124641.15	6	41905354	41921139	466	0.051	0.0014	-1.26833	0.20468
IgAV	Spleen	BYSL	ENSG00000112578.9	6	41921499	41933046	464	0.036	0.006	-0.444962	0.65635
IgAV	Spleen	GUCA1B	ENSG00000112599.8	6	42183284	42194956	405	0.13	7.1e-07	-2.02613	0.04275
IgAV	Spleen	MRPS10	ENSG00000048544.5	6	42206807	42217861	407	0.31	3.6e-16	-1.39576	0.16279
IgAV	Spleen	GNMT	ENSG00000124713.5	6	42960754	42963880	371	0.22	2.1e-11	-0.901754	0.36719
IgAV	Spleen	PEX6	ENSG00000124587.13	6	42963865	42979181	371	0.68	2.7e-46	1.2728	0.20309
IgAV	Spleen	CUL7	ENSG00000044090.8	6	43037617	43053943	367	0.19	5.3e-10	0.81603	0.41448
IgAV	Spleen	CUL9	ENSG00000112659.13	6	43182184	43224587	365	0.0064	0.14	-0.836503	0.40287
IgAV	Spleen	DNPH1	ENSG00000112667.12	6	43225629	43229481	363	0.23	1.2e-11	0.167916	0.86665
IgAV	Spleen	LRRC73	ENSG00000204052.4	6	43506968	43510346	424	0.029	0.013	0.202583	0.83946
IgAV	Spleen	MRPL14	ENSG00000180992.6	6	44113451	44127452	552	0.037	0.0055	0.882455	0.37753
IgAV	Spleen	TCTE1	ENSG00000146221.9	6	44278734	44297698	554	0.16	2.6e-08	0.267017	0.78946
IgAV	Spleen	SUPT3H	ENSG00000196284.15	6	44809317	45377953	361	0.15	8.4e-08	1.39658	0.16254
IgAV	Spleen	ENPP4	ENSG00000001561.6	6	46129989	46146688	504	0.3	9.5e-16	-0.536649	0.59151
IgAV	Spleen	ENPP5	ENSG00000112796.9	6	46159185	46170980	515	0.07	0.0002	0.243106	0.80792
IgAV	Spleen	RCAN2	ENSG00000172348.14	6	46220736	46491972	504	0.062	0.00044	0.508461	0.61113
IgAV	Spleen	SLC25A27	ENSG00000153291.15	6	46652915	46678190	509	0.24	1.1e-12	1.41684	0.15653
IgAV	Spleen	TNFRSF21	ENSG00000146072.6	6	47231532	47309905	558	0.048	0.0018	0.007216	0.99424
IgAV	Spleen	MMUT	ENSG00000146085.7	6	49430360	49463253	347	0.49	1.3e-27	0.179567	0.85749
IgAV	Spleen	CENPQ	ENSG00000031691.6	6	49463370	49493107	347	0.21	4.7e-11	0.32467	0.74543
IgAV	Spleen	PAQR8	ENSG00000170915.8	6	52361421	52407777	530	-0.0056	0.93	1.40688	0.15946
IgAV	Spleen	TRAM2	ENSG00000065308.4	6	52497408	52577060	572	-0.0024	0.45	-2.20876	0.02719
IgAV	Spleen	GCLC	ENSG00000001084.10	6	53497341	53616970	545	0.32	1.7e-16	-0.278482	0.78064
IgAV	Spleen	DST	ENSG00000151914.19	6	56457987	56954830	281	0.16	1.3e-08	1.44533	0.14836
IgAV	Spleen	BEND6	ENSG00000151917.17	6	56955107	57027346	281	0.045	0.0025	0.055592	0.95567
IgAV	Spleen	KIAA1586	ENSG00000168116.13	6	57046532	57055239	251	0.013	0.071	-0.155784	0.8762
IgAV	Spleen	RAB23	ENSG00000112210.11	6	57186992	57222307	190	0.016	0.049	1.94796	0.05142
IgAV	Spleen	KHDRBS2	ENSG00000112232.8	6	61679961	62286225	308	0.065	0.00032	0.799891	0.42377
IgAV	Spleen	LGSN	ENSG00000146166.16	6	63275951	63319983	276	0.099	1e-05	1.05819	0.28997
IgAV	Spleen	ADGRB3	ENSG00000135298.13	6	68635282	69390571	434	0.49	6.1e-28	-0.53274	0.59421
IgAV	Spleen	OGFRL1	ENSG00000119900.7	6	71288811	71309059	467	-0.0022	0.44	-1.13331	0.25708
IgAV	Spleen	MTO1	ENSG00000135297.15	6	73461578	73509236	377	0.11	3.8e-06	1.77815	0.07538
IgAV	Spleen	CD109	ENSG00000156535.13	6	73695785	73828316	369	0.076	0.00011	-0.95177	0.34121
IgAV	Spleen	TMEM30A	ENSG00000112697.15	6	75252924	75284948	270	0.07	0.00019	0.866442	0.38625
IgAV	Spleen	SENP6	ENSG00000112701.17	6	75601509	75718281	333	0.066	0.00031	-0.552603	0.58053
IgAV	Spleen	IRAK1BP1	ENSG00000146243.13	6	78867551	78946440	375	0.28	8.9e-15	-0.113485	0.90965
IgAV	Spleen	PHIP	ENSG00000146247.13	6	78934419	79078287	410	0.042	0.0036	0.216971	0.82823
IgAV	Spleen	ELOVL4	ENSG00000118402.5	6	79914814	79947553	471	0.026	0.017	-0.788259	0.43055
IgAV	Spleen	TPBG	ENSG00000146242.8	6	82363206	82367420	373	0.097	1.3e-05	0.214697	0.83
IgAV	Spleen	DOP1A	ENSG00000083097.14	6	83067666	83171350	350	0.28	1.4e-14	0.266199	0.79009
IgAV	Spleen	ME1	ENSG00000065833.8	6	83210402	83431051	316	0.025	0.02	1.2476	0.21218
IgAV	Spleen	MRAP2	ENSG00000135324.5	6	84033772	84090881	369	0.12	1.9e-06	-0.378655	0.70494
IgAV	Spleen	NT5E	ENSG00000135318.11	6	85449584	85495791	432	0.26	2e-13	-2.17122	0.02991
IgAV	Spleen	SMIM8	ENSG00000111850.10	6	87322583	87399749	406	0.12	1.7e-06	-0.752495	0.45175
IgAV	Spleen	C6orf163	ENSG00000203872.6	6	87344813	87365463	409	0.2	1.7e-10	0.564808	0.5722
IgAV	Spleen	CFAP206	ENSG00000272514.5	6	87407972	87464465	423	0.036	0.0064	-0.746253	0.45551
IgAV	Spleen	ORC3	ENSG00000135336.14	6	87590067	87667453	442	0.021	0.03	-1.12858	0.25908
IgAV	Spleen	RNGTT	ENSG00000111880.15	6	88609897	88963618	450	0.22	1.4e-11	1.90571	0.05669
IgAV	Spleen	PNRC1	ENSG00000146278.10	6	89080751	89085160	400	0.015	0.058	-0.753607	0.45109
IgAV	Spleen	GABRR2	ENSG00000111886.10	6	89254464	89315299	443	0.17	3.4e-09	-1.3903	0.16444
IgAV	Spleen	MAP3K7	ENSG00000135341.17	6	90513573	90587086	529	0.16	2.9e-08	-0.905495	0.3652
IgAV	Spleen	MANEA	ENSG00000172469.15	6	95577485	95609470	293	0.14	1.1e-07	0.847281	0.39684
IgAV	Spleen	GPR63	ENSG00000112218.8	6	96794125	96837477	407	0.15	6.8e-08	-0.947319	0.34348
IgAV	Spleen	NDUFAF4	ENSG00000123545.5	6	96889315	96897891	405	0.1	6.9e-06	0.178284	0.8585
IgAV	Spleen	USP45	ENSG00000123552.17	6	99432325	99521728	461	0.04	0.0041	-0.11978	0.90466
IgAV	Spleen	ASCC3	ENSG00000112249.13	6	100508194	100881372	301	0.047	0.0022	-0.636107	0.52471
IgAV	Spleen	HACE1	ENSG00000085382.11	6	104728094	104859919	372	0.075	0.00012	-1.22213	0.22166
IgAV	Spleen	RTN4IP1	ENSG00000130347.12	6	106570771	106629498	506	0.0049	0.17	-0.631052	0.52801
IgAV	Spleen	QRSL1	ENSG00000130348.11	6	106629578	106668417	506	0.075	0.00013	-0.477836	0.63277
IgAV	Spleen	SCML4	ENSG00000146285.13	6	107702154	107824317	424	0.18	3e-09	1.03156	0.30228
IgAV	Spleen	ARMC2	ENSG00000118690.12	6	108848416	108974476	384	0.28	2.4e-14	-1.80665	0.07082
IgAV	Spleen	SMPD2	ENSG00000135587.8	6	109440724	109443919	386	0.16	1.7e-08	-1.6694	0.09504
IgAV	Spleen	AK9	ENSG00000155085.15	6	109492855	109691217	440	0.014	0.064	0.964014	0.33504
IgAV	Spleen	WASF1	ENSG00000112290.12	6	110099819	110180004	449	0.1	6.9e-06	2.02815	0.04255
IgAV	Spleen	DDO	ENSG00000203797.9	6	110391771	110415575	407	0.42	1.1e-22	-1.16948	0.24221
IgAV	Spleen	SLC22A16	ENSG00000004809.13	6	110424687	110476641	387	0.082	5.7e-05	-0.662567	0.50761
IgAV	Spleen	RPF2	ENSG00000197498.12	6	110982015	111028263	320	0.14	1.4e-07	-0.251	0.80181
IgAV	Spleen	MFSD4B	ENSG00000173214.5	6	111259327	111445354	382	0.12	1.6e-06	-0.192384	0.84744
IgAV	Spleen	REV3L	ENSG00000009413.15	6	111299028	111483715	422	-0.0049	0.72	0.228472	0.81928
IgAV	Spleen	NT5DC1	ENSG00000178425.13	6	116100851	116249497	403	0.049	0.0017	-0.390745	0.69599
IgAV	Spleen	TSPYL1	ENSG00000189241.6	6	116267760	116279930	375	0.028	0.014	-1.36617	0.17189
IgAV	Spleen	CALHM6	ENSG00000188820.12	6	116461370	116463771	379	0.31	4e-16	0.475195	0.63465
IgAV	Spleen	DCBLD1	ENSG00000164465.18	6	117453817	117569858	419	0.033	0.0082	-1.15994	0.24607
IgAV	Spleen	CEP85L	ENSG00000111860.13	6	118460772	118710075	392	0.017	0.046	-0.518693	0.60397
IgAV	Spleen	ASF1A	ENSG00000111875.7	6	118894152	118909171	385	0.084	4.8e-05	-1.36677	0.1717
IgAV	Spleen	MCM9	ENSG00000111877.17	6	118813442	118935162	383	0.02	0.034	-0.900389	0.36791
IgAV	Spleen	MAN1A1	ENSG00000111885.6	6	119177205	119349761	400	0.056	0.00082	-0.664088	0.50663
IgAV	Spleen	TBC1D32	ENSG00000146350.13	6	121079494	121334745	343	0.028	0.014	-0.283514	0.77678
IgAV	Spleen	HSF2	ENSG00000025156.12	6	122399551	122433119	414	0.18	2.4e-09	-1.06108	0.28865
IgAV	Spleen	PKIB	ENSG00000135549.14	6	122471917	122726373	437	0.067	0.00029	0.911576	0.36199
IgAV	Spleen	RNF217	ENSG00000146373.16	6	124962437	125092633	494	0.083	5.4e-05	0.036267	0.97107
IgAV	Spleen	TPD52L1	ENSG00000111907.20	6	125119049	125264407	461	0.27	7.9e-14	1.40668	0.15952
IgAV	Spleen	HDDC2	ENSG00000111906.17	6	125219962	125302078	421	0.19	6.3e-10	-0.914471	0.36047
IgAV	Spleen	CENPW	ENSG00000203760.8	6	126340115	126348875	181	0.052	0.0012	0.136936	0.89108
IgAV	Spleen	RNF146	ENSG00000118518.15	6	127266726	127288567	318	0.077	0.0001	-1.10463	0.26932
IgAV	Spleen	KIAA0408	ENSG00000189367.14	6	127438406	127459389	333	0.1	7.8e-06	-1.33582	0.18161
IgAV	Spleen	L3MBTL3	ENSG00000198945.7	6	130013699	130141449	561	0.58	2.9e-35	-0.406139	0.68464
IgAV	Spleen	ARG1	ENSG00000118520.14	6	131470832	131584332	397	0.3	8.6e-16	-2.00381	0.04509
IgAV	Spleen	VNN1	ENSG00000112299.7	6	132680849	132714055	515	0.24	2.5e-12	1.73208	0.08326
IgAV	Spleen	VNN2	ENSG00000112303.13	6	132743870	132763459	524	0.34	4.6e-18	-1.18287	0.23686
IgAV	Spleen	SLC18B1	ENSG00000146409.10	6	132769370	132813339	533	0.35	3e-18	-0.000323	0.99974
IgAV	Spleen	TCF21	ENSG00000118526.6	6	133889113	133895553	435	0.13	6.5e-07	1.83583	0.06638
IgAV	Spleen	ALDH8A1	ENSG00000118514.13	6	134917393	134950115	392	0.37	1e-19	-0.971797	0.33115
IgAV	Spleen	HBS1L	ENSG00000112339.14	6	134960378	135103056	345	0.063	0.00039	-1.53206	0.12551
IgAV	Spleen	AHI1	ENSG00000135541.20	6	135283407	135498434	355	0.42	5.5e-23	1.95517	0.05056
IgAV	Spleen	MAP7	ENSG00000135525.18	6	136342281	136550819	326	0.3	1.9e-15	-0.785095	0.4324
IgAV	Spleen	MAP3K5	ENSG00000197442.9	6	136557046	136793097	388	0.12	1e-06	1.43945	0.15002
IgAV	Spleen	HEBP2	ENSG00000051620.10	6	138403531	138422197	459	0.29	3.5e-15	0.248977	0.80338
IgAV	Spleen	ABRACL	ENSG00000146386.7	6	139028745	139043302	466	0.23	4.5e-12	-0.183231	0.85462
IgAV	Spleen	ADAT2	ENSG00000189007.15	6	143422832	143450695	512	0.1	7.6e-06	1.22864	0.21921
IgAV	Spleen	TAB2	ENSG00000055208.18	6	149218641	149411613	475	0.064	0.00038	-1.78378	0.07446
IgAV	Spleen	GINM1	ENSG00000055211.12	6	149566294	149591748	427	0.15	4.6e-08	-1.89403	0.05822
IgAV	Spleen	RAET1G	ENSG00000203722.7	6	149916878	149923121	521	0.0015	0.26	2.10107	0.03563
IgAV	Spleen	PLEKHG1	ENSG00000120278.15	6	150599883	150843665	739	0.25	6.4e-13	-0.249733	0.80279
IgAV	Spleen	RMND1	ENSG00000155906.16	6	151398898	151452158	569	0.023	0.023	0.634547	0.52572
IgAV	Spleen	CCDC170	ENSG00000120262.9	6	151494017	151621193	565	0.07	0.0002	-0.245624	0.80597
IgAV	Spleen	MTRF1L	ENSG00000112031.15	6	152987362	153002709	539	0.65	2e-42	0.583409	0.55962
IgAV	Spleen	TIAM2	ENSG00000146426.17	6	154832697	155257723	472	0.14	9.8e-08	-1.34589	0.17834
IgAV	Spleen	SERAC1	ENSG00000122335.13	6	158109519	158168280	529	0.28	1.3e-14	1.77732	0.07552
IgAV	Spleen	GTF2H5	ENSG00000272047.1	6	158168350	158199344	528	0.18	2.4e-09	1.12434	0.26087
IgAV	Spleen	TMEM181	ENSG00000146433.8	6	158536436	158635429	501	0.042	0.0035	2.11675	0.03428
IgAV	Spleen	RSPH3	ENSG00000130363.11	6	158972871	159000202	543	0.25	4.1e-13	-0.152537	0.87876
IgAV	Spleen	MRPL18	ENSG00000112110.9	6	159789812	159798436	559	0.054	0.00099	0.650474	0.51539
IgAV	Spleen	SFT2D1	ENSG00000198818.9	6	166319728	166342576	727	0.15	7.4e-08	0.195442	0.84505
IgAV	Spleen	RNASET2	ENSG00000026297.15	6	166922113	166957191	675	0.079	8.5e-05	-2.64119	0.00826
IgAV	Spleen	TTLL2	ENSG00000120440.13	6	167325071	167359503	412	0.12	9.9e-07	-0.122976	0.90213
IgAV	Spleen	AFDN	ENSG00000130396.20	6	167826893	167972023	464	0.029	0.013	0.945167	0.34457
IgAV	Spleen	FRMD1	ENSG00000153303.16	6	168053095	168101511	534	0.091	2.5e-05	-0.253454	0.79992
IgAV	Spleen	WDR27	ENSG00000184465.15	6	169457212	169702067	435	0.09	2.8e-05	0.132976	0.89421
IgAV	Spleen	FAM120B	ENSG00000112584.13	6	170290703	170407067	338	0.16	1.9e-08	1.50195	0.13311
IgAV	Spleen	DNAAF5	ENSG00000164818.15	7	726699	786475	297	0.17	4.2e-09	0.45897	0.64626
IgAV	Spleen	PRKAR1B	ENSG00000188191.14	7	549197	727650	295	0.18	2.9e-09	0.99114	0.32162
IgAV	Spleen	GPR146	ENSG00000164849.9	7	1044546	1059261	373	0.029	0.013	0.5943	0.55231
IgAV	Spleen	ZFAND2A	ENSG00000178381.11	7	1152071	1160759	395	0.45	3.1e-25	1.25951	0.20784
IgAV	Spleen	MICALL2	ENSG00000164877.18	7	1428465	1459470	386	0.021	0.028	-2.19248	0.02835
IgAV	Spleen	INTS1	ENSG00000164880.15	7	1470277	1504389	371	0.45	6.6e-25	1.11371	0.2654
IgAV	Spleen	TMEM184A	ENSG00000164855.15	7	1542235	1560821	352	0.11	3.4e-06	1.07527	0.28225
IgAV	Spleen	MRM2	ENSG00000122687.17	7	2234195	2242205	417	0.068	0.00025	0.46895	0.6391
IgAV	Spleen	EIF3B	ENSG00000106263.17	7	2354086	2380745	410	0.046	0.0023	-1.20601	0.22781
IgAV	Spleen	CHST12	ENSG00000136213.9	7	2403588	2448484	421	0.073	0.00015	-2.0681	0.03863
IgAV	Spleen	BRAT1	ENSG00000106009.15	7	2537810	2555694	476	0.062	0.00045	-1.02843	0.30375
IgAV	Spleen	GNA12	ENSG00000146535.13	7	2728105	2844308	558	0.21	1e-10	0.53638	0.59169
IgAV	Spleen	SLC29A4	ENSG00000164638.10	7	5274369	5306912	360	0.047	0.002	0.25326	0.80007
IgAV	Spleen	CCZ1	ENSG00000122674.11	7	5898725	5926550	342	0.11	2.8e-06	-0.95154	0.34133
IgAV	Spleen	PMS2	ENSG00000122512.14	7	5970925	6009130	344	0.064	0.00035	0.74993	0.45329
IgAV	Spleen	RAC1	ENSG00000136238.17	7	6374527	6403967	296	0.12	1.2e-06	-0.8191	0.41273
IgAV	Spleen	DAGLB	ENSG00000164535.14	7	6409126	6484190	304	0.45	1.1e-24	0.04506	0.96406
IgAV	Spleen	ZDHHC4	ENSG00000136247.14	7	6577434	6589374	288	0.23	5.7e-12	-1.47457	0.14033
IgAV	Spleen	CCZ1B	ENSG00000146574.15	7	6794134	6826770	401	0.49	5e-28	-0.27061	0.78669
IgAV	Spleen	C1GALT1	ENSG00000106392.10	7	7156934	7248616	465	0.39	4.7e-21	-0.66373	0.50686
IgAV	Spleen	COL28A1	ENSG00000215018.9	7	7356203	7535873	708	0.095	1.7e-05	-1.09609	0.27304
IgAV	Spleen	RPA3	ENSG00000106399.11	7	7636518	7718607	750	0.034	0.008	0.58913	0.55577
IgAV	Spleen	VWDE	ENSG00000146530.11	7	12330885	12403941	614	0.26	2.4e-13	0.01581	0.98739
IgAV	Spleen	ARL4A	ENSG00000122644.12	7	12686856	12690958	548	0.051	0.0014	0.0112	0.99106
IgAV	Spleen	TWISTNB	ENSG00000105849.5	7	19695461	19709037	528	0.077	9.6e-05	-0.33638	0.73658
IgAV	Spleen	DNAH11	ENSG00000105877.17	7	21543039	21901839	700	0.049	0.0018	-1.68786	0.09144
IgAV	Spleen	TOMM7	ENSG00000196683.10	7	22812628	22822849	500	0.29	3.7e-15	-1.00254	0.31608
IgAV	Spleen	KLHL7	ENSG00000122550.17	7	23105758	23177914	431	0.045	0.0024	-0.25582	0.79809
IgAV	Spleen	NUPL2	ENSG00000136243.16	7	23181841	23201011	429	0.31	2.2e-16	0.7628	0.44558
IgAV	Spleen	GPNMB	ENSG00000136235.15	7	23235967	23275108	416	0.19	8.2e-10	0.14947	0.88119
IgAV	Spleen	CCDC126	ENSG00000169193.11	7	23597382	23644708	428	0.16	1.2e-08	-0.65668	0.51139
IgAV	Spleen	GSDME	ENSG00000105928.13	7	24698355	24757940	615	0.1	7.4e-06	-0.4396	0.66023
IgAV	Spleen	NFE2L3	ENSG00000050344.8	7	26152198	26187137	528	0.17	3.7e-09	0.21899	0.82666
IgAV	Spleen	SKAP2	ENSG00000005020.12	7	26667068	26995239	502	0.14	1.5e-07	0.64472	0.51911
IgAV	Spleen	CHN2	ENSG00000106069.21	7	29146547	29514328	724	0.094	1.8e-05	0.30025	0.76399
IgAV	Spleen	CPVL	ENSG00000106066.14	7	28995235	29195451	692	0.073	0.00015	-2.12579	0.03352
IgAV	Spleen	PRR15	ENSG00000176532.3	7	29563835	29567293	629	0.036	0.0061	0.69008	0.49014
IgAV	Spleen	WIPF3	ENSG00000122574.10	7	29806486	29917061	543	0.077	9.7e-05	-1.24239	0.21409
IgAV	Spleen	SCRN1	ENSG00000136193.16	7	29920104	29990289	428	0.15	6.4e-08	0.98844	0.32294
IgAV	Spleen	GGCT	ENSG00000006625.17	7	30496621	30504841	454	0.054	0.001	-0.06892	0.94506
IgAV	Spleen	CRHR2	ENSG00000106113.18	7	30651942	30700129	472	0.038	0.0052	-0.18675	0.85185
IgAV	Spleen	PDE1C	ENSG00000154678.16	7	31751179	32428131	545	0.1	7.7e-06	-1.35273	0.17614
IgAV	Spleen	KBTBD2	ENSG00000170852.10	7	32868172	32894131	351	0.066	0.00029	-1.40121	0.16115
IgAV	Spleen	FKBP9	ENSG00000122642.10	7	32957404	33006930	328	0.073	0.00014	-0.86453	0.3873
IgAV	Spleen	DPY19L1	ENSG00000173852.14	7	34927292	35038271	480	0.1	6.2e-06	-0.25658	0.7975
IgAV	Spleen	AOAH	ENSG00000136250.11	7	36512941	36724549	578	0.21	5.8e-11	-0.42853	0.66826
IgAV	Spleen	NME8	ENSG00000086288.11	7	37848597	37900397	585	-0.0033	0.52	0.70477	0.48096
IgAV	Spleen	EPDR1	ENSG00000086289.11	7	37920640	37951936	574	0.097	1.3e-05	1.29828	0.19419
IgAV	Spleen	SFRP4	ENSG00000106483.11	7	37905932	38025695	604	0.038	0.0049	-1.21893	0.22287
IgAV	Spleen	VPS41	ENSG00000006715.15	7	38722974	38932394	535	0.13	6.1e-07	-0.13311	0.89411
IgAV	Spleen	C7orf25	ENSG00000136197.12	7	42909273	42912305	459	0.34	1.2e-17	0.10413	0.91707
IgAV	Spleen	COA1	ENSG00000106603.18	7	43608456	43729717	407	0.089	3.1e-05	0.62629	0.53112
IgAV	Spleen	BLVRA	ENSG00000106605.10	7	43758680	43807342	398	0.2	1.3e-10	-1.44359	0.14886
IgAV	Spleen	URGCP	ENSG00000106608.16	7	43875894	43926411	378	0.049	0.0017	-0.28906	0.77253
IgAV	Spleen	POLM	ENSG00000122678.16	7	44072062	44082530	349	0.4	2.6e-21	1.11313	0.26565
IgAV	Spleen	GCK	ENSG00000106633.15	7	44143213	44198170	361	0.15	5.3e-08	0.97309	0.33051
IgAV	Spleen	NUDCD3	ENSG00000015676.17	7	44379119	44490658	348	0.3	1.8e-15	-0.93058	0.35207
IgAV	Spleen	DDX56	ENSG00000136271.10	7	44565804	44575051	362	0.0092	0.11	-2.08175	0.03737
IgAV	Spleen	CCM2	ENSG00000136280.15	7	44999475	45076469	435	0.16	2.8e-08	-0.70783	0.47905
IgAV	Spleen	NACAD	ENSG00000136274.8	7	45080437	45088969	435	0.028	0.014	0.16542	0.86862
IgAV	Spleen	TBRG4	ENSG00000136270.13	7	45100100	45112047	440	0.1	8.4e-06	-0.65295	0.51379
IgAV	Spleen	ADCY1	ENSG00000164742.14	7	45574140	45723116	448	0.061	0.0005	0.66386	0.50678
IgAV	Spleen	PKD1L1	ENSG00000158683.7	7	47740202	47948466	515	0.025	0.02	0.77975	0.43554
IgAV	Spleen	ABCA13	ENSG00000179869.14	7	48171458	48647497	525	0.00029	0.31	0.56665	0.57095
IgAV	Spleen	FIGNL1	ENSG00000132436.11	7	50444128	50542535	505	0.52	3e-30	-2.24663	0.02466
IgAV	Spleen	DDC	ENSG00000132437.17	7	50458436	50565405	539	0.039	0.0049	-0.16487	0.86904
IgAV	Spleen	COBL	ENSG00000106078.17	7	51016212	51316818	449	-0.0051	0.75	0.87715	0.38041
IgAV	Spleen	VOPP1	ENSG00000154978.12	7	55436056	55572988	413	0.15	6.3e-08	2.05324	0.04005
IgAV	Spleen	ZNF713	ENSG00000178665.14	7	55887456	55942530	311	0.12	1.1e-06	0.58611	0.5578
IgAV	Spleen	PSPH	ENSG00000146733.13	7	56011051	56051604	270	0.15	3.2e-08	1.70613	0.08798
IgAV	Spleen	SUMF2	ENSG00000129103.17	7	56064002	56080670	272	0.12	1.7e-06	-2.53499	0.01124
IgAV	Spleen	NUPR2	ENSG00000185290.3	7	56114681	56116417	269	0.51	1.4e-29	2.05632	0.03975
IgAV	Spleen	ZNF736	ENSG00000234444.9	7	64307459	64356634	306	0.16	1.8e-08	0.01583	0.98737
IgAV	Spleen	ZNF107	ENSG00000196247.11	7	64666099	64711577	285	0.36	3.3e-19	-0.6511	0.51498
IgAV	Spleen	ZNF138	ENSG00000197008.9	7	64794388	64833681	276	0.17	3.7e-09	0.3506	0.72589
IgAV	Spleen	ENSG00000198039	ENSG00000198039.11	7	64870172	64930981	263	0.22	1.9e-11	-0.87155	0.38345
IgAV	Spleen	ZNF117	ENSG00000152926.14	7	64971772	65006684	257	0.25	5.9e-13	0.01678	0.98661
IgAV	Spleen	ERV3-1	ENSG00000213462.4	7	64990356	65006743	253	0.26	3e-13	-0.40238	0.6874
IgAV	Spleen	CRCP	ENSG00000241258.6	7	66114604	66154568	194	0.1	7.8e-06	0.24969	0.80283
IgAV	Spleen	KCTD7	ENSG00000243335.9	7	66628881	66649067	246	0.018	0.042	-1.03838	0.29909
IgAV	Spleen	TYW1	ENSG00000198874.12	7	66995173	67239514	253	0.012	0.08	-0.8699	0.38435
IgAV	Spleen	GALNT17	ENSG00000185274.11	7	71132144	71713600	487	0.065	0.00034	0.2062	0.83664
IgAV	Spleen	TYW1B	ENSG00000277149.4	7	72558744	72828200	106	0.37	6.5e-20	0.92816	0.35332
IgAV	Spleen	POM121	ENSG00000196313.11	7	72879349	72951440	117	0.23	1.1e-11	1.97317	0.04848
IgAV	Spleen	TRIM74	ENSG00000155428.12	7	72959485	72969466	94	0.024	0.022	-1.22934	0.21894
IgAV	Spleen	FZD9	ENSG00000188763.4	7	73433778	73436120	183	0.056	0.00083	-1.93684	0.05276
IgAV	Spleen	ABHD11	ENSG00000106077.18	7	73736094	73738852	277	0.22	2.8e-11	0.94064	0.34689
IgAV	Spleen	METTL27	ENSG00000165171.10	7	73834590	73842516	292	0.53	3.1e-31	-1.20245	0.22919
IgAV	Spleen	LIMK1	ENSG00000106683.14	7	74082933	74122525	304	0.1	6.7e-06	0.27029	0.78694
IgAV	Spleen	GTF2I	ENSG00000263001.5	7	74650231	74760692	146	0.31	4e-16	-1.36915	0.17095
IgAV	Spleen	GTF2IRD2	ENSG00000196275.13	7	74796151	74851605	94	0.28	1.2e-14	-0.2967	0.76669
IgAV	Spleen	RCC1L	ENSG00000274523.4	7	75027122	75074228	66	0.026	0.017	-0.05637	0.95505
IgAV	Spleen	POM121C	ENSG00000272391.5	7	75416786	75486299	192	0.097	1.3e-05	-1.84848	0.06453
IgAV	Spleen	SPDYE5	ENSG00000170092.14	7	75492320	75504316	197	0.3	1.3e-15	-1.19701	0.2313
IgAV	Spleen	HIP1	ENSG00000127946.16	7	75533298	75738962	259	0.16	1.2e-08	-0.71895	0.47217
IgAV	Spleen	CCL26	ENSG00000006606.8	7	75769533	75789896	271	0.044	0.0027	1.25703	0.20874
IgAV	Spleen	CCL24	ENSG00000106178.6	7	75810825	75823356	284	0.19	7.2e-10	0.69337	0.48808
IgAV	Spleen	POR	ENSG00000127948.15	7	75899200	75986855	309	0.059	0.00059	-1.10483	0.26923
IgAV	Spleen	STYXL1	ENSG00000127952.16	7	75996338	76048004	318	0.32	6.6e-17	0.9215	0.35679
IgAV	Spleen	MDH2	ENSG00000146701.11	7	76048051	76067508	318	0.076	0.00011	1.16082	0.24571
IgAV	Spleen	YWHAG	ENSG00000170027.6	7	76326799	76358991	228	0.079	8.2e-05	0.85603	0.39198
IgAV	Spleen	SSC4D	ENSG00000146700.8	7	76389334	76409697	223	0.29	7.8e-15	0.25284	0.80039
IgAV	Spleen	ZP3	ENSG00000188372.14	7	76397518	76442071	225	0.46	4.9e-26	0.93352	0.35055
IgAV	Spleen	DTX2	ENSG00000091073.19	7	76461676	76505995	220	0.14	2.2e-07	0.85205	0.39419
IgAV	Spleen	UPK3B	ENSG00000243566.6	7	76510525	76516522	192	0.24	1.7e-12	0.58602	0.55786
IgAV	Spleen	SPDYE16	ENSG00000185040.13	7	76531313	76543297	185	0.16	1.4e-08	-0.77391	0.43898
IgAV	Spleen	POMZP3	ENSG00000146707.14	7	76609986	76627279	166	0.57	3.5e-34	-0.69201	0.48893
IgAV	Spleen	CCDC146	ENSG00000135205.14	7	77122434	77329533	287	0.23	9.1e-12	-0.06642	0.94704
IgAV	Spleen	GSAP	ENSG00000186088.15	7	77310751	77416349	324	0.17	3.5e-09	-1.27805	0.20123
IgAV	Spleen	PTPN12	ENSG00000127947.15	7	77537295	77640069	372	0.22	1.2e-11	-1.91334	0.0557
IgAV	Spleen	TMEM60	ENSG00000135211.5	7	77793728	77798434	518	0.065	0.00034	-1.24536	0.213
IgAV	Spleen	SLC25A40	ENSG00000075303.12	7	87833568	87876360	389	0.03	0.011	-0.854	0.3931
IgAV	Spleen	DBF4	ENSG00000006634.7	7	87876216	87909553	389	0.0025	0.23	-1.6433	0.10032
IgAV	Spleen	STEAP2	ENSG00000157214.13	7	90167590	90238137	492	0.12	1.7e-06	1.44079	0.14964
IgAV	Spleen	GTPBP10	ENSG00000105793.15	7	90335223	90391453	472	0.32	1.2e-16	0.77739	0.43693
IgAV	Spleen	CLDN12	ENSG00000157224.15	7	90383721	90513402	480	-0.0014	0.39	1.05724	0.2904
IgAV	Spleen	MTERF1	ENSG00000127989.13	7	91692008	91880702	296	0.035	0.0069	-0.80288	0.42205
IgAV	Spleen	GATAD1	ENSG00000157259.6	7	92447482	92460075	307	0.23	9.4e-12	-0.41952	0.67483
IgAV	Spleen	RBM48	ENSG00000127993.15	7	92528773	92540481	312	0.041	0.0037	-0.14165	0.88736
IgAV	Spleen	SAMD9L	ENSG00000177409.11	7	93130056	93148385	349	0.15	4.9e-08	-0.0755	0.93982
IgAV	Spleen	CASD1	ENSG00000127995.16	7	94509219	94557019	319	0.12	1.3e-06	-0.75283	0.45155
IgAV	Spleen	PON2	ENSG00000105854.12	7	95404862	95435329	455	0.17	8.7e-09	0.2412	0.8094
IgAV	Spleen	PDK4	ENSG00000004799.7	7	95583499	95596516	494	0.009	0.11	0.87165	0.3834
IgAV	Spleen	DYNC1I1	ENSG00000158560.14	7	95772506	96110322	533	0.099	1e-05	0.36257	0.71693
IgAV	Spleen	SLC25A13	ENSG00000004864.13	7	96120220	96322147	428	0.062	0.00046	-0.24825	0.80394
IgAV	Spleen	ASNS	ENSG00000070669.16	7	97851677	97872542	363	0.35	2.3e-18	0.84371	0.39883
IgAV	Spleen	LMTK2	ENSG00000164715.5	7	98106862	98209638	346	0.25	8.2e-13	-0.5305	0.59576
IgAV	Spleen	BHLHA15	ENSG00000180535.3	7	98211439	98215457	357	0.025	0.019	-1.61172	0.10702
IgAV	Spleen	BAIAP2L1	ENSG00000006453.13	7	98291650	98401090	322	0.013	0.072	0.69855	0.48483
IgAV	Spleen	SMURF1	ENSG00000198742.9	7	99027440	99144108	320	0.0087	0.11	0.05102	0.95931
IgAV	Spleen	ZKSCAN5	ENSG00000196652.11	7	99504662	99534700	315	0.043	0.0031	-0.52776	0.59767
IgAV	Spleen	TRIM4	ENSG00000146833.15	7	99876958	99919531	270	0.58	3.2e-35	0.19407	0.84612
IgAV	Spleen	AP4M1	ENSG00000221838.9	7	100101549	100110345	275	0.18	1.6e-09	0.13937	0.88916
IgAV	Spleen	CNPY4	ENSG00000166997.7	7	100119634	100125508	280	0.11	2.4e-06	1.16465	0.24416
IgAV	Spleen	MBLAC1	ENSG00000214309.4	7	100126785	100128495	282	0.18	1.6e-09	-2.02552	0.04281
IgAV	Spleen	LAMTOR4	ENSG00000188186.10	7	100148912	100155944	279	0.088	3.3e-05	-1.00982	0.31258
IgAV	Spleen	GAL3ST4	ENSG00000197093.10	7	100159244	100168617	278	0.013	0.068	0.25047	0.80222
IgAV	Spleen	PILRB	ENSG00000121716.20	7	100352176	100367831	295	0.59	2e-36	0.8396	0.40113
IgAV	Spleen	PILRA	ENSG00000085514.15	7	100367530	100400096	303	0.24	1.4e-12	0.73285	0.46365
IgAV	Spleen	MOSPD3	ENSG00000106330.11	7	100612102	100615384	301	0.18	1.3e-09	0.52106	0.60232
IgAV	Spleen	GIGYF1	ENSG00000146830.9	7	100679507	100694250	321	0.13	2.5e-07	-0.62776	0.53016
IgAV	Spleen	UFSP1	ENSG00000176125.4	7	100888721	100889715	360	0.043	0.0032	-0.55334	0.58003
IgAV	Spleen	AP1S1	ENSG00000106367.13	7	101154456	101161596	408	0.3	1.3e-15	-1.80455	0.07115
IgAV	Spleen	ZNHIT1	ENSG00000106400.11	7	101218165	101224190	395	0.1	7.8e-06	-0.55516	0.57879
IgAV	Spleen	COL26A1	ENSG00000160963.13	7	101362875	101559024	384	-0.0035	0.54	0.75198	0.45207
IgAV	Spleen	SH2B2	ENSG00000160999.10	7	102285091	102321711	230	0.032	0.0092	0.48862	0.62511
IgAV	Spleen	SPDYE6	ENSG00000260097.2	7	102345746	102356444	243	0.17	6e-09	-0.80956	0.4182
IgAV	Spleen	PRKRIP1	ENSG00000128563.13	7	102363872	102426676	250	0.13	6.1e-07	-0.7984	0.42464
IgAV	Spleen	LRWD1	ENSG00000161036.12	7	102464956	102473168	242	0.31	4.8e-16	0.14463	0.885
IgAV	Spleen	RASA4B	ENSG00000170667.14	7	102479976	102517777	238	0.029	0.012	0.388	0.69802
IgAV	Spleen	RASA4	ENSG00000105808.17	7	102579646	102616756	211	0.064	0.00039	-0.60285	0.54661
IgAV	Spleen	UPK3BL1	ENSG00000267368.1	7	102637025	102642791	206	0.18	1.7e-09	0.62342	0.53301
IgAV	Spleen	POLR2J2	ENSG00000228049.7	7	102665368	102671663	207	0.21	6.8e-11	-0.0084	0.9933
IgAV	Spleen	SLC26A5	ENSG00000170615.14	7	103352730	103446207	421	0.11	3e-06	0.97986	0.32715
IgAV	Spleen	RELN	ENSG00000189056.13	7	103471381	103989658	623	0.27	5.4e-14	1.20546	0.22802
IgAV	Spleen	SRPK2	ENSG00000135250.16	7	105110704	105399308	396	0.036	0.0066	0.97146	0.33132
IgAV	Spleen	PUS7	ENSG00000091127.13	7	105439661	105522271	465	0.045	0.0026	1.26855	0.2046
IgAV	Spleen	PRKAR2B	ENSG00000005249.12	7	107044705	107161811	365	0.07	0.0002	-0.49028	0.62393
IgAV	Spleen	COG5	ENSG00000164597.13	7	107201372	107564261	373	0.19	4.5e-10	-0.02333	0.98138
IgAV	Spleen	THAP5	ENSG00000177683.13	7	108554543	108569750	455	0.12	1.7e-06	0.10143	0.91921
IgAV	Spleen	IMMP2L	ENSG00000184903.9	7	110662644	111562517	317	0.048	0.0019	0.97683	0.32865
IgAV	Spleen	DOCK4	ENSG00000128512.20	7	111726110	112206407	431	-0.0052	0.79	0.70046	0.48364
IgAV	Spleen	IFRD1	ENSG00000006652.13	7	112422887	112481017	403	0.41	4.8e-22	0.97158	0.33126
IgAV	Spleen	MDFIC	ENSG00000135272.10	7	114922094	115019917	297	0.074	0.00014	0.79673	0.42561
IgAV	Spleen	CADPS2	ENSG00000081803.15	7	122318411	122886759	349	0.25	3.6e-13	0.04699	0.96252
IgAV	Spleen	POT1	ENSG00000128513.14	7	124822386	124929983	347	0.14	9e-08	-1.09309	0.27435
IgAV	Spleen	METTL2B	ENSG00000165055.15	7	128476729	128506602	377	0.29	6.3e-15	-1.69263	0.09053
IgAV	Spleen	IRF5	ENSG00000128604.19	7	128937457	128950038	332	0.093	2e-05	-0.96538	0.33435
IgAV	Spleen	CPA5	ENSG00000158525.15	7	130344816	130368730	380	0.52	1.8e-30	-0.82038	0.412
IgAV	Spleen	CEP41	ENSG00000106477.18	7	130393771	130442433	412	0.21	7.1e-11	0.2633	0.79232
IgAV	Spleen	COPG2	ENSG00000158623.14	7	130506238	130668748	436	0.37	1.2e-19	-0.56805	0.57
IgAV	Spleen	EXOC4	ENSG00000131558.14	7	133253073	134066589	292	0.17	6.6e-09	0.2919	0.77036
IgAV	Spleen	LRGUK	ENSG00000155530.2	7	134127299	134264595	433	0.26	3.2e-13	1.04135	0.29771
IgAV	Spleen	SLC35B4	ENSG00000205060.10	7	134289332	134316930	509	0.013	0.072	-0.39927	0.6897
IgAV	Spleen	TMEM140	ENSG00000146859.6	7	135148072	135166215	462	0.03	0.012	-1.65679	0.09756
IgAV	Spleen	CYREN	ENSG00000122783.16	7	135092363	135170795	454	0.075	0.00012	0.89794	0.36922
IgAV	Spleen	WDR91	ENSG00000105875.13	7	135183839	135211555	440	0.22	1.3e-11	-1.00622	0.31431
IgAV	Spleen	NUP205	ENSG00000155561.14	7	135557917	135648757	422	0.065	0.00034	-0.00269	0.99785
IgAV	Spleen	STMP1	ENSG00000243317.7	7	135662496	135693418	458	0.17	3.5e-09	0.05465	0.95641
IgAV	Spleen	SLC13A4	ENSG00000164707.15	7	135681231	135729258	466	0.16	2.6e-08	-0.24399	0.80724
IgAV	Spleen	FMC1	ENSG00000164898.12	7	139339457	139346328	363	0.062	0.00047	0.45928	0.64603
IgAV	Spleen	SLC37A3	ENSG00000157800.17	7	140293693	140404433	432	0.11	3.1e-06	1.94361	0.05194
IgAV	Spleen	NDUFB2	ENSG00000090266.12	7	140690777	140722790	358	0.05	0.0016	-1.38673	0.16552
IgAV	Spleen	MRPS33	ENSG00000090263.15	7	141002610	141015228	395	0.012	0.078	-1.17815	0.23874
IgAV	Spleen	WEE2	ENSG00000214102.7	7	141708353	141731271	457	0.0083	0.12	0.97466	0.32973
IgAV	Spleen	TAS2R4	ENSG00000127364.3	7	141776674	141781691	486	0.48	1.9e-27	0.79159	0.4286
IgAV	Spleen	TAS2R5	ENSG00000127366.5	7	141790217	141791367	482	0.058	0.00067	-1.10774	0.26798
IgAV	Spleen	PRSS37	ENSG00000165076.13	7	141836300	141841487	468	-6.1e-06	0.32	-0.75842	0.4482
IgAV	Spleen	EPHB6	ENSG00000106123.11	7	142855061	142871094	375	0.075	0.00012	1.34732	0.17788
IgAV	Spleen	LLCFC1	ENSG00000165131.6	7	142939343	142940868	350	0.033	0.0082	-1.40759	0.15925
IgAV	Spleen	GSTK1	ENSG00000197448.13	7	143244093	143270854	344	0.25	5.8e-13	-1.00867	0.31313
IgAV	Spleen	CLCN1	ENSG00000188037.10	7	143316111	143352083	322	0.14	9.3e-08	-0.0394	0.96857
IgAV	Spleen	ZYX	ENSG00000159840.15	7	143381295	143391111	282	0.22	2.9e-11	0.55574	0.57839
IgAV	Spleen	TCAF2	ENSG00000170379.19	7	143620952	143730410	293	0.075	0.00013	-0.54125	0.58834
IgAV	Spleen	ARHGEF35	ENSG00000213214.4	7	144186083	144195879	294	0.33	2.1e-17	-0.18356	0.85436
IgAV	Spleen	TPK1	ENSG00000196511.14	7	144451941	144836395	383	0.14	2.2e-07	-0.32064	0.74848
IgAV	Spleen	ZNF786	ENSG00000197362.14	7	149069641	149090782	377	0.39	6e-21	-1.97165	0.04865
IgAV	Spleen	ZNF425	ENSG00000204947.8	7	149102784	149126324	374	0.053	0.0012	-0.96286	0.33562
IgAV	Spleen	ZNF282	ENSG00000170265.11	7	149195546	149226238	376	0.061	0.00048	-0.63036	0.52846
IgAV	Spleen	ZNF212	ENSG00000170260.8	7	149239651	149255606	378	0.13	5.2e-07	1.45578	0.14545
IgAV	Spleen	ZNF783	ENSG00000204946.9	7	149262171	149297302	386	0.14	1.4e-07	-0.30613	0.7595
IgAV	Spleen	ATP6V0E2	ENSG00000171130.17	7	149872968	149891204	260	0.26	3e-13	-1.46297	0.14348
IgAV	Spleen	LRRC61	ENSG00000127399.14	7	150323263	150338156	349	0.5	7.2e-29	-1.29286	0.19606
IgAV	Spleen	ZNF775	ENSG00000196456.11	7	150368790	150398630	375	0.01	0.093	0.88682	0.37518
IgAV	Spleen	GIMAP8	ENSG00000171115.3	7	150450630	150479393	392	0.036	0.0063	-0.92675	0.35405
IgAV	Spleen	TMEM176A	ENSG00000002933.7	7	150800403	150805118	531	0.28	2.5e-14	-0.63026	0.52852
IgAV	Spleen	TMEM176B	ENSG00000106565.17	7	150791285	150801360	532	0.38	2.4e-20	0.09858	0.92147
IgAV	Spleen	AOC1	ENSG00000002726.20	7	150824627	150861504	541	0.15	3.1e-08	-0.20339	0.83883
IgAV	Spleen	ABCF2	ENSG00000033050.7	7	151211484	151227205	554	0.25	6.5e-13	0.44109	0.65915
IgAV	Spleen	WDR86	ENSG00000187260.15	7	151375909	151410727	522	0.23	1.2e-11	0.63173	0.52757
IgAV	Spleen	CRYGN	ENSG00000127377.8	7	151428832	151440813	526	-0.0056	0.91	0.38433	0.70073
IgAV	Spleen	XRCC2	ENSG00000196584.2	7	152644776	152676193	327	0.19	9e-10	-0.6319	0.52745
IgAV	Spleen	NOM1	ENSG00000146909.7	7	156949712	156973176	427	0.1	5.9e-06	-0.45696	0.6477
IgAV	Spleen	NCAPG2	ENSG00000146918.19	7	158631169	158704804	425	0.042	0.0034	-0.98315	0.32554
IgAV	Spleen	ESYT2	ENSG00000117868.15	7	158730995	158830253	406	0.16	1.8e-08	0.29795	0.76575
IgAV	Spleen	WDR60	ENSG00000126870.15	7	158856558	158956747	401	0.39	5e-21	0.72843	0.46635
IgAV	Spleen	TDRP	ENSG00000180190.11	8	489803	545781	455	0.014	0.064	0.87773	0.38009
IgAV	Spleen	DLGAP2	ENSG00000198010.12	8	737628	1708476	589	0.033	0.0085	1.64991	0.09896
IgAV	Spleen	CLN8	ENSG00000182372.9	8	1755778	1801711	731	0.13	3.4e-07	-1.25029	0.21119
IgAV	Spleen	ARHGEF10	ENSG00000104728.15	8	1823926	1958641	683	-0.0053	0.8	0.17142	0.86389
IgAV	Spleen	MYOM2	ENSG00000036448.9	8	2045046	2165552	631	0.0089	0.11	-1.47917	0.13909
IgAV	Spleen	MFHAS1	ENSG00000147324.10	8	8783354	8893630	700	0.14	1.4e-07	0.06192	0.95063
IgAV	Spleen	XKR6	ENSG00000171044.10	8	10896045	11201833	635	0.089	3e-05	-0.03157	0.97481
IgAV	Spleen	SLC35G5	ENSG00000177710.5	8	11331012	11332360	636	0.053	0.0011	0.84129	0.40019
IgAV	Spleen	FAM167A	ENSG00000154319.14	8	11421476	11475908	622	0.37	9.4e-20	-1.63319	0.10243
IgAV	Spleen	BLK	ENSG00000136573.12	8	11486894	11564599	627	0.05	0.0016	1.23482	0.2169
IgAV	Spleen	NEIL2	ENSG00000154328.15	8	11769639	11787345	473	0.14	1.2e-07	0.23676	0.81284
IgAV	Spleen	CTSB	ENSG00000164733.20	8	11842524	11869533	418	0.076	0.00011	-0.60428	0.54566
IgAV	Spleen	C8orf48	ENSG00000164743.4	8	13566869	13568288	760	0.0096	0.1	-0.02385	0.98097
IgAV	Spleen	FGF20	ENSG00000078579.8	8	16992181	17002345	590	0.093	2e-05	-0.82964	0.40674
IgAV	Spleen	MICU3	ENSG00000155970.11	8	17027238	17122642	605	0.034	0.0075	-0.19276	0.84715
IgAV	Spleen	ZDHHC2	ENSG00000104219.12	8	17156482	17224799	692	0.085	4.3e-05	2.5993	0.00934
IgAV	Spleen	PCM1	ENSG00000078674.17	8	17922842	18029948	872	0.14	9e-08	-1.41354	0.1575
IgAV	Spleen	CSGALNACT1	ENSG00000147408.14	8	19404161	19758029	673	0.2	3.4e-10	1.35614	0.17505
IgAV	Spleen	INTS10	ENSG00000104613.11	8	19817391	19852083	667	0.13	4e-07	1.8191	0.0689
IgAV	Spleen	LPL	ENSG00000175445.14	8	19901717	19967259	647	0.055	0.00095	0.63423	0.52593
IgAV	Spleen	SLC18A1	ENSG00000036565.14	8	20144855	20183206	623	0.29	3.2e-15	-0.14943	0.88122
IgAV	Spleen	FGF17	ENSG00000158815.10	8	22042398	22048809	440	0.041	0.0039	-0.07424	0.94082
IgAV	Spleen	FAM160B2	ENSG00000158863.21	8	22089150	22104911	435	0.079	7.8e-05	0.6106	0.54146
IgAV	Spleen	NUDT18	ENSG00000275074.1	8	22106874	22109419	434	0.19	5.6e-10	0.09241	0.92637
IgAV	Spleen	PPP3CC	ENSG00000120910.14	8	22440819	22541142	525	0.076	0.00011	0.71753	0.47305
IgAV	Spleen	C8orf58	ENSG00000241852.9	8	22599599	22604150	523	0.023	0.024	-0.20393	0.83841
IgAV	Spleen	BIN3	ENSG00000147439.12	8	22620418	22669148	510	0.0048	0.17	0.22679	0.82058
IgAV	Spleen	ENTPD4	ENSG00000197217.12	8	23385783	23457695	589	0.15	3.5e-08	1.75813	0.07873
IgAV	Spleen	PNMA2	ENSG00000240694.8	8	26504701	26514092	669	-0.0038	0.57	-0.70455	0.48109
IgAV	Spleen	EPHX2	ENSG00000120915.13	8	27490781	27545564	637	0.33	2.5e-17	0.58264	0.56014
IgAV	Spleen	CLU	ENSG00000120885.21	8	27596917	27614700	611	0.02	0.034	0.38617	0.69937
IgAV	Spleen	SCARA3	ENSG00000168077.13	8	27633868	27676776	610	0.06	0.00056	1.03287	0.30166
IgAV	Spleen	CCDC25	ENSG00000147419.17	8	27733316	27772653	628	0.014	0.064	-1.20266	0.22911
IgAV	Spleen	SCARA5	ENSG00000168079.16	8	27869883	27992673	608	0.29	3.7e-15	-0.45671	0.64788
IgAV	Spleen	ELP3	ENSG00000134014.16	8	28089673	28191156	564	0.21	7.8e-11	0.30465	0.76063
IgAV	Spleen	WRN	ENSG00000165392.9	8	31033788	31176138	372	0.078	9.2e-05	-0.33504	0.7376
IgAV	Spleen	FUT10	ENSG00000172728.15	8	33370824	33473146	245	0.49	1.5e-27	0.82706	0.4082
IgAV	Spleen	PLPBP	ENSG00000147471.11	8	37762595	37779768	247	0.036	0.0063	0.14254	0.88665
IgAV	Spleen	DDHD2	ENSG00000085788.13	8	38225218	38275558	274	0.27	8e-14	2.35527	0.01851
IgAV	Spleen	HTRA4	ENSG00000169495.4	8	38974228	38988663	311	0.11	3.6e-06	0.09985	0.92046
IgAV	Spleen	TM2D2	ENSG00000169490.16	8	38988808	38996824	305	0.042	0.0033	-0.64319	0.5201
IgAV	Spleen	ADAM32	ENSG00000197140.14	8	39106990	39284917	283	0.53	7.7e-31	0.716	0.47399
IgAV	Spleen	ZMAT4	ENSG00000165061.14	8	40530590	40897833	487	0.15	3.2e-08	1.14802	0.25096
IgAV	Spleen	NKX6-3	ENSG00000165066.12	8	41645177	41650817	407	0.25	8.2e-13	1.16062	0.2458
IgAV	Spleen	AP3M2	ENSG00000070718.11	8	42152946	42171673	359	0.18	1.7e-09	-0.02996	0.9761
IgAV	Spleen	SLC20A2	ENSG00000168575.9	8	42416475	42541926	264	0.042	0.0035	1.01564	0.3098
IgAV	Spleen	SMIM19	ENSG00000176209.11	8	42541155	42555195	264	0.29	7.2e-15	0.86549	0.38677
IgAV	Spleen	FNTA	ENSG00000168522.12	8	43034194	43085788	207	0.035	0.0068	-0.13513	0.89251
IgAV	Spleen	EFCAB1	ENSG00000034239.10	8	48710789	48735311	292	0.26	2.3e-13	-0.71593	0.47403
IgAV	Spleen	PXDNL	ENSG00000147485.12	8	51319577	51809445	426	0.19	7.4e-10	1.78106	0.0749
IgAV	Spleen	PCMTD1	ENSG00000168300.13	8	51817575	51899186	423	0.057	0.00076	-0.04897	0.96095
IgAV	Spleen	RP1	ENSG00000104237.7	8	54509422	54871720	425	0.25	6.9e-13	1.04024	0.29823
IgAV	Spleen	TGS1	ENSG00000137574.10	8	55773446	55826445	402	0.0082	0.12	-0.66295	0.50737
IgAV	Spleen	CYP7A1	ENSG00000167910.3	8	58490178	58500163	517	0.22	1.3e-11	0.00534	0.99574
IgAV	Spleen	SDCBP	ENSG00000137575.11	8	58552924	58582859	524	0.24	2.1e-12	-0.07297	0.94183
IgAV	Spleen	RAB2A	ENSG00000104388.14	8	60516936	60623644	401	0.22	3.7e-11	1.46508	0.1429
IgAV	Spleen	GGH	ENSG00000137563.11	8	63014881	63039407	405	0.018	0.04	-0.017	0.98643
IgAV	Spleen	ADHFE1	ENSG00000147576.15	8	66432492	66468907	301	0.23	7.9e-12	-1.48291	0.1381
IgAV	Spleen	VXN	ENSG00000169085.11	8	66492326	66518524	296	0.43	9.5e-24	0.46624	0.64104
IgAV	Spleen	LACTB2	ENSG00000147592.8	8	70635318	70669185	307	0.017	0.046	-0.07302	0.94179
IgAV	Spleen	XKR9	ENSG00000221947.7	8	70669339	70790371	307	0.37	7.8e-20	0.60427	0.54566
IgAV	Spleen	MSC	ENSG00000178860.8	8	71841560	71844412	554	0.038	0.0051	-0.3061	0.75953
IgAV	Spleen	CRISPLD1	ENSG00000121005.8	8	74984505	75034558	374	0.02	0.033	1.10301	0.27002
IgAV	Spleen	PEX2	ENSG00000164751.14	8	76980258	77001044	352	0.031	0.01	0.55255	0.58057
IgAV	Spleen	FABP4	ENSG00000170323.8	8	81478419	81483236	389	0.3	1.2e-15	0.73067	0.46498
IgAV	Spleen	IMPA1	ENSG00000133731.9	8	81656914	81686331	345	0.22	2.7e-11	-0.49723	0.61902
IgAV	Spleen	CHMP4C	ENSG00000164695.4	8	81732448	81759515	343	0.14	9.9e-08	-0.45175	0.65145
IgAV	Spleen	ZFAND1	ENSG00000104231.10	8	81701334	81732903	343	0.022	0.026	-0.61148	0.54088
IgAV	Spleen	SNX16	ENSG00000104497.13	8	81799581	81842866	315	0.23	5.9e-12	0.89856	0.36889
IgAV	Spleen	LRRCC1	ENSG00000133739.15	8	85107215	85146080	258	0.077	0.0001	-1.41368	0.15746
IgAV	Spleen	RBIS	ENSG00000176731.11	8	85214048	85220421	243	0.14	2.3e-07	-0.72885	0.46609
IgAV	Spleen	RMDN1	ENSG00000176623.11	8	86468257	86514357	440	0.46	8e-26	1.80226	0.0715
IgAV	Spleen	CNBD1	ENSG00000176571.11	8	86866415	87615219	380	0.015	0.055	-0.26892	0.78799
IgAV	Spleen	MMP16	ENSG00000156103.15	8	88032011	88328025	295	0.49	1.3e-27	0.16629	0.86793
IgAV	Spleen	RIPK2	ENSG00000104312.7	8	89757806	89791064	379	0.044	0.0028	0.78771	0.43087
IgAV	Spleen	OSGIN2	ENSG00000164823.9	8	89901849	89927888	361	0.093	2e-05	-2.46707	0.01362
IgAV	Spleen	CALB1	ENSG00000104327.7	8	90058608	90095475	371	0.03	0.011	-0.386	0.6995
IgAV	Spleen	TMEM64	ENSG00000180694.13	8	90621995	90791632	303	0.15	3.8e-08	0.87658	0.38072
IgAV	Spleen	CDH17	ENSG00000079112.9	8	94127162	94217303	455	0.095	1.6e-05	1.17647	0.23941
IgAV	Spleen	INTS8	ENSG00000164941.13	8	94813311	94881746	440	0.11	3.7e-06	0.93028	0.35223
IgAV	Spleen	NDUFAF6	ENSG00000156170.12	8	94895533	95116455	456	-0.0034	0.53	1.04747	0.29488
IgAV	Spleen	PLEKHF2	ENSG00000175895.3	8	95115642	95156698	562	0.089	3e-05	-2.4168	0.01566
IgAV	Spleen	RIDA	ENSG00000132541.10	8	98102344	98117171	486	0.14	1.2e-07	-1.81839	0.06901
IgAV	Spleen	NIPAL2	ENSG00000104361.9	8	98189826	98294393	457	0.38	2.6e-20	-1.55538	0.11986
IgAV	Spleen	SPAG1	ENSG00000104450.12	8	100157906	100259278	371	0.038	0.0052	1.19313	0.23282
IgAV	Spleen	YWHAZ	ENSG00000164924.17	8	100916523	100953388	477	0.11	3.1e-06	1.01882	0.30829
IgAV	Spleen	LRP12	ENSG00000147650.11	8	104489231	104589258	432	0.014	0.063	-1.72814	0.08396
IgAV	Spleen	EMC2	ENSG00000104412.7	8	108443601	108489196	344	0.044	0.0029	0.02192	0.98251
IgAV	Spleen	TMEM74	ENSG00000164841.4	8	108606850	108787594	346	0.0013	0.27	-0.57821	0.56312
IgAV	Spleen	PKHD1L1	ENSG00000205038.11	8	109362461	109537207	359	0.071	0.00019	1.3709	0.17041
IgAV	Spleen	EBAG9	ENSG00000147654.14	8	109539711	109570072	339	-0.00055	0.34	1.44793	0.14764
IgAV	Spleen	CSMD3	ENSG00000164796.17	8	112222928	113436939	345	0.036	0.0064	-0.42941	0.66762
IgAV	Spleen	UTP23	ENSG00000147679.11	8	116766505	116849463	420	0.067	0.00026	0.83269	0.40502
IgAV	Spleen	EIF3H	ENSG00000147677.10	8	116642130	116766925	421	-0.00043	0.34	-1.2649	0.20591
IgAV	Spleen	COL14A1	ENSG00000187955.11	8	120059780	120373573	444	0.069	0.00023	0.22876	0.81905
IgAV	Spleen	WDYHV1	ENSG00000156795.6	8	123416726	123470028	535	0.23	4.3e-12	-0.20351	0.83873
IgAV	Spleen	TMEM65	ENSG00000164983.7	8	124306189	124372701	528	0.16	1.8e-08	1.35625	0.17502
IgAV	Spleen	TRMT12	ENSG00000183665.5	8	124450820	124462150	520	0.21	9.8e-11	-0.79006	0.42949
IgAV	Spleen	LRATD2	ENSG00000168672.3	8	126552443	126558478	496	-0.0012	0.38	-0.11136	0.91133
IgAV	Spleen	GSDMC	ENSG00000147697.8	8	129748196	129786624	463	0.2	1.9e-10	-0.5709	0.56807
IgAV	Spleen	FAM49B	ENSG00000153310.19	8	129839593	130017504	433	0.0071	0.13	-0.22062	0.82539
IgAV	Spleen	ASAP1	ENSG00000153317.14	8	130052104	130443674	542	0.16	1.3e-08	-1.00273	0.31599
IgAV	Spleen	KCNQ3	ENSG00000184156.16	8	132120859	132481095	602	0.051	0.0013	1.25433	0.20972
IgAV	Spleen	LRRC6	ENSG00000129295.8	8	132570416	132675592	604	0.24	1.7e-12	-2.0306	0.0423
IgAV	Spleen	TG	ENSG00000042832.11	8	132866958	133134903	662	0.0073	0.13	0.84318	0.39913
IgAV	Spleen	SLA	ENSG00000155926.13	8	133036728	133102912	711	-0.0055	0.86	-0.57718	0.56382
IgAV	Spleen	NDRG1	ENSG00000104419.14	8	133237175	133302022	762	0.00013	0.31	2.27819	0.02272
IgAV	Spleen	COL22A1	ENSG00000169436.16	8	138588235	138914041	627	0.12	1.4e-06	-0.31052	0.75616
IgAV	Spleen	SLC45A4	ENSG00000022567.9	8	141207166	141308305	472	0.13	6.9e-07	-1.07806	0.281
IgAV	Spleen	TSNARE1	ENSG00000171045.14	8	142212080	142403182	439	0.24	3.4e-12	1.29567	0.19509
IgAV	Spleen	THEM6	ENSG00000130193.7	8	142727223	142736927	402	0.21	5.8e-11	-0.95369	0.34024
IgAV	Spleen	SLURP2	ENSG00000283992.1	8	142764338	142769828	405	0.12	1.7e-06	-0.3445	0.73047
IgAV	Spleen	LYNX1	ENSG00000180155.19	8	142771197	142777810	405	0.3	1.1e-15	0.01628	0.98701
IgAV	Spleen	GPIHBP1	ENSG00000277494.1	8	143213218	143217170	393	0.21	1.1e-10	-0.82013	0.41214
IgAV	Spleen	ZFP41	ENSG00000181638.17	8	143246821	143262705	387	0.059	0.0006	0.35507	0.72254
IgAV	Spleen	ZNF696	ENSG00000185730.7	8	143289676	143299952	380	0.23	6.6e-12	0.22097	0.82511
IgAV	Spleen	TOP1MT	ENSG00000184428.12	8	143304384	143359979	369	0.016	0.051	-0.85366	0.3933
IgAV	Spleen	RHPN1	ENSG00000158106.13	8	143368876	143384221	364	0.011	0.088	-0.38468	0.70047
IgAV	Spleen	ZC3H3	ENSG00000014164.6	8	143437659	143541447	349	0.5	1.4e-28	0.08186	0.93476
IgAV	Spleen	GSDMD	ENSG00000104518.10	8	143553207	143563062	345	0.1	9.1e-06	0.71889	0.47221
IgAV	Spleen	MROH6	ENSG00000204839.8	8	143566192	143572772	341	0.099	1.1e-05	0.13796	0.89027
IgAV	Spleen	NAPRT	ENSG00000147813.15	8	143574785	143578649	342	0.59	1.4e-36	0.94862	0.34281
IgAV	Spleen	ZNF623	ENSG00000183309.11	8	143636019	143656418	341	0.23	8.1e-12	0.45417	0.64971
IgAV	Spleen	IQANK1	ENSG00000203499.11	8	143734139	143790645	308	0.11	2.3e-06	0.34073	0.73331
IgAV	Spleen	PLEC	ENSG00000178209.14	8	143915153	143976734	287	0.42	1.1e-22	-0.17132	0.86397
IgAV	Spleen	SPATC1	ENSG00000186583.11	8	144012280	144047114	282	0.037	0.0059	-0.4003	0.68893
IgAV	Spleen	MAF1	ENSG00000179632.9	8	144104461	144107611	257	0.15	8.4e-08	-0.24088	0.80965
IgAV	Spleen	WDR97	ENSG00000179698.13	8	144107726	144118328	254	0.46	2.5e-25	0.02238	0.98215
IgAV	Spleen	DGAT1	ENSG00000185000.11	8	144314584	144326910	223	0.054	0.001	-1.13206	0.25761
IgAV	Spleen	SLC52A2	ENSG00000185803.8	8	144333957	144361286	229	0.7	4.4e-48	-1.459	0.14457
IgAV	Spleen	TMEM249	ENSG00000261587.2	8	144352219	144354954	229	0.19	7.1e-10	-1.28869	0.19751
IgAV	Spleen	FBXL6	ENSG00000182325.10	8	144355431	144359376	231	0.48	7.9e-27	-1.47164	0.14112
IgAV	Spleen	ADCK5	ENSG00000173137.11	8	144373101	144393242	229	0.13	7e-07	-1.33259	0.18267
IgAV	Spleen	CPSF1	ENSG00000071894.16	8	144393229	144409335	222	0.71	4.5e-49	1.41324	0.15758
IgAV	Spleen	VPS28	ENSG00000160948.13	8	144423601	144428563	219	0.24	3.2e-12	0.16315	0.8704
IgAV	Spleen	TONSL	ENSG00000160949.16	8	144428775	144444440	218	0.23	4.5e-12	0.12456	0.90087
IgAV	Spleen	CYHR1	ENSG00000187954.12	8	144449582	144462871	218	0.1	1e-05	-0.10086	0.91966
IgAV	Spleen	KIFC2	ENSG00000167702.11	8	144466043	144474202	217	0.087	3.7e-05	0.69811	0.48511
IgAV	Spleen	PPP1R16A	ENSG00000160972.9	8	144477969	144502121	222	0.18	1.3e-09	0.37525	0.70747
IgAV	Spleen	LRRC14	ENSG00000160959.7	8	144517992	144525172	228	0.026	0.017	0.28197	0.77797
IgAV	Spleen	ZNF34	ENSG00000196378.11	8	144772224	144787345	208	0.14	1.5e-07	0.0518	0.95869
IgAV	Spleen	RPL8	ENSG00000161016.17	8	144789765	144792587	205	0.37	5.3e-20	-0.4159	0.67748
IgAV	Spleen	ZNF517	ENSG00000197363.9	8	144798876	144811169	203	0.13	2.9e-07	1.30371	0.19233
IgAV	Spleen	COMMD5	ENSG00000170619.9	8	144841042	144853736	194	0.038	0.0049	1.53799	0.12405
IgAV	Spleen	ZNF16	ENSG00000170631.14	8	144930358	144950888	157	0.06	0.00054	-0.80213	0.42248
IgAV	Spleen	C8orf33	ENSG00000182307.12	8	145052465	145066685	130	0.12	8.5e-07	-2.12766	0.03337
IgAV	Spleen	WASHC1	ENSG00000181404.15	9	14475	73865	305	0.0079	0.12	0.317061	0.7512
IgAV	Spleen	FOXD4	ENSG00000170122.5	9	116231	118417	388	0.061	0.00049	0.389493	0.69691
IgAV	Spleen	CBWD1	ENSG00000172785.18	9	120837	179147	452	0.21	6.3e-11	-0.613927	0.53926
IgAV	Spleen	DOCK8	ENSG00000107099.15	9	214854	465259	492	0.28	2.1e-14	1.36861	0.17112
IgAV	Spleen	KANK1	ENSG00000107104.18	9	470291	746105	689	0.12	9.6e-07	0.292427	0.76996
IgAV	Spleen	VLDLR	ENSG00000147852.15	9	2621182	2660056	763	0.1	7.2e-06	0.769556	0.44156
IgAV	Spleen	PLGRKT	ENSG00000107020.9	9	5357971	5437925	443	0.13	4.8e-07	-0.383251	0.70153
IgAV	Spleen	PDCD1LG2	ENSG00000197646.7	9	5510531	5571282	431	0.081	7e-05	0.168127	0.86648
IgAV	Spleen	RIC1	ENSG00000107036.11	9	5629025	5776557	449	0.052	0.0012	-0.792107	0.4283
IgAV	Spleen	ERMP1	ENSG00000099219.13	9	5749832	5879537	479	0.24	2.2e-12	0.796916	0.4255
IgAV	Spleen	MLANA	ENSG00000120215.9	9	5890889	5910606	443	0.018	0.038	0.040355	0.96781
IgAV	Spleen	KIAA2026	ENSG00000183354.11	9	5881596	6008482	415	-0.004	0.59	-0.239441	0.81076
IgAV	Spleen	GLDC	ENSG00000178445.9	9	6532467	6645729	553	0.0037	0.2	-0.820306	0.41204
IgAV	Spleen	ZDHHC21	ENSG00000175893.11	9	14611071	14693432	693	0.088	3.2e-05	-0.297315	0.76623
IgAV	Spleen	TTC39B	ENSG00000155158.20	9	15163622	15307360	460	0.27	6.8e-14	0.108114	0.9139
IgAV	Spleen	HACD4	ENSG00000188921.13	9	20999509	21031640	464	0.041	0.0037	0.535379	0.59239
IgAV	Spleen	KLHL9	ENSG00000198642.6	9	21329665	21335404	482	0.015	0.057	1.07275	0.28338
IgAV	Spleen	CDKN2B	ENSG00000147883.10	9	22002903	22009305	437	0.027	0.016	0.270886	0.78648
IgAV	Spleen	DMRTA1	ENSG00000176399.3	9	22446824	22455740	430	0.16	1.3e-08	-0.838997	0.40147
IgAV	Spleen	IFT74	ENSG00000096872.15	9	26947039	27066134	625	0.12	1.2e-06	1.51025	0.13098
IgAV	Spleen	C9orf72	ENSG00000147894.14	9	27535640	27573866	714	0.17	7.1e-09	1.04857	0.29438
IgAV	Spleen	APTX	ENSG00000137074.18	9	32886601	33025130	475	0.18	3.1e-09	1.92651	0.05404
IgAV	Spleen	NFX1	ENSG00000086102.18	9	33290512	33371157	451	0.087	3.8e-05	-0.442926	0.65782
IgAV	Spleen	NOL6	ENSG00000165271.16	9	33461353	33473930	400	0.19	9.4e-10	-1.22082	0.22215
IgAV	Spleen	NUDT2	ENSG00000164978.17	9	34329506	34343711	340	0.57	1.9e-34	-1.75504	0.07925
IgAV	Spleen	RPP25L	ENSG00000164967.9	9	34610486	34612104	360	0.08	7.6e-05	-0.656183	0.51171
IgAV	Spleen	IL11RA	ENSG00000137070.17	9	34652162	34661902	365	0.16	1.7e-08	1.32012	0.1868
IgAV	Spleen	FANCG	ENSG00000221829.9	9	35073835	35080004	342	0.048	0.0019	-0.184132	0.85391
IgAV	Spleen	RUSC2	ENSG00000198853.11	9	35490111	35561898	369	0.0067	0.14	0.338442	0.73503
IgAV	Spleen	ARHGEF39	ENSG00000137135.17	9	35658875	35675866	407	0.29	4.4e-15	-1.3214	0.18637
IgAV	Spleen	TPM2	ENSG00000198467.13	9	35681992	35690056	403	0.2	1.8e-10	-1.08234	0.2791
IgAV	Spleen	RGP1	ENSG00000107185.9	9	35749287	35758585	418	0.047	0.0021	0.58335	0.55966
IgAV	Spleen	NPR2	ENSG00000159899.14	9	35791003	35809732	417	0.062	0.00043	0.788636	0.43032
IgAV	Spleen	TMEM8B	ENSG00000137103.16	9	35814451	35865518	422	0.099	1e-05	-0.626762	0.53082
IgAV	Spleen	GRHPR	ENSG00000137106.17	9	37422666	37436990	449	0.54	4.8e-32	-0.785852	0.43195
IgAV	Spleen	DCAF10	ENSG00000122741.15	9	37800554	37867666	494	-0.0025	0.46	0.503924	0.61431
IgAV	Spleen	SLC25A51	ENSG00000122696.13	9	37879400	37904353	527	0.15	6.9e-08	1.15237	0.24917
IgAV	Spleen	ANKRD18A	ENSG00000180071.19	9	38540567	38620596	380	0.031	0.01	0.873461	0.38241
IgAV	Spleen	PGM5	ENSG00000154330.12	9	68328308	68531061	229	0.087	3.7e-05	-0.869927	0.38434
IgAV	Spleen	TMEM252	ENSG00000181778.4	9	68536580	68540883	333	0.038	0.0049	-0.969149	0.33247
IgAV	Spleen	TJP2	ENSG00000119139.17	9	69121264	69274615	536	0.022	0.028	1.2778	0.20132
IgAV	Spleen	MAMDC2	ENSG00000165072.9	9	70043848	70226972	410	0.074	0.00013	-1.08289	0.27886
IgAV	Spleen	NMRK1	ENSG00000106733.20	9	75060573	75088217	441	0.62	9e-39	0.685861	0.4928
IgAV	Spleen	RFK	ENSG00000135002.11	9	76385526	76394517	660	0.078	9.2e-05	-0.211497	0.8325
IgAV	Spleen	PRUNE2	ENSG00000106772.17	9	76611376	76906114	529	0.24	1.7e-12	-0.033411	0.97335
IgAV	Spleen	VPS13A	ENSG00000197969.11	9	77177445	77421537	524	0.012	0.08	-1.16533	0.24389
IgAV	Spleen	TLE1	ENSG00000196781.14	9	81583683	81689547	378	0.0046	0.18	1.27246	0.20321
IgAV	Spleen	IDNK	ENSG00000148057.15	9	83623049	83644130	519	0.092	2.2e-05	-0.511753	0.60882
IgAV	Spleen	GKAP1	ENSG00000165113.12	9	83739425	83829516	549	0.037	0.0055	-0.186097	0.85237
IgAV	Spleen	RMI1	ENSG00000178966.16	9	83980798	84004074	525	0.11	2.5e-06	-0.133878	0.8935
IgAV	Spleen	NTRK2	ENSG00000148053.15	9	84668375	85095751	621	0.041	0.004	0.065664	0.94765
IgAV	Spleen	AGTPBP1	ENSG00000135049.15	9	85546539	85742029	358	0.099	1e-05	0.699976	0.48394
IgAV	Spleen	NAA35	ENSG00000135040.15	9	85941146	86025462	310	0.066	0.0003	-1.67971	0.09301
IgAV	Spleen	DAPK1	ENSG00000196730.12	9	87497228	87708634	611	0.011	0.09	-1.05012	0.29366
IgAV	Spleen	SEMA4D	ENSG00000187764.11	9	89360787	89498130	470	0.14	2.1e-07	-1.31825	0.18742
IgAV	Spleen	NOL8	ENSG00000198000.11	9	92297358	92325636	408	0.35	9e-19	0.714192	0.47511
IgAV	Spleen	CENPP	ENSG00000188312.13	9	92325953	92620529	408	0.2	2.9e-10	-0.84314	0.39915
IgAV	Spleen	IPPK	ENSG00000127080.9	9	92613183	92670131	388	0.03	0.012	-0.151074	0.87992
IgAV	Spleen	BICD2	ENSG00000185963.13	9	92711363	92764833	407	0.43	1e-23	0.730832	0.46488
IgAV	Spleen	FGD3	ENSG00000127084.17	9	92947523	93036236	415	0.28	2.1e-14	-1.34575	0.17838
IgAV	Spleen	CARD19	ENSG00000165233.17	9	93096217	93113283	420	0.18	2.3e-09	-1.64192	0.10061
IgAV	Spleen	NINJ1	ENSG00000131669.9	9	93121496	93134251	430	0.11	2.3e-06	0.308521	0.75769
IgAV	Spleen	ZNF169	ENSG00000175787.16	9	94259298	94301829	426	-0.0056	0.99	1.04651	0.29532
IgAV	Spleen	MFSD14B	ENSG00000148110.15	9	94374569	94461042	404	0.067	0.00027	2.66354	0.00773
IgAV	Spleen	PTCH1	ENSG00000185920.15	9	95442980	95517057	415	0.29	7.8e-15	0.395897	0.69218
IgAV	Spleen	ERCC6L2	ENSG00000182150.15	9	95871264	96121154	522	0.045	0.0025	0.452271	0.65107
IgAV	Spleen	HSD17B3	ENSG00000130948.9	9	96235306	96302176	384	0.065	0.00033	-1.12748	0.25954
IgAV	Spleen	HABP4	ENSG00000130956.13	9	96450169	96491336	366	-0.0056	0.94	0.872567	0.3829
IgAV	Spleen	CCDC180	ENSG00000197816.13	9	97307304	97378751	326	0.031	0.01	-1.46174	0.14381
IgAV	Spleen	TMOD1	ENSG00000136842.13	9	97501180	97601743	372	0.019	0.036	-1.20692	0.22746
IgAV	Spleen	TRMO	ENSG00000136932.13	9	97904489	97922500	494	0.21	9.9e-11	0.613371	0.53963
IgAV	Spleen	TRIM14	ENSG00000106785.14	9	98069275	98119222	571	0.0075	0.13	0.550846	0.58174
IgAV	Spleen	CORO2A	ENSG00000106789.12	9	98120975	98192637	603	0.18	1.4e-09	0.036506	0.97088
IgAV	Spleen	STX17	ENSG00000136874.10	9	99906654	99974534	268	0.29	8.5e-15	-0.280718	0.77893
IgAV	Spleen	INVS	ENSG00000119509.12	9	100099243	100302175	289	0.2	1.3e-10	0.364615	0.7154
IgAV	Spleen	MSANTD3	ENSG00000066697.14	9	100427143	100451734	370	0.11	5.5e-06	-0.594663	0.55207
IgAV	Spleen	TMEFF1	ENSG00000241697.4	9	100473149	100577636	371	0.056	0.00082	-1.98616	0.04702
IgAV	Spleen	ALDOB	ENSG00000136872.17	9	101420560	101449664	541	0.077	0.0001	-0.42355	0.67189
IgAV	Spleen	NIPSNAP3A	ENSG00000136783.9	9	104747683	104760120	606	0.24	2.8e-12	-1.18607	0.2356
IgAV	Spleen	ELP1	ENSG00000070061.14	9	108866898	108934328	608	0.077	0.0001	-0.583459	0.55958
IgAV	Spleen	ABITRAM	ENSG00000119328.11	9	108934400	108950744	608	0.014	0.064	-0.035363	0.97179
IgAV	Spleen	CTNNAL1	ENSG00000119326.14	9	108942569	109013522	621	0.14	2.2e-07	0.98833	0.32299
IgAV	Spleen	PTPN3	ENSG00000070159.13	9	109375466	109498313	579	0.16	2.3e-08	1.01606	0.3096
IgAV	Spleen	C9orf152	ENSG00000188959.9	9	110190048	110208159	661	0.041	0.0037	-0.534688	0.59287
IgAV	Spleen	ZNF483	ENSG00000173258.12	9	111525159	111577844	491	0.055	0.00097	-0.443946	0.65708
IgAV	Spleen	PTGR1	ENSG00000106853.18	9	111549722	111599893	495	0.25	6e-13	-0.247945	0.80418
IgAV	Spleen	GNG10	ENSG00000242616.3	9	111661605	111670226	502	0.36	3.4e-19	0.257483	0.79681
IgAV	Spleen	SUSD1	ENSG00000106868.16	9	112040783	112175297	486	0.36	2.3e-19	1.68173	0.09262
IgAV	Spleen	HSDL2	ENSG00000119471.14	9	112380080	112472405	454	0.11	2.8e-06	-2.07449	0.03803
IgAV	Spleen	CDC26	ENSG00000176386.8	9	113255835	113275572	607	0.29	2.9e-15	-0.952074	0.34106
IgAV	Spleen	PRPF4	ENSG00000136875.12	9	113275642	113294009	607	0.4	1.1e-21	1.04123	0.29777
IgAV	Spleen	WDR31	ENSG00000148225.15	9	113313222	113340298	601	0.073	0.00015	0.260153	0.79475
IgAV	Spleen	BSPRY	ENSG00000119411.10	9	113349541	113371233	599	0.12	1.5e-06	0.275943	0.78259
IgAV	Spleen	HDHD3	ENSG00000119431.9	9	113373419	113376986	585	0.28	1.9e-14	0.542636	0.58738
IgAV	Spleen	RGS3	ENSG00000138835.22	9	113444731	113597743	534	0.095	1.6e-05	0.694367	0.48745
IgAV	Spleen	WHRN	ENSG00000095397.13	9	114402080	114505473	672	-0.0051	0.75	-0.849229	0.39575
IgAV	Spleen	TRAF1	ENSG00000056558.10	9	120902393	120929173	347	0.048	0.0019	-0.456341	0.64814
IgAV	Spleen	RAB14	ENSG00000119396.10	9	121178133	121223014	418	0.085	4.6e-05	0.056546	0.95491
IgAV	Spleen	GGTA1P	ENSG00000204136.10	9	121444991	121499844	442	0.012	0.075	-0.423708	0.67178
IgAV	Spleen	TTLL11	ENSG00000175764.14	9	121815674	122093606	521	0.19	7.7e-10	2.16303	0.03054
IgAV	Spleen	NR5A1	ENSG00000136931.9	9	124481236	124507420	354	0.011	0.088	0.584509	0.55888
IgAV	Spleen	OLFML2A	ENSG00000185585.19	9	124777133	124814885	284	0.23	9.2e-12	-0.02595	0.9793
IgAV	Spleen	PPP6C	ENSG00000119414.11	9	125146573	125189939	316	0.049	0.0017	-1.61303	0.10674
IgAV	Spleen	RABEPK	ENSG00000136933.16	9	125200542	125234161	315	0.029	0.013	1.86651	0.06197
IgAV	Spleen	GAPVD1	ENSG00000165219.21	9	125261794	125367207	314	0.065	0.00033	-0.732395	0.46393
IgAV	Spleen	MAPKAP1	ENSG00000119487.16	9	125437393	125707234	355	0.12	1.9e-06	0.838232	0.4019
IgAV	Spleen	MVB12B	ENSG00000196814.14	9	126326829	126507041	489	0.041	0.0039	-1.13013	0.25842
IgAV	Spleen	RALGPS1	ENSG00000136828.18	9	126914774	127223166	399	0.1	8e-06	-0.41639	0.67712
IgAV	Spleen	SLC2A8	ENSG00000136856.17	9	127397138	127408424	362	0.25	4.7e-13	-0.000162	0.99987
IgAV	Spleen	ZNF79	ENSG00000196152.10	9	127424374	127445372	359	0.36	5.5e-19	0.009987	0.99203
IgAV	Spleen	RPL12	ENSG00000197958.12	9	127447674	127451406	361	0.21	1e-10	-0.621355	0.53437
IgAV	Spleen	PTRH1	ENSG00000187024.13	9	127690348	127724873	372	-0.0025	0.46	1.09401	0.27395
IgAV	Spleen	FPGS	ENSG00000136877.14	9	127794597	127814327	378	0.03	0.012	0.458768	0.6464
IgAV	Spleen	PIP5KL1	ENSG00000167103.11	9	127920881	127930785	347	0.16	2.9e-08	-0.105522	0.91596
IgAV	Spleen	DNM1	ENSG00000106976.20	9	128191655	128255248	320	0.05	0.0015	-1.10507	0.26913
IgAV	Spleen	TRUB2	ENSG00000167112.9	9	128305159	128322447	293	0.084	5.1e-05	-1.00243	0.31613
IgAV	Spleen	ODF2	ENSG00000136811.16	9	128455186	128501292	281	0.092	2.1e-05	0.037934	0.96974
IgAV	Spleen	PKN3	ENSG00000160447.6	9	128702503	128720916	275	0.14	1.5e-07	1.31852	0.18733
IgAV	Spleen	ENDOG	ENSG00000167136.6	9	128818500	128822676	311	0.044	0.0028	0.18381	0.85416
IgAV	Spleen	SPOUT1	ENSG00000198917.12	9	128819651	128829794	316	0.25	4.4e-13	0.896148	0.37017
IgAV	Spleen	PHYHD1	ENSG00000175287.18	9	128920966	128942041	342	0.071	0.00019	-0.073075	0.94175
IgAV	Spleen	SH3GLB2	ENSG00000148341.17	9	129007036	129028331	347	0.14	2.1e-07	1.07506	0.28235
IgAV	Spleen	PTPA	ENSG00000119383.19	9	129110950	129148946	378	0.25	7.4e-13	-0.955206	0.33947
IgAV	Spleen	CRAT	ENSG00000095321.16	9	129094142	129111189	378	0.28	1.4e-14	-0.957753	0.33819
IgAV	Spleen	TOR1A	ENSG00000136827.11	9	129812942	129824244	460	0.0053	0.17	0.23041	0.81777
IgAV	Spleen	C9orf78	ENSG00000136819.15	9	129827290	129835863	452	0.089	2.9e-05	0.341473	0.73275
IgAV	Spleen	FNBP1	ENSG00000187239.16	9	129887187	130043189	492	0.12	1.2e-06	-1.33921	0.1805
IgAV	Spleen	ABL1	ENSG00000097007.17	9	130713043	130887675	489	-0.0051	0.76	-0.812673	0.41641
IgAV	Spleen	LAMC3	ENSG00000050555.17	9	131009174	131094473	438	0.014	0.061	0.649194	0.51621
IgAV	Spleen	PLPP7	ENSG00000160539.4	9	131289459	131359022	494	0.15	7.2e-08	-0.112498	0.91043
IgAV	Spleen	RAPGEF1	ENSG00000107263.18	9	131576770	131740076	458	0.046	0.0023	-1.94934	0.05126
IgAV	Spleen	DDX31	ENSG00000125485.17	9	132592997	132670401	535	0.4	9.7e-22	0.930162	0.35229
IgAV	Spleen	TSC1	ENSG00000165699.13	9	132891348	132946874	540	0.14	1.4e-07	1.10691	0.26834
IgAV	Spleen	ABO	ENSG00000175164.13	9	133233278	133276024	561	0.15	4e-08	-1.5581	0.11921
IgAV	Spleen	SURF6	ENSG00000148296.6	9	133328776	133336188	576	0.47	1.4e-26	0.46394	0.64269
IgAV	Spleen	MED22	ENSG00000148297.15	9	133338312	133348131	569	0.21	7.2e-11	0.010086	0.99195
IgAV	Spleen	SURF1	ENSG00000148290.9	9	133351758	133356676	570	0.32	5.4e-17	0.088633	0.92937
IgAV	Spleen	ADAMTS13	ENSG00000160323.18	9	133414358	133459402	572	0.18	1.1e-09	0.57649	0.56428
IgAV	Spleen	SARDH	ENSG00000123453.17	9	133663560	133739955	592	0.097	1.3e-05	0.386138	0.69939
IgAV	Spleen	WDR5	ENSG00000196363.9	9	134135365	134159968	582	0.11	3.4e-06	-0.793421	0.42753
IgAV	Spleen	FCN2	ENSG00000160339.15	9	134880810	134887523	665	0.2	2.3e-10	0.427367	0.66911
IgAV	Spleen	KCNT1	ENSG00000107147.12	9	135702185	135795508	496	0.15	7.3e-08	-0.456357	0.64813
IgAV	Spleen	DNLZ	ENSG00000213221.4	9	136359480	136363744	372	0.21	1.1e-10	-0.174357	0.86158
IgAV	Spleen	SNAPC4	ENSG00000165684.4	9	136375567	136400176	364	0.044	0.0029	-0.387322	0.69852
IgAV	Spleen	INPP5E	ENSG00000148384.12	9	136428619	136439845	367	0.11	4.5e-06	-1.6546	0.09801
IgAV	Spleen	SEC16A	ENSG00000148396.18	9	136440096	136483759	373	0.19	4.2e-10	-2.5016	0.01236
IgAV	Spleen	DIPK1B	ENSG00000165716.10	9	136712572	136724742	387	0.076	0.00012	-1.74791	0.08048
IgAV	Spleen	LCN8	ENSG00000204001.9	9	136754386	136758543	395	0.48	3.8e-27	2.04197	0.04115
IgAV	Spleen	LCN15	ENSG00000177984.6	9	136759634	136766255	394	0.023	0.025	0.269585	0.78748
IgAV	Spleen	CCDC183	ENSG00000213213.13	9	136796338	136807741	403	0.081	6.3e-05	-0.100869	0.91965
IgAV	Spleen	LCN12	ENSG00000184925.11	9	136949551	136955497	384	0.35	3.2e-18	0.438526	0.661
IgAV	Spleen	LCNL1	ENSG00000214402.6	9	136981904	136986410	377	0.17	8.4e-09	2.30734	0.02104
IgAV	Spleen	FUT7	ENSG00000180549.7	9	137030174	137032088	366	0.044	0.0029	0.89245	0.37215
IgAV	Spleen	SAPCD2	ENSG00000186193.8	9	137062127	137070557	364	0.031	0.01	-1.71924	0.08557
IgAV	Spleen	MAN1B1	ENSG00000177239.14	9	137086857	137109189	367	0.14	1.7e-07	1.29612	0.19493
IgAV	Spleen	ANAPC2	ENSG00000176248.8	9	137174784	137188560	353	0.032	0.0095	0.195203	0.84523
IgAV	Spleen	RNF208	ENSG00000212864.3	9	137220247	137222240	355	0.074	0.00014	0.367442	0.71329
IgAV	Spleen	NOXA1	ENSG00000188747.8	9	137423350	137434406	360	0.18	2.8e-09	0.165026	0.86892
IgAV	Spleen	ENTPD8	ENSG00000188833.9	9	137434364	137441816	351	0.3	1.1e-15	0.729904	0.46545
IgAV	Spleen	NSMF	ENSG00000165802.21	9	137447570	137459334	346	0.085	4.6e-05	1.57202	0.11595
IgAV	Spleen	PNPLA7	ENSG00000130653.15	9	137459952	137550402	334	0.15	8.2e-08	1.27188	0.20342
IgAV	Spleen	DPH7	ENSG00000148399.12	9	137554444	137578925	343	0.028	0.015	1.34412	0.17891
IgAV	Spleen	ARRDC1	ENSG00000197070.13	9	137605685	137615360	339	0.037	0.0055	-1.90365	0.05696
IgAV	Spleen	TUBB8	ENSG00000261456.5	10	46888	74163	172	0.044	0.0027	-1.01224	0.31142
IgAV	Spleen	GTPBP4	ENSG00000107937.18	10	988434	1019932	498	0.0099	0.097	0.82771	0.40784
IgAV	Spleen	ADARB2	ENSG00000185736.15	10	1177313	1737525	748	0.49	1.2e-27	0.2741	0.784
IgAV	Spleen	PFKP	ENSG00000067057.16	10	3066333	3137718	729	0.073	0.00015	-0.75891	0.4479
IgAV	Spleen	PITRM1	ENSG00000107959.15	10	3137728	3172841	729	0.29	3.9e-15	-0.56941	0.56908
IgAV	Spleen	AKR1C2	ENSG00000151632.17	10	4987775	5018031	650	0.33	3.1e-17	1.39553	0.16286
IgAV	Spleen	IL15RA	ENSG00000134470.20	10	5943639	5978187	728	0.2	2.4e-10	1.78084	0.07494
IgAV	Spleen	IL2RA	ENSG00000134460.15	10	6010689	6062370	726	0.24	1.4e-12	-1.11401	0.26528
IgAV	Spleen	PFKFB3	ENSG00000170525.19	10	6144934	6254644	699	0.017	0.044	-2.53631	0.0112
IgAV	Spleen	ITIH2	ENSG00000151655.18	10	7703316	7749520	609	0.027	0.016	-0.95831	0.33791
IgAV	Spleen	SEC61A2	ENSG00000065665.20	10	12129637	12169961	524	0.096	1.5e-05	0.21061	0.83319
IgAV	Spleen	FAM107B	ENSG00000065809.13	10	14518557	14774897	616	0.075	0.00012	-0.66058	0.50888
IgAV	Spleen	PTER	ENSG00000165983.14	10	16436943	16513745	546	0.18	1.5e-09	1.06614	0.28636
IgAV	Spleen	C1QL3	ENSG00000165985.9	10	16513734	16521879	599	0.51	2.5e-29	-0.15608	0.87597
IgAV	Spleen	RSU1	ENSG00000148484.17	10	16590611	16817463	651	0.065	0.00035	-0.50301	0.61496
IgAV	Spleen	CUBN	ENSG00000107611.14	10	16823966	17129811	676	0.058	0.00068	-0.11423	0.90905
IgAV	Spleen	TMEM236	ENSG00000148483.8	10	17752201	17800868	530	0.024	0.021	0.50945	0.61044
IgAV	Spleen	SLC39A12	ENSG00000148482.11	10	17951839	18043292	544	0.13	3.7e-07	-2.12578	0.03352
IgAV	Spleen	CACNB2	ENSG00000165995.18	10	18140424	18543557	519	-0.0045	0.65	-0.5212	0.60223
IgAV	Spleen	NSUN6	ENSG00000241058.3	10	18545561	18659285	580	0.39	1.2e-20	-1.35152	0.17653
IgAV	Spleen	NEBL	ENSG00000078114.18	10	20779973	21293011	420	0.057	0.00077	1.40229	0.16083
IgAV	Spleen	PIP4K2A	ENSG00000150867.13	10	22534854	22714578	343	0.11	2.4e-06	-0.90048	0.36787
IgAV	Spleen	MSRB2	ENSG00000148450.12	10	23095579	23122013	352	0.027	0.016	-0.44108	0.65916
IgAV	Spleen	MASTL	ENSG00000120539.14	10	27154824	27187953	454	0.59	4.9e-36	0.39682	0.6915
IgAV	Spleen	SVIL	ENSG00000197321.14	10	29457338	29736959	646	0.011	0.085	-1.79161	0.0732
IgAV	Spleen	JCAD	ENSG00000165757.8	10	30012803	30115494	595	0.12	1.5e-06	1.99807	0.04571
IgAV	Spleen	ZNF438	ENSG00000183621.15	10	30820207	31031937	419	0.043	0.003	2.65126	0.00802
IgAV	Spleen	KIF5B	ENSG00000170759.10	10	32009015	32056425	367	0.0073	0.13	-1.07371	0.28295
IgAV	Spleen	CCDC7	ENSG00000216937.13	10	32446140	32882874	318	0.18	1.4e-09	-0.65482	0.51258
IgAV	Spleen	NRP1	ENSG00000099250.17	10	33177492	33336262	565	-0.0013	0.38	-0.7474	0.45482
IgAV	Spleen	ZNF248	ENSG00000198105.13	10	37776526	37858106	287	0.016	0.049	-0.74498	0.45628
IgAV	Spleen	ZNF25	ENSG00000175395.15	10	37949573	37976647	262	0.22	3.7e-11	-0.71998	0.47154
IgAV	Spleen	ZNF33B	ENSG00000196693.14	10	42574185	42638570	316	0.093	2.1e-05	1.51197	0.13054
IgAV	Spleen	RET	ENSG00000165731.18	10	43077064	43130351	378	0.15	7.4e-08	0.73395	0.46298
IgAV	Spleen	CSGALNACT2	ENSG00000169826.7	10	43138445	43185302	390	0.26	2.1e-13	-0.86703	0.38592
IgAV	Spleen	ZNF487	ENSG00000243660.9	10	43436841	43483181	448	0.005	0.17	0.60991	0.54192
IgAV	Spleen	ZNF239	ENSG00000196793.13	10	43556344	43574618	470	0.19	5.8e-10	0.95208	0.34106
IgAV	Spleen	RASSF4	ENSG00000107551.20	10	44959407	44995891	459	0.25	3.4e-13	0.86926	0.3847
IgAV	Spleen	OR13A1	ENSG00000256574.6	10	45302298	45315608	366	0.29	4.9e-15	-0.60408	0.54579
IgAV	Spleen	ALOX5	ENSG00000012779.10	10	45374176	45446119	344	0.076	0.00011	0.89345	0.37162
IgAV	Spleen	MARCH8	ENSG00000165406.15	10	45454585	45594906	262	0.084	4.8e-05	-0.0049	0.99609
IgAV	Spleen	ZFAND4	ENSG00000172671.19	10	45615500	45672780	239	0.035	0.007	1.5472	0.12182
IgAV	Spleen	WASHC2C	ENSG00000172661.17	10	45727200	45792964	222	0.22	3.8e-11	-0.25395	0.79953
IgAV	Spleen	AGAP4	ENSG00000188234.13	10	45825594	45853875	217	0.65	4.4e-42	-1.11637	0.26426
IgAV	Spleen	ANTXRL	ENSG00000274209.4	10	46286345	46330207	98	0.24	3.1e-12	-0.2082	0.83508
IgAV	Spleen	ANXA8L1	ENSG00000264230.7	10	46375627	46391784	97	0.042	0.0034	-0.34469	0.73033
IgAV	Spleen	AGAP9	ENSG00000204172.12	10	47501854	47523638	185	0.31	1.9e-16	0.75244	0.45179
IgAV	Spleen	MAPK8	ENSG00000107643.15	10	48306639	48439360	363	0.15	6e-08	0.37226	0.7097
IgAV	Spleen	WDFY4	ENSG00000128815.19	10	48684873	48982956	628	0.14	1.9e-07	0.07167	0.94286
IgAV	Spleen	VSTM4	ENSG00000165633.12	10	49014236	49115522	605	0.31	3.1e-16	-0.04228	0.96628
IgAV	Spleen	TMEM273	ENSG00000204161.13	10	49154725	49188585	636	0.37	1.5e-19	1.65555	0.09781
IgAV	Spleen	ERCC6	ENSG00000225830.12	10	49454168	49539538	419	0.16	1.9e-08	0.00988	0.99212
IgAV	Spleen	OGDHL	ENSG00000197444.9	10	49734641	49762379	336	0.15	5.2e-08	-0.45174	0.65145
IgAV	Spleen	PARG	ENSG00000227345.8	10	49818279	49970203	351	0.12	1.1e-06	0.31799	0.75049
IgAV	Spleen	TIMM23B	ENSG00000204152.10	10	49942049	49974850	351	0.059	0.00064	1.21731	0.22349
IgAV	Spleen	AGAP6	ENSG00000204149.10	10	49982190	50011654	355	0.4	1.6e-21	1.50124	0.13329
IgAV	Spleen	ASAH2	ENSG00000188611.14	10	50182778	50279720	307	0.27	3.2e-14	-0.72483	0.46855
IgAV	Spleen	SGMS1	ENSG00000198964.13	10	50305586	50625163	420	0.18	2.2e-09	1.16177	0.24533
IgAV	Spleen	ASAH2B	ENSG00000204147.9	10	50739318	50816495	458	0.12	1.4e-06	1.04082	0.29796
IgAV	Spleen	CISD1	ENSG00000122873.11	10	58269162	58289586	423	0.4	8e-22	-1.06643	0.28623
IgAV	Spleen	CCDC6	ENSG00000108091.10	10	59788747	59906556	578	0.078	9.2e-05	1.88873	0.05893
IgAV	Spleen	ANK3	ENSG00000151150.21	10	60026298	60733490	427	0.052	0.0012	0.58423	0.55907
IgAV	Spleen	TMEM26	ENSG00000196932.11	10	61406642	61453381	394	0.21	5.1e-11	-0.93616	0.34919
IgAV	Spleen	CABCOCO1	ENSG00000183346.6	10	61662929	61766766	421	0.32	1.3e-16	1.3314	0.18306
IgAV	Spleen	RTKN2	ENSG00000182010.10	10	62183035	62268844	456	0.088	3.2e-05	0.06675	0.94678
IgAV	Spleen	NRBF2	ENSG00000148572.15	10	63133247	63155031	383	0.089	2.9e-05	-1.74224	0.08147
IgAV	Spleen	JMJD1C	ENSG00000171988.18	10	63167221	63521850	365	0.064	0.00037	-1.03538	0.30049
IgAV	Spleen	ATOH7	ENSG00000179774.8	10	68230595	68232113	384	0.0036	0.2	-0.16119	0.87195
IgAV	Spleen	RUFY2	ENSG00000204130.12	10	68341107	68407294	392	0.025	0.02	-0.18041	0.85683
IgAV	Spleen	SLC25A16	ENSG00000122912.14	10	68477998	68527523	401	0.16	1.2e-08	-0.43368	0.66452
IgAV	Spleen	STOX1	ENSG00000165730.14	10	68827531	68895432	394	0.45	2.9e-25	0.19846	0.84269
IgAV	Spleen	SUPV3L1	ENSG00000156502.13	10	69180234	69209099	525	0.11	2.7e-06	-0.0967	0.92296
IgAV	Spleen	HKDC1	ENSG00000156510.12	10	69220332	69267552	550	0.29	6.7e-15	0.13194	0.89503
IgAV	Spleen	TSPAN15	ENSG00000099282.9	10	69451465	69507666	714	0.12	1.6e-06	1.28686	0.19814
IgAV	Spleen	SAR1A	ENSG00000079332.14	10	70147289	70170523	698	0.19	6.3e-10	0.70934	0.47811
IgAV	Spleen	PPA1	ENSG00000180817.11	10	70202835	70233911	697	0.23	5.3e-12	0.71566	0.4742
IgAV	Spleen	PSAP	ENSG00000197746.13	10	71816298	71851251	557	0.071	0.00019	-3.15005	0.00163
IgAV	Spleen	ASCC1	ENSG00000138303.17	10	72096032	72217134	405	0.068	0.00025	-0.80763	0.41931
IgAV	Spleen	DNAJB12	ENSG00000148719.14	10	72332830	72355149	340	0.088	3.1e-05	-0.61953	0.53557
IgAV	Spleen	NUDT13	ENSG00000166321.13	10	73110375	73131828	221	0.42	1.2e-22	1.04431	0.29634
IgAV	Spleen	CFAP70	ENSG00000156042.17	10	73253762	73358864	223	0.1	9.1e-06	1.26727	0.20506
IgAV	Spleen	SEC24C	ENSG00000176986.15	10	73744372	73772161	244	0.02	0.032	-1.18979	0.23413
IgAV	Spleen	FUT11	ENSG00000196968.10	10	73772276	73780251	241	0.069	0.00022	-1.23735	0.21596
IgAV	Spleen	NDST2	ENSG00000166507.17	10	73801911	73811798	238	0.2	2e-10	-0.18008	0.85709
IgAV	Spleen	VDAC2	ENSG00000165637.13	10	75210154	75231448	322	-0.0034	0.53	-1.41291	0.15768
IgAV	Spleen	KCNMA1	ENSG00000156113.22	10	76869601	77638369	531	0.26	2.8e-13	-1.13427	0.25668
IgAV	Spleen	DLG5	ENSG00000151208.16	10	77790791	77926755	512	0.51	4.6e-29	0.26287	0.79265
IgAV	Spleen	NUTM2B	ENSG00000188199.10	10	79703227	79714681	322	0.32	1.6e-16	-0.41627	0.67721
IgAV	Spleen	NUTM2E	ENSG00000228570.7	10	79826739	79850878	315	0.34	9.7e-18	0.65715	0.51108
IgAV	Spleen	SFTPD	ENSG00000133661.15	10	79937467	79982614	305	0.22	3e-11	0.43336	0.66475
IgAV	Spleen	ANXA11	ENSG00000122359.17	10	80150889	80205572	449	0.076	0.00011	0.29782	0.76584
IgAV	Spleen	PRXL2A	ENSG00000122378.13	10	80407829	80437115	546	0.081	6.6e-05	-0.57815	0.56316
IgAV	Spleen	SH2D4B	ENSG00000178217.13	10	80537902	80646560	547	0.049	0.0016	-1.40334	0.16052
IgAV	Spleen	GHITM	ENSG00000165678.20	10	84139482	84154841	556	0.0071	0.13	1.55185	0.1207
IgAV	Spleen	CDHR1	ENSG00000148600.14	10	84194537	84219621	542	0.42	3.3e-23	0.78709	0.43123
IgAV	Spleen	LRIT2	ENSG00000204033.9	10	84220571	84225544	540	0.23	1e-11	0.62635	0.53109
IgAV	Spleen	CCSER2	ENSG00000107771.15	10	84328586	84518521	526	0.092	2.1e-05	-0.63718	0.52401
IgAV	Spleen	BMPR1A	ENSG00000107779.13	10	86756601	86932825	339	0.072	0.00016	-0.07612	0.93933
IgAV	Spleen	MMRN2	ENSG00000173269.13	10	86935540	86969481	255	-0.0036	0.55	2.03402	0.04195
IgAV	Spleen	SHLD2	ENSG00000122376.11	10	87094161	87191465	249	0.22	3e-11	0.38123	0.70303
IgAV	Spleen	GLUD1	ENSG00000148672.8	10	87050202	87094843	249	0.11	2.9e-06	-0.75708	0.449
IgAV	Spleen	NUTM2A	ENSG00000184923.12	10	87225448	87236908	269	0.095	1.6e-05	-0.32374	0.74614
IgAV	Spleen	LIPN	ENSG00000204020.5	10	88759982	88779626	546	0.29	4.1e-15	-0.64282	0.52034
IgAV	Spleen	LIPM	ENSG00000173239.13	10	88802730	88820546	540	0.26	1.4e-13	-1.20518	0.22813
IgAV	Spleen	ANKRD22	ENSG00000152766.5	10	88819896	88851844	546	0.28	1.2e-14	-1.54753	0.12174
IgAV	Spleen	STAMBPL1	ENSG00000138134.11	10	88879734	88975153	556	0.084	5.1e-05	-0.91826	0.35848
IgAV	Spleen	FAS	ENSG00000026103.21	10	88953813	89029605	561	-0.0052	0.77	1.03082	0.30262
IgAV	Spleen	IFIT1	ENSG00000185745.9	10	89392546	89406487	574	0.16	1.1e-08	-0.34614	0.72924
IgAV	Spleen	LIPA	ENSG00000107798.17	10	89213569	89414557	559	0.3	7.2e-16	-0.27437	0.7838
IgAV	Spleen	IFIT5	ENSG00000152778.8	10	89414568	89421605	559	0.44	2.3e-24	0.34745	0.72825
IgAV	Spleen	HTR7	ENSG00000148680.15	10	90740823	90858039	454	0.019	0.036	-0.89273	0.372
IgAV	Spleen	TNKS2	ENSG00000107854.5	10	91798426	91865475	304	0.13	6.3e-07	-0.52905	0.59677
IgAV	Spleen	FRA10AC1	ENSG00000148690.11	10	93667883	93702592	531	0.063	0.00043	0.63399	0.52609
IgAV	Spleen	NOC3L	ENSG00000173145.11	10	94333226	94362959	333	0.23	7.1e-12	1.85263	0.06393
IgAV	Spleen	HELLS	ENSG00000119969.14	10	94545329	94613905	342	0.057	0.00073	-1.05194	0.29283
IgAV	Spleen	TCTN3	ENSG00000119977.20	10	95659823	95694143	507	0.11	2.1e-06	0.51642	0.60556
IgAV	Spleen	ENTPD1	ENSG00000138185.18	10	95711779	95877266	509	0.32	6.6e-17	0.03071	0.9755
IgAV	Spleen	CC2D2B	ENSG00000188649.12	10	95907603	96033745	510	0.034	0.0081	0.0991	0.92106
IgAV	Spleen	CCNJ	ENSG00000107443.15	10	96043394	96060870	486	0.021	0.028	-0.62466	0.53219
IgAV	Spleen	BLNK	ENSG00000095585.16	10	96189171	96271587	462	0.019	0.036	-1.07877	0.28069
IgAV	Spleen	SLIT1	ENSG00000187122.16	10	96998038	97185959	434	0.23	4.8e-12	-0.4392	0.66052
IgAV	Spleen	ARHGAP19	ENSG00000213390.10	10	97222173	97292673	448	0.16	2e-08	0.6439	0.51964
IgAV	Spleen	FRAT2	ENSG00000181274.6	10	97332497	97334729	468	0.075	0.00012	0.95424	0.33996
IgAV	Spleen	RRP12	ENSG00000052749.13	10	97356358	97426076	487	0.3	1.4e-15	0.7813	0.43463
IgAV	Spleen	PGAM1	ENSG00000171314.8	10	97426191	97433444	487	0.14	2e-07	-0.79479	0.42673
IgAV	Spleen	EXOSC1	ENSG00000171311.12	10	97435909	97446017	501	-0.0018	0.41	0.58676	0.55737
IgAV	Spleen	HOGA1	ENSG00000241935.8	10	97584323	97612802	488	0.17	7.9e-09	0.87548	0.38131
IgAV	Spleen	MORN4	ENSG00000171160.17	10	97614553	97633500	470	0.26	1.1e-13	0.42738	0.6691
IgAV	Spleen	DNMBP	ENSG00000107554.16	10	99875577	100009947	435	0.38	3.3e-20	2.0784	0.03767
IgAV	Spleen	CWF19L1	ENSG00000095485.16	10	100232298	100267680	392	0.12	2e-06	1.20647	0.22764
IgAV	Spleen	PKD2L1	ENSG00000107593.16	10	100288149	100330264	399	0.21	4.7e-11	-0.75657	0.44931
IgAV	Spleen	SEC31B	ENSG00000075826.16	10	100486646	100519864	418	0.3	9.9e-16	0.17749	0.85912
IgAV	Spleen	HIF1AN	ENSG00000166135.13	10	100529072	100559998	422	0.094	1.8e-05	0.24235	0.80851
IgAV	Spleen	MRPL43	ENSG00000055950.16	10	100969458	100987515	409	0.011	0.087	0.95073	0.34174
IgAV	Spleen	LZTS2	ENSG00000107816.17	10	100996618	101007836	408	0.019	0.035	-0.79842	0.42463
IgAV	Spleen	BTRC	ENSG00000166167.17	10	101354033	101557321	365	0.12	7.7e-07	-1.89758	0.05775
IgAV	Spleen	MFSD13A	ENSG00000138111.14	10	102461395	102477045	338	0.33	1.3e-17	1.07773	0.28115
IgAV	Spleen	ARL3	ENSG00000138175.8	10	102673731	102714397	365	0.036	0.0063	-0.67831	0.49758
IgAV	Spleen	SFXN2	ENSG00000156398.12	10	102714538	102743492	365	0.11	2.7e-06	0.8179	0.41341
IgAV	Spleen	BORCS7	ENSG00000166275.15	10	102854259	102864961	344	0.088	3.2e-05	1.1551	0.24805
IgAV	Spleen	NT5C2	ENSG00000076685.18	10	103087185	103277605	351	0.095	1.5e-05	0.73325	0.46341
IgAV	Spleen	SLK	ENSG00000065613.13	10	103967140	104029233	418	0.069	0.00023	2.25443	0.02417
IgAV	Spleen	CFAP43	ENSG00000197748.12	10	104129888	104232364	421	0.028	0.014	1.35669	0.17488
IgAV	Spleen	GSTO2	ENSG00000065621.14	10	104268873	104304950	420	0.038	0.0051	-0.23123	0.81714
IgAV	Spleen	ADD3	ENSG00000148700.14	10	109996368	110135565	334	0.26	2.2e-13	1.14054	0.25406
IgAV	Spleen	BBIP1	ENSG00000214413.7	10	110898730	110919201	509	0.033	0.0083	-0.44358	0.65735
IgAV	Spleen	GPAM	ENSG00000119927.13	10	112149865	112215377	467	0.039	0.0045	-0.21272	0.83154
IgAV	Spleen	CASP7	ENSG00000165806.19	10	113679162	113730907	598	0.4	1.1e-21	-0.49418	0.62118
IgAV	Spleen	PLEKHS1	ENSG00000148735.14	10	113751262	113783429	606	0.074	0.00014	-0.02274	0.98186
IgAV	Spleen	ABLIM1	ENSG00000099204.18	10	114431112	114768061	416	0.053	0.0011	-2.44056	0.01466
IgAV	Spleen	TRUB1	ENSG00000165832.5	10	114938195	114977676	325	0.022	0.026	1.73307	0.08308
IgAV	Spleen	C10orf82	ENSG00000165863.16	10	116663696	116670264	454	0.28	1.9e-14	0.23745	0.8123
IgAV	Spleen	HSPA12A	ENSG00000165868.13	10	116671192	116850251	436	0.42	4.7e-23	0.59883	0.54929
IgAV	Spleen	SHTN1	ENSG00000187164.19	10	116881477	117126586	473	0.15	3.2e-08	0.96504	0.33453
IgAV	Spleen	PDZD8	ENSG00000165650.11	10	117277274	117375440	537	0.14	2e-07	1.99278	0.04629
IgAV	Spleen	CACUL1	ENSG00000151893.14	10	118674167	118755249	509	0.19	5.9e-10	-0.54554	0.58538
IgAV	Spleen	SFXN4	ENSG00000183605.16	10	119140767	119165714	483	0.53	3.7e-31	-0.77509	0.43829
IgAV	Spleen	WDR11	ENSG00000120008.15	10	120851305	120909524	644	0.34	6.4e-18	-0.18139	0.85606
IgAV	Spleen	PLEKHA1	ENSG00000107679.14	10	122374696	122432354	616	0.21	8.9e-11	0.18639	0.85214
IgAV	Spleen	C10orf88	ENSG00000119965.12	10	122930901	122954311	566	0.11	2.8e-06	0.38483	0.70036
IgAV	Spleen	BUB3	ENSG00000154473.17	10	123154402	123170467	633	0.031	0.01	-0.67468	0.49988
IgAV	Spleen	CPXM2	ENSG00000121898.12	10	123706207	123940267	542	0.25	1.1e-12	-0.31792	0.75055
IgAV	Spleen	LHPP	ENSG00000107902.13	10	124461823	124617888	450	0.14	2.1e-07	-0.08209	0.93458
IgAV	Spleen	EEF1AKMT2	ENSG00000203791.14	10	124748149	124791887	560	0.24	1.7e-12	0.92935	0.35271
IgAV	Spleen	UROS	ENSG00000188690.12	10	125784980	125823258	583	0.18	1.3e-09	-1.57414	0.11546
IgAV	Spleen	DHX32	ENSG00000089876.11	10	125836337	125896436	594	0.17	3.5e-09	-1.36887	0.17104
IgAV	Spleen	MGMT	ENSG00000170430.9	10	129467190	129770983	594	0.35	2e-18	-0.23443	0.81465
IgAV	Spleen	EBF3	ENSG00000108001.13	10	129835233	129973053	600	0.32	1.1e-16	-0.43221	0.66559
IgAV	Spleen	PPP2R2D	ENSG00000175470.18	10	131901008	131959834	521	0.11	3.7e-06	0.73281	0.46368
IgAV	Spleen	JAKMIP3	ENSG00000188385.11	10	132036336	132184858	483	0.056	0.00081	-0.39386	0.69368
IgAV	Spleen	DPYSL4	ENSG00000151640.12	10	132186948	132205759	444	0.52	6.9e-30	0.30595	0.75964
IgAV	Spleen	STK32C	ENSG00000165752.16	10	132207492	132331847	439	0.16	1.6e-08	-1.62292	0.10461
IgAV	Spleen	LRRC27	ENSG00000148814.17	10	132332154	132381508	439	0.41	3.4e-22	-1.10794	0.26789
IgAV	Spleen	ADGRA1	ENSG00000197177.15	10	133087924	133131675	452	0.21	4e-11	-0.27249	0.78525
IgAV	Spleen	KNDC1	ENSG00000171798.17	10	133160219	133226412	443	0.15	8.1e-08	1.70233	0.08869
IgAV	Spleen	ADAM8	ENSG00000151651.15	10	133262420	133276868	400	-0.002	0.42	-1.11639	0.26426
IgAV	Spleen	MTG1	ENSG00000148824.18	10	133394094	133422520	336	0.17	6.2e-09	-0.25647	0.79759
IgAV	Spleen	SPRN	ENSG00000203772.7	10	133420666	133424625	325	0.024	0.021	0.12192	0.90296
IgAV	Spleen	CYP2E1	ENSG00000130649.9	10	133520406	133561220	283	0.0088	0.11	-0.13805	0.8902
IgAV	Spleen	BET1L	ENSG00000177951.17	11	167784	207399	281	0.013	0.068	-0.758	0.448737
IgAV	Spleen	RIC8A	ENSG00000177963.14	11	207708	215113	281	0.14	2.1e-07	0.397	0.691298
IgAV	Spleen	SIRT3	ENSG00000142082.14	11	215030	236931	295	0.13	4e-07	-0.796	0.425994
IgAV	Spleen	PSMD13	ENSG00000185627.17	11	236966	252984	295	0.23	5.9e-12	0.175	0.86144
IgAV	Spleen	PGGHG	ENSG00000142102.15	11	289126	296107	318	0.24	2.2e-12	0.398	0.690928
IgAV	Spleen	IFITM5	ENSG00000206013.2	11	298200	299526	320	0.32	1.5e-16	-0.85	0.395439
IgAV	Spleen	PKP3	ENSG00000184363.9	11	392614	404908	366	0.018	0.038	0.866	0.386726
IgAV	Spleen	ANO9	ENSG00000185101.12	11	417933	442011	383	0.17	6.1e-09	0.743	0.457746
IgAV	Spleen	RNH1	ENSG00000023191.16	11	494512	507300	420	0.25	5.1e-13	-1.06	0.287909
IgAV	Spleen	HRAS	ENSG00000174775.16	11	532242	537321	432	0.16	1.2e-08	-0.195	0.845443
IgAV	Spleen	TMEM80	ENSG00000177042.14	11	695591	705028	480	0.48	7.1e-27	1.6	0.108864
IgAV	Spleen	CEND1	ENSG00000184524.5	11	787115	790113	430	0.0075	0.13	2.1	0.03556
IgAV	Spleen	PIDD1	ENSG00000177595.17	11	799179	809753	424	0.31	2.9e-16	1.45	0.147252
IgAV	Spleen	CD151	ENSG00000177697.17	11	832887	839831	420	0.49	1.4e-27	0.28	0.779303
IgAV	Spleen	BRSK2	ENSG00000174672.15	11	1389899	1462689	408	0.015	0.055	0.514	0.607093
IgAV	Spleen	IFITM10	ENSG00000244242.1	11	1732406	1750595	397	0.023	0.023	0.486	0.627022
IgAV	Spleen	TNNT3	ENSG00000130595.17	11	1919703	1938706	422	0.12	9e-07	-1.23	0.219417
IgAV	Spleen	MRPL23	ENSG00000214026.10	11	1947278	1984522	421	0.18	2.4e-09	0.478	0.632313
IgAV	Spleen	TSPAN32	ENSG00000064201.15	11	2301997	2318204	425	0.051	0.0014	-0.0615	0.950994
IgAV	Spleen	C11orf21	ENSG00000110665.11	11	2295628	2303049	424	0.29	8.5e-15	0.677	0.498652
IgAV	Spleen	SLC22A18	ENSG00000110628.13	11	2899721	2925246	483	0.45	6.6e-25	0.927	0.354057
IgAV	Spleen	NAP1L4	ENSG00000205531.12	11	2944431	2992377	459	0.17	6.1e-09	-0.513	0.607817
IgAV	Spleen	OSBPL5	ENSG00000021762.19	11	3087107	3166739	447	0.08	7.8e-05	0.333	0.738838
IgAV	Spleen	ZNF195	ENSG00000005801.16	11	3339261	3379222	413	0.21	5.5e-11	-0.658	0.510763
IgAV	Spleen	ART5	ENSG00000167311.13	11	3638512	3642316	381	0.14	2.1e-07	1.5	0.132414
IgAV	Spleen	CHRNA10	ENSG00000129749.3	11	3665587	3671384	384	0.036	0.0065	-0.126	0.900123
IgAV	Spleen	PGAP2	ENSG00000148985.19	11	3797724	3826371	353	0.00062	0.29	0.511	0.609462
IgAV	Spleen	RRM1	ENSG00000167325.14	11	4094707	4138932	505	0.1	6.3e-06	0.709	0.478041
IgAV	Spleen	UBQLNL	ENSG00000175518.6	11	5514393	5518431	867	0.2	1.4e-10	0.179	0.857933
IgAV	Spleen	HBG2	ENSG00000196565.13	11	5253188	5505605	828	0.21	8.5e-11	-1.14	0.254871
IgAV	Spleen	OR52N2	ENSG00000180988.2	11	5808924	5821483	817	0.26	1.1e-13	-0.0972	0.9226
IgAV	Spleen	TRIM5	ENSG00000132256.18	11	5663195	5938619	727	0.03	0.012	0.0556	0.95563
IgAV	Spleen	FAM160A2	ENSG00000051009.10	11	6211345	6234711	613	0.2	2e-10	-1.64	0.10116
IgAV	Spleen	CAVIN3	ENSG00000170955.9	11	6318946	6320532	620	0.056	0.00082	0.516	0.605508
IgAV	Spleen	TRIM3	ENSG00000110171.19	11	6448613	6474459	653	0.12	1.3e-06	1.6	0.109913
IgAV	Spleen	TIMM10B	ENSG00000132286.11	11	6481501	6484681	656	0.071	0.00018	-1.27	0.205694
IgAV	Spleen	RRP8	ENSG00000132275.10	11	6595072	6603616	633	0.048	0.0019	0.61	0.541907
IgAV	Spleen	ZNF215	ENSG00000149054.15	11	6926404	7001004	649	0.26	2.7e-13	1.2	0.231583
IgAV	Spleen	ZNF214	ENSG00000149050.9	11	6997085	7020346	672	0.032	0.0099	1.19	0.235069
IgAV	Spleen	STK33	ENSG00000130413.15	11	8391868	8594289	514	0.022	0.025	0.99	0.322174
IgAV	Spleen	TRIM66	ENSG00000166436.15	11	8612037	8682694	502	0.64	2.7e-41	0.414	0.679158
IgAV	Spleen	ST5	ENSG00000166444.18	11	8693351	8910951	369	0.037	0.0056	-0.241	0.809869
IgAV	Spleen	AKIP1	ENSG00000166452.11	11	8911139	8920084	369	0.13	5.2e-07	-0.159	0.873602
IgAV	Spleen	TMEM9B	ENSG00000175348.10	11	8947202	8965011	359	0.11	5.2e-06	-0.754	0.450729
IgAV	Spleen	TMEM41B	ENSG00000166471.10	11	9280654	9314636	374	0.18	1.3e-09	1.61	0.106494
IgAV	Spleen	ZNF143	ENSG00000166478.9	11	9460319	9528524	397	0.39	5.4e-21	-0.677	0.498451
IgAV	Spleen	AMPD3	ENSG00000133805.15	11	10308313	10507579	494	0.048	0.0018	-0.705	0.480578
IgAV	Spleen	DKK3	ENSG00000050165.17	11	11956207	12009769	768	0.0036	0.2	-1.78	0.075239
IgAV	Spleen	SPON1	ENSG00000262655.3	11	13962723	14268133	419	0.036	0.0061	-1.44	0.148669
IgAV	Spleen	RRAS2	ENSG00000133818.13	11	14277922	14364506	376	0.039	0.0048	0.346	0.729351
IgAV	Spleen	COPB1	ENSG00000129083.12	11	14443440	14500027	332	0.13	4.6e-07	0.876	0.381265
IgAV	Spleen	NUCB2	ENSG00000070081.15	11	17208153	17349980	538	0.2	3.4e-10	-0.258	0.796304
IgAV	Spleen	HPS5	ENSG00000110756.17	11	18278668	18322198	437	0.17	6.3e-09	0.704	0.481639
IgAV	Spleen	GTF2H1	ENSG00000110768.11	11	18322295	18367045	437	0.17	3.8e-09	0.295	0.767785
IgAV	Spleen	LDHC	ENSG00000166796.11	11	18412318	18452063	444	0.45	3.7e-25	1.76	0.078431
IgAV	Spleen	TSG101	ENSG00000074319.12	11	18468336	18526951	442	0.024	0.022	-0.342	0.732711
IgAV	Spleen	IGSF22	ENSG00000179057.13	11	18704312	18726230	479	0.14	1.7e-07	1.04	0.298482
IgAV	Spleen	PTPN5	ENSG00000110786.17	11	18727928	18792721	462	0.2	3.5e-10	-0.084	0.933046
IgAV	Spleen	HTATIP2	ENSG00000109854.13	11	20363685	20383782	705	0.12	7.2e-07	-1.94	0.052491
IgAV	Spleen	ANO5	ENSG00000171714.10	11	21782659	22283567	373	0.17	5.5e-09	-0.76	0.447295
IgAV	Spleen	GAS2	ENSG00000148935.10	11	22625509	22813001	396	0.11	5e-06	0.391	0.695559
IgAV	Spleen	SVIP	ENSG00000198168.8	11	22813799	22830299	437	0.21	3.9e-11	0.834	0.404207
IgAV	Spleen	ANO3	ENSG00000134343.12	11	26188842	26663289	546	0.0098	0.098	-0.782	0.434113
IgAV	Spleen	SLC5A12	ENSG00000148942.14	11	26667020	26723427	536	0.13	4.5e-07	-0.341	0.733059
IgAV	Spleen	BBOX1	ENSG00000129151.8	11	27040725	27127809	500	0.023	0.025	-0.454	0.650064
IgAV	Spleen	METTL15	ENSG00000169519.20	11	28108248	28527041	297	0.11	4.5e-06	1.09	0.277899
IgAV	Spleen	ARL14EP	ENSG00000152219.4	11	30323104	30338223	388	0.31	5e-16	1.54	0.124522
IgAV	Spleen	MPPED2	ENSG00000066382.16	11	30384493	30586872	400	0.13	4.9e-07	2.48	0.012989
IgAV	Spleen	ELP4	ENSG00000109911.18	11	31509755	31790324	267	0.079	8.5e-05	0.595	0.551624
IgAV	Spleen	QSER1	ENSG00000060749.14	11	32892811	32993316	327	0.017	0.046	-0.267	0.789613
IgAV	Spleen	TCP11L1	ENSG00000176148.15	11	33039417	33105943	307	0.17	4.6e-09	-0.19	0.849339
IgAV	Spleen	CD59	ENSG00000085063.14	11	33703010	33736479	442	0.21	5.1e-11	-0.751	0.452744
IgAV	Spleen	FBXO3	ENSG00000110429.13	11	33740939	33774543	459	0.0086	0.11	-1.13	0.258442
IgAV	Spleen	CAT	ENSG00000121691.4	11	34438934	34472060	608	0.16	2.3e-08	0.00324	0.997418
IgAV	Spleen	ELF5	ENSG00000135374.9	11	34478791	34525193	605	0.21	6.1e-11	0.193	0.846995
IgAV	Spleen	PDHX	ENSG00000110435.11	11	34915829	35020591	687	0.051	0.0013	0.619	0.535815
IgAV	Spleen	APIP	ENSG00000149089.12	11	34853094	34916379	687	0.66	8.7e-44	0.363	0.716575
IgAV	Spleen	PRR5L	ENSG00000135362.13	11	36296288	36465204	611	0.02	0.032	-1.33	0.181993
IgAV	Spleen	HSD17B12	ENSG00000149084.12	11	43680680	43856617	490	0.46	7.1e-26	-1.21	0.226047
IgAV	Spleen	ACCS	ENSG00000110455.13	11	44065925	44084237	529	0.61	2.2e-38	0.144	0.885605
IgAV	Spleen	EXT2	ENSG00000151348.13	11	44095648	44251962	545	0.33	3.9e-17	0.0145	0.988411
IgAV	Spleen	CRY2	ENSG00000121671.11	11	45847118	45883248	383	0.04	0.0042	-0.028	0.977674
IgAV	Spleen	MAPK8IP1	ENSG00000121653.11	11	45885651	45906465	375	0.22	3.5e-11	1.03	0.300833
IgAV	Spleen	ARHGAP1	ENSG00000175220.11	11	46677080	46700619	238	0.074	0.00014	1.04	0.297725
IgAV	Spleen	LRP4	ENSG00000134569.9	11	46856717	46918642	279	0.22	3.3e-11	-1.5	0.132465
IgAV	Spleen	PACSIN3	ENSG00000165912.15	11	47177522	47186443	293	0.3	2.4e-15	-0.586	0.557695
IgAV	Spleen	ACP2	ENSG00000134575.9	11	47239302	47248906	297	0.12	2e-06	1.69	0.090291
IgAV	Spleen	MYBPC3	ENSG00000134571.10	11	47331406	47352702	296	0.049	0.0018	1.05	0.295259
IgAV	Spleen	C1QTNF4	ENSG00000172247.3	11	47589667	47594411	286	0.38	4.4e-20	-0.996	0.319475
IgAV	Spleen	FNBP4	ENSG00000109920.12	11	47716494	47767443	282	0.046	0.0024	0.0252	0.9799
IgAV	Spleen	FOLH1	ENSG00000086205.16	11	49145092	49208638	170	0.15	3.5e-08	-1.25	0.211732
IgAV	Spleen	OR5AK2	ENSG00000181273.2	11	56988914	56989843	432	0.072	0.00017	0.752	0.451986
IgAV	Spleen	TNKS1BP1	ENSG00000149115.13	11	57299638	57324952	413	0.12	1.3e-06	2.32	0.020324
IgAV	Spleen	TIMM10	ENSG00000134809.8	11	57528464	57530803	378	0.24	2e-12	-0.262	0.793585
IgAV	Spleen	SMTNL1	ENSG00000214872.8	11	57537595	57550272	379	0.42	3.1e-23	0.164	0.86957
IgAV	Spleen	ZDHHC5	ENSG00000156599.10	11	57667747	57701182	393	0.0088	0.11	-0.359	0.719309
IgAV	Spleen	MED19	ENSG00000156603.15	11	57703710	57712221	386	0.22	2.5e-11	0.0201	0.983942
IgAV	Spleen	CNTF	ENSG00000242689.2	11	58622665	58625733	414	0.077	0.0001	1.74	0.081679
IgAV	Spleen	DTX4	ENSG00000110042.7	11	59171430	59208588	335	0.041	0.0036	-0.0905	0.927925
IgAV	Spleen	MS4A6A	ENSG00000110077.14	11	60172015	60184666	424	0.063	0.00043	-0.543	0.587099
IgAV	Spleen	MS4A4E	ENSG00000214787.9	11	60200270	60243137	413	0.12	8.7e-07	-0.0709	0.943502
IgAV	Spleen	ENSG00000166927	ENSG00000166927.12	11	60378485	60395951	457	-0.0051	0.76	0.14	0.888516
IgAV	Spleen	ENSG00000166928	ENSG00000166928.10	11	60378530	60417756	458	0.45	1.1e-24	0.173	0.862424
IgAV	Spleen	TMEM216	ENSG00000187049.9	11	61392393	61398866	360	0.024	0.021	1.52	0.129696
IgAV	Spleen	LRRC10B	ENSG00000204950.3	11	61508749	61511018	352	0.042	0.0034	-1.99	0.046455
IgAV	Spleen	SYT7	ENSG00000011347.9	11	61513714	61581148	348	0.085	4.3e-05	-0.196	0.844308
IgAV	Spleen	MYRF	ENSG00000124920.13	11	61752636	61788518	399	0.062	0.00047	0.12	0.904259
IgAV	Spleen	FADS2	ENSG00000134824.13	11	61792980	61867354	415	0.53	5.3e-31	2.08	0.03793
IgAV	Spleen	INCENP	ENSG00000149503.12	11	62123998	62153169	450	0.03	0.012	0.912	0.361838
IgAV	Spleen	ASRGL1	ENSG00000162174.12	11	62337448	62393412	423	0.029	0.012	1.86	0.062775
IgAV	Spleen	EML3	ENSG00000149499.11	11	62602218	62612775	377	0.12	1.2e-06	0.416	0.677457
IgAV	Spleen	B3GAT3	ENSG00000149541.9	11	62615296	62622154	379	0.031	0.01	0.189	0.849925
IgAV	Spleen	LBHD1	ENSG00000162194.12	11	62662817	62672267	361	0.13	3.1e-07	0.917	0.359159
IgAV	Spleen	PLAAT3	ENSG00000176485.11	11	63573195	63616883	307	0.36	2.7e-19	-0.784	0.433294
IgAV	Spleen	NAA40	ENSG00000110583.12	11	63938959	63957319	330	0.082	6.3e-05	-0.471	0.637322
IgAV	Spleen	VEGFB	ENSG00000173511.9	11	64234584	64239264	344	0.089	3e-05	-0.328	0.743203
IgAV	Spleen	FKBP2	ENSG00000173486.12	11	64241003	64244132	343	-0.005	0.74	2.35	0.018836
IgAV	Spleen	TRMT112	ENSG00000173113.6	11	64316460	64317559	359	0.077	9.9e-05	1.73	0.083954
IgAV	Spleen	CCDC88B	ENSG00000168071.21	11	64340204	64357534	354	0.043	0.0031	-0.627	0.530375
IgAV	Spleen	NRXN2	ENSG00000110076.18	11	64606174	64723197	359	0.24	1.9e-12	1.5	0.133403
IgAV	Spleen	MEN1	ENSG00000133895.14	11	64803510	64811294	341	0.087	3.7e-05	-2.31	0.020843
IgAV	Spleen	SNX15	ENSG00000110025.12	11	65027439	65040572	330	0.013	0.069	-0.201	0.840589
IgAV	Spleen	LTBP3	ENSG00000168056.15	11	65538559	65558930	362	0.032	0.0092	-0.89	0.373315
IgAV	Spleen	MAP3K11	ENSG00000173327.7	11	65597756	65615382	348	0.39	9.3e-21	1.42	0.154661
IgAV	Spleen	PCNX3	ENSG00000197136.4	11	65615776	65637439	345	-0.0017	0.41	1.72	0.084865
IgAV	Spleen	RNASEH2C	ENSG00000172922.8	11	65714005	65720818	326	0.17	9.9e-09	-0.405	0.685278
IgAV	Spleen	OVOL1	ENSG00000172818.9	11	65787063	65797214	332	0.058	0.00066	-0.199	0.842214
IgAV	Spleen	SNX32	ENSG00000172803.17	11	65833834	65856896	348	0.26	2e-13	-0.249	0.803456
IgAV	Spleen	EFEMP2	ENSG00000172638.12	11	65866441	65873592	349	0.062	0.00047	-0.931	0.351673
IgAV	Spleen	CTSW	ENSG00000172543.7	11	65879809	65883741	348	0.55	4.6e-33	-0.0211	0.983133
IgAV	Spleen	FIBP	ENSG00000172500.12	11	65883740	65888531	346	0.059	0.00061	0.975	0.329718
IgAV	Spleen	BANF1	ENSG00000175334.7	11	66002228	66004149	346	0.12	8.7e-07	1.63	0.102126
IgAV	Spleen	SF3B2	ENSG00000087365.15	11	66050729	66069308	359	0.37	1.3e-19	-0.0359	0.971348
IgAV	Spleen	PACS1	ENSG00000175115.11	11	66070272	66244744	362	0.065	0.00034	-1.87	0.061961
IgAV	Spleen	CNIH2	ENSG00000174871.10	11	66278175	66285301	323	-0.0004	0.34	0.928	0.353561
IgAV	Spleen	DPP3	ENSG00000254986.7	11	66480013	66509657	281	0.2	1.3e-10	-0.0749	0.940322
IgAV	Spleen	ZDHHC24	ENSG00000174165.7	11	66520637	66546235	262	0.06	0.00057	0.124	0.901682
IgAV	Spleen	ACTN3	ENSG00000248746.5	11	66546395	66563334	262	0.097	1.2e-05	-0.0371	0.970424
IgAV	Spleen	CTSF	ENSG00000174080.10	11	66563464	66568879	257	0.0094	0.1	-0.603	0.546339
IgAV	Spleen	CCS	ENSG00000173992.8	11	66593153	66606019	258	0.34	9.7e-18	1.5	0.13295
IgAV	Spleen	LRFN4	ENSG00000173621.8	11	66856647	66860475	230	0.14	2.5e-07	1.12	0.264424
IgAV	Spleen	RAD9A	ENSG00000172613.7	11	67317871	67398410	265	0.19	1e-09	0.745	0.456014
IgAV	Spleen	NDUFV1	ENSG00000167792.11	11	67605653	67612554	258	0.09	2.8e-05	1.49	0.135887
IgAV	Spleen	NDUFS8	ENSG00000110717.12	11	68030617	68036644	270	0.16	1.5e-08	0.737	0.461075
IgAV	Spleen	TCIRG1	ENSG00000110719.9	11	68039025	68050895	277	0.25	6.1e-13	1.11	0.266718
IgAV	Spleen	KMT5B	ENSG00000110066.14	11	68154863	68213852	275	-0.0043	0.62	0.539	0.589591
IgAV	Spleen	TESMIN	ENSG00000132749.10	11	68707440	68751520	418	0.15	5.5e-08	-1.28	0.202196
IgAV	Spleen	MRPL21	ENSG00000197345.12	11	68891276	68903835	429	0.54	3e-32	0.543	0.587225
IgAV	Spleen	IGHMBP2	ENSG00000132740.8	11	68903863	68940602	429	0.62	9.6e-40	-0.56	0.57572
IgAV	Spleen	TPCN2	ENSG00000162341.16	11	69048932	69136316	446	0.046	0.0022	-0.051	0.959305
IgAV	Spleen	PPFIA1	ENSG00000131626.16	11	70270690	70385312	444	0.55	7.4e-33	-0.962	0.336283
IgAV	Spleen	NADSYN1	ENSG00000172890.11	11	71453109	71524107	310	0.36	4.3e-19	-0.178	0.858845
IgAV	Spleen	KRTAP5-9	ENSG00000254997.3	11	71548420	71549608	345	0.029	0.013	0.281	0.778748
IgAV	Spleen	FOLR3	ENSG00000110203.8	11	72114869	72139892	256	0.31	1.9e-16	-0.861	0.389001
IgAV	Spleen	STARD10	ENSG00000214530.8	11	72754729	72794047	342	0.24	3.2e-12	-0.802	0.422417
IgAV	Spleen	P2RY6	ENSG00000171631.14	11	73264498	73305103	295	0.049	0.0017	-0.177	0.859792
IgAV	Spleen	RELT	ENSG00000054967.12	11	73376399	73397474	304	0.14	1e-07	0.0316	0.974752
IgAV	Spleen	FAM168A	ENSG00000054965.10	11	73400487	73598189	336	0.099	1e-05	-1.69	0.091983
IgAV	Spleen	MRPL48	ENSG00000175581.13	11	73787872	73865133	326	0.074	0.00014	-0.439	0.66038
IgAV	Spleen	PAAF1	ENSG00000175575.12	11	73876699	73931114	331	0.1	6.4e-06	-0.17	0.865134
IgAV	Spleen	UCP2	ENSG00000175567.8	11	73974672	73982843	362	0.28	2.2e-14	-0.108	0.913743
IgAV	Spleen	XRRA1	ENSG00000166435.15	11	74807739	74949200	456	0.64	1.6e-41	0.132	0.894749
IgAV	Spleen	ARRB1	ENSG00000137486.16	11	75260122	75351705	450	0.0077	0.12	-0.64	0.522127
IgAV	Spleen	KLHL35	ENSG00000149243.15	11	75422394	75433203	455	0.09	2.7e-05	-1.72	0.08549
IgAV	Spleen	GDPD5	ENSG00000158555.14	11	75434640	75525941	439	0.054	0.001	-1.48	0.139664
IgAV	Spleen	MAP6	ENSG00000171533.11	11	75586918	75669038	424	0.064	0.00036	0.374	0.708036
IgAV	Spleen	WNT11	ENSG00000085741.12	11	76186325	76210736	447	0.2	1.3e-10	0.889	0.374049
IgAV	Spleen	CAPN5	ENSG00000149260.15	11	77066961	77126155	429	0.3	2.4e-15	-0.221	0.825056
IgAV	Spleen	AQP11	ENSG00000178301.3	11	77589391	77610356	364	-0.0019	0.41	-2.11	0.034829
IgAV	Spleen	AAMDC	ENSG00000087884.14	11	77821109	77918432	352	0.12	1.2e-06	-1.75	0.079563
IgAV	Spleen	INTS4	ENSG00000149262.16	11	77874418	77994715	350	0.19	4.6e-10	2.02	0.043157
IgAV	Spleen	NDUFC2	ENSG00000151366.12	11	78068297	78079862	362	0.17	6.1e-09	0.369	0.712415
IgAV	Spleen	NARS2	ENSG00000137513.9	11	78435620	78575194	454	0.15	3.8e-08	-2.59	0.009632
IgAV	Spleen	TENM4	ENSG00000149256.15	11	78652829	79441030	641	0.18	2.3e-09	-0.759	0.447981
IgAV	Spleen	DDIAS	ENSG00000165490.12	11	82899975	82958277	412	0.02	0.034	-0.281	0.778336
IgAV	Spleen	ANKRD42	ENSG00000137494.13	11	83193712	83260694	403	0.094	1.7e-05	-1.45	0.147814
IgAV	Spleen	CCDC90B	ENSG00000137500.9	11	83259081	83286390	391	0.17	9.9e-09	1.54	0.123374
IgAV	Spleen	EED	ENSG00000074266.19	11	86201212	86278813	533	0.085	4.6e-05	-0.74	0.459174
IgAV	Spleen	ME3	ENSG00000151376.16	11	86441108	86672636	583	-0.0012	0.38	0.475	0.634591
IgAV	Spleen	RAB38	ENSG00000123892.11	11	88113251	88175443	547	0.062	0.00047	-1.03	0.303778
IgAV	Spleen	CTSC	ENSG00000109861.15	11	88265069	88359684	567	0.16	2.1e-08	0.986	0.324288
IgAV	Spleen	SMCO4	ENSG00000166002.6	11	93478472	93543391	423	0.065	0.00033	1.1	0.271969
IgAV	Spleen	C11orf54	ENSG00000182919.14	11	93741591	93764749	409	0.14	1.7e-07	-0.901	0.367336
IgAV	Spleen	GPR83	ENSG00000123901.8	11	94377316	94401419	441	0.17	4.8e-09	0.689	0.491051
IgAV	Spleen	MRE11	ENSG00000020922.12	11	94415570	94493885	437	0.66	5.6e-43	0.875	0.381612
IgAV	Spleen	CWC15	ENSG00000150316.11	11	94962620	94973586	498	0.21	8e-11	1.64	0.100601
IgAV	Spleen	ENDOD1	ENSG00000149218.4	11	95089846	95132645	530	0.038	0.0051	-0.113	0.909893
IgAV	Spleen	CEP57	ENSG00000166037.10	11	95789965	95832693	613	0.14	1.4e-07	-0.297	0.766385
IgAV	Spleen	CCDC82	ENSG00000149231.11	11	96349241	96389956	542	0.57	6.5e-35	1.67	0.094674
IgAV	Spleen	PGR	ENSG00000082175.14	11	101029624	101129813	550	0.076	0.00011	1.02	0.30655
IgAV	Spleen	TRPC6	ENSG00000137672.12	11	101451564	101872562	426	0.017	0.045	1.54	0.12383
IgAV	Spleen	MMP12	ENSG00000262406.2	11	102862736	102874982	553	0.13	3.3e-07	0.13	0.896202
IgAV	Spleen	KBTBD3	ENSG00000182359.14	11	106051098	106077459	363	0.02	0.032	0.204	0.838546
IgAV	Spleen	CWF19L2	ENSG00000152404.15	11	107326360	107457825	464	0.037	0.0057	0.0141	0.988769
IgAV	Spleen	ACAT1	ENSG00000075239.13	11	108116695	108147603	360	0.17	3.9e-09	-0.273	0.785228
IgAV	Spleen	NPAT	ENSG00000149308.16	11	108157215	108222638	355	0.02	0.034	-1.7	0.088987
IgAV	Spleen	POGLUT3	ENSG00000178202.12	11	108472112	108498405	320	0.15	4.5e-08	1.45	0.146988
IgAV	Spleen	EXPH5	ENSG00000110723.11	11	108505435	108593768	346	0.031	0.01	-0.775	0.438138
IgAV	Spleen	DDX10	ENSG00000178105.9	11	108665058	108940999	349	0.077	0.0001	0.391	0.695595
IgAV	Spleen	C11orf53	ENSG00000150750.7	11	111245725	111286401	460	0.21	5.2e-11	-0.258	0.796434
IgAV	Spleen	COLCA2	ENSG00000214290.8	11	111298546	111308735	449	0.18	1.6e-09	-0.704	0.481469
IgAV	Spleen	C11orf88	ENSG00000183644.13	11	111514778	111537043	398	0.11	3.3e-06	0.169	0.86605
IgAV	Spleen	LAYN	ENSG00000204381.11	11	111540280	111561745	391	0.18	2.3e-09	0.551	0.581849
IgAV	Spleen	PPP2R1B	ENSG00000137713.15	11	111726908	111766389	370	0.12	1.2e-06	-1.65	0.098824
IgAV	Spleen	FDXACB1	ENSG00000255561.6	11	111874056	111881243	339	0.15	5.8e-08	0.569	0.569385
IgAV	Spleen	BCO2	ENSG00000197580.11	11	112175510	112224699	383	0.11	2.1e-06	0.358	0.720241
IgAV	Spleen	TTC12	ENSG00000149292.16	11	113314579	113383544	523	0.55	1.4e-32	1.46	0.143052
IgAV	Spleen	ANKK1	ENSG00000170209.4	11	113387779	113400416	514	0.28	2.2e-14	-1.33	0.184944
IgAV	Spleen	SIDT2	ENSG00000149577.15	11	117178736	117197445	540	0.21	9.8e-11	0.388	0.698217
IgAV	Spleen	PCSK7	ENSG00000160613.12	11	117204337	117232525	532	0.032	0.0099	0.727	0.46724
IgAV	Spleen	RNF214	ENSG00000167257.10	11	117232625	117286454	532	0.026	0.018	0.783	0.433366
IgAV	Spleen	SMIM35	ENSG00000255274.9	11	118003634	118088299	579	0.21	9.7e-11	-0.146	0.884259
IgAV	Spleen	JAML	ENSG00000160593.18	11	118193725	118225094	545	-0.0051	0.76	-0.917	0.358912
IgAV	Spleen	MPZL3	ENSG00000160588.9	11	118226690	118252365	539	0.095	1.5e-05	-0.16	0.872799
IgAV	Spleen	DDX6	ENSG00000110367.11	11	118747763	118791164	363	0.066	0.00032	3.51	0.000455
IgAV	Spleen	TRAPPC4	ENSG00000196655.11	11	119018763	119025454	382	0.48	8.2e-27	-0.465	0.642101
IgAV	Spleen	VPS11	ENSG00000160695.14	11	119067818	119081972	379	0.032	0.0093	-0.511	0.60962
IgAV	Spleen	C2CD2L	ENSG00000172375.12	11	119102198	119118544	376	0.011	0.082	2.33	0.019687
IgAV	Spleen	PDZD3	ENSG00000172367.15	11	119185457	119190223	378	0.08	7.6e-05	-1.12	0.264066
IgAV	Spleen	THY1	ENSG00000154096.13	11	119415476	119424985	430	0.047	0.0021	-0.728	0.466366
IgAV	Spleen	POU2F3	ENSG00000137709.9	11	120236640	120319945	544	0.22	1.6e-11	-0.108	0.913779
IgAV	Spleen	GRIK4	ENSG00000149403.12	11	120511746	120988906	558	0.2	1.9e-10	-0.382	0.702269
IgAV	Spleen	CLMP	ENSG00000166250.11	11	123069872	123195248	610	0.033	0.0086	0.122	0.902827
IgAV	Spleen	ROBO3	ENSG00000154134.14	11	124865432	124881471	498	0.064	0.00035	0.552	0.58127
IgAV	Spleen	CCDC15	ENSG00000149548.14	11	124954121	125041489	508	-0.0027	0.47	0.921	0.357055
IgAV	Spleen	DDX25	ENSG00000109832.13	11	125903348	125943702	558	0.29	3.1e-15	-0.725	0.468606
IgAV	Spleen	VSIG10L2	ENSG00000283703.1	11	125946044	125958647	558	0.22	1.4e-11	0.464	0.642996
IgAV	Spleen	CDON	ENSG00000064309.14	11	125955796	126063335	602	0.2	1.6e-10	-0.416	0.677614
IgAV	Spleen	RPUSD4	ENSG00000165526.8	11	126202096	126211692	628	0.18	1.7e-09	0.663	0.507262
IgAV	Spleen	FOXRED1	ENSG00000110074.10	11	126269024	126278131	648	0.39	6e-21	0.0609	0.9514
IgAV	Spleen	DCPS	ENSG00000110063.8	11	126304060	126350005	661	0.037	0.0054	-0.173	0.862688
IgAV	Spleen	ARHGAP32	ENSG00000134909.18	11	128965060	129279324	525	0.13	5.4e-07	0.0962	0.923345
IgAV	Spleen	TMEM45B	ENSG00000151715.7	11	129815848	129860003	478	0.13	4.9e-07	0.585	0.558538
IgAV	Spleen	NFRKB	ENSG00000170322.14	11	129863636	129895590	463	0.19	6.4e-10	1.09	0.274689
IgAV	Spleen	ST14	ENSG00000149418.10	11	130159782	130210362	492	0.052	0.0012	0.751	0.452944
IgAV	Spleen	SNX19	ENSG00000120451.10	11	130866250	130916479	643	0.66	1.7e-43	-0.0414	0.96697
IgAV	Spleen	IGSF9B	ENSG00000080854.14	11	133896438	133956968	530	0.2	3.2e-10	1.46	0.143003
IgAV	Spleen	JAM3	ENSG00000166086.12	11	134069071	134152001	539	0.01	0.092	-1.17	0.241751
IgAV	Spleen	B3GAT1	ENSG00000109956.12	11	134378504	134412242	626	0.25	4.4e-13	0.719	0.471972
IgAV	Spleen	IQSEC3	ENSG00000120645.11	12	66767	178455	252	0.32	1e-16	-1.01035	0.312326
IgAV	Spleen	CCDC77	ENSG00000120647.9	12	389273	442642	387	0.072	0.00016	-0.191341	0.848258
IgAV	Spleen	B4GALNT3	ENSG00000139044.10	12	459939	563509	412	0.48	3.3e-27	0.952286	0.340952
IgAV	Spleen	RAD52	ENSG00000002016.17	12	911736	990053	405	0.14	2.2e-07	-1.18456	0.236193
IgAV	Spleen	ADIPOR2	ENSG00000006831.9	12	1688574	1788674	470	0.0055	0.16	-0.121316	0.903441
IgAV	Spleen	RHNO1	ENSG00000171792.10	12	2876258	2889524	595	0.14	1.3e-07	1.27527	0.202214
IgAV	Spleen	TSPAN9	ENSG00000011105.12	12	3077355	3286564	565	0.19	4.9e-10	-1.0711	0.284124
IgAV	Spleen	DYRK4	ENSG00000010219.13	12	4562208	4615302	655	6.2e-05	0.32	-0.823289	0.410344
IgAV	Spleen	AKAP3	ENSG00000111254.7	12	4615508	4649051	690	0.27	3.9e-14	1.338	0.180896
IgAV	Spleen	GALNT8	ENSG00000130035.6	12	4720400	4851927	700	0.022	0.025	-1.02392	0.305871
IgAV	Spleen	TAPBPL	ENSG00000139192.11	12	6451690	6466517	419	0.47	3e-26	-0.062741	0.949972
IgAV	Spleen	VAMP1	ENSG00000139190.16	12	6462237	6470677	402	0.18	2.1e-09	0.789163	0.430017
IgAV	Spleen	MRPL51	ENSG00000111639.7	12	6491886	6493841	380	0.034	0.0077	-1.66145	0.096623
IgAV	Spleen	NCAPD2	ENSG00000010292.12	12	6493356	6531955	379	0.15	7.1e-08	-1.05853	0.289816
IgAV	Spleen	ZNF384	ENSG00000126746.17	12	6666477	6689572	282	0.11	4.7e-06	0.227301	0.82019
IgAV	Spleen	MLF2	ENSG00000089693.10	12	6747996	6767475	256	0.0025	0.23	1.45946	0.144439
IgAV	Spleen	SPSB2	ENSG00000111671.9	12	6870935	6889358	208	0.29	4.5e-15	-0.969464	0.332314
IgAV	Spleen	ATN1	ENSG00000111676.14	12	6924463	6942321	195	0.074	0.00014	1.15275	0.249015
IgAV	Spleen	CLEC12A	ENSG00000172322.13	12	9951316	9995694	339	0.56	5.1e-34	-3.2595	0.001116
IgAV	Spleen	CLEC12B	ENSG00000256660.5	12	10010627	10018796	348	0.52	7.3e-30	-3.05805	0.002228
IgAV	Spleen	CLEC1B	ENSG00000165682.14	12	9985642	10013424	348	0.026	0.017	-3.89543	9.8e-05
IgAV	Spleen	TMEM52B	ENSG00000165685.8	12	10170542	10191804	437	0.029	0.013	1.3257	0.18494
IgAV	Spleen	GABARAPL1	ENSG00000139112.10	12	10212458	10223128	464	0.023	0.023	-1.40402	0.160314
IgAV	Spleen	KLRC3	ENSG00000205810.8	12	10412315	10420595	501	0.082	6.3e-05	0.10694	0.914836
IgAV	Spleen	KLRC2	ENSG00000205809.9	12	10426854	10442300	493	0.3	1.3e-15	0.209123	0.834352
IgAV	Spleen	KLRC1	ENSG00000134545.13	12	10442264	10454685	491	0.25	3.8e-13	0.903557	0.36623
IgAV	Spleen	STYK1	ENSG00000060140.8	12	10618923	10674318	421	0.072	0.00017	1.49429	0.135098
IgAV	Spleen	TAS2R10	ENSG00000121318.2	12	10825219	10826358	387	0.11	2.3e-06	0.204973	0.837593
IgAV	Spleen	PRH1	ENSG00000231887.6	12	10824960	11171608	369	0.49	9.2e-28	-0.380703	0.703424
IgAV	Spleen	TAS2R14	ENSG00000212127.5	12	10937408	11171573	368	0.24	3.1e-12	-1.21158	0.225675
IgAV	Spleen	TAS2R20	ENSG00000255837.1	12	10995961	10998304	382	0.3	2.1e-15	-0.954971	0.339593
IgAV	Spleen	TAS2R31	ENSG00000256436.1	12	11030387	11031407	391	-0.0052	0.77	-0.732	0.464169
IgAV	Spleen	TAS2R46	ENSG00000226761.3	12	11061365	11062294	392	0.14	1.6e-07	0.078028	0.937805
IgAV	Spleen	TAS2R43	ENSG00000255374.3	12	11091287	11092313	385	0.42	8.9e-23	-0.24881	0.803508
IgAV	Spleen	PRR4	ENSG00000111215.11	12	10845849	10849475	365	0.46	1.8e-25	-0.480925	0.63057
IgAV	Spleen	TAS2R30	ENSG00000256188.3	12	11132958	11134644	361	0.091	2.4e-05	0.475864	0.634171
IgAV	Spleen	SMIM10L1	ENSG00000256537.4	12	11171194	11176016	358	0.031	0.011	-0.249495	0.802978
IgAV	Spleen	LRP6	ENSG00000070018.8	12	12116025	12267044	549	0.14	2e-07	0.870252	0.384163
IgAV	Spleen	GPR19	ENSG00000183150.7	12	12660890	12696207	470	0.31	3.6e-16	0.503262	0.61478
IgAV	Spleen	WBP11	ENSG00000084463.7	12	14784582	14803486	369	0.04	0.004	0.231851	0.816654
IgAV	Spleen	C12orf60	ENSG00000182993.3	12	14803666	14906586	369	0.069	0.00023	-1.00257	0.31607
IgAV	Spleen	SMCO3	ENSG00000179256.2	12	14804650	14814182	368	0.078	9.5e-05	-0.366581	0.713932
IgAV	Spleen	ERP27	ENSG00000139055.6	12	14914039	14938537	385	0.22	2.9e-11	0.179286	0.857713
IgAV	Spleen	ENSG00000139053	ENSG00000139053.2	12	14973042	14981865	394	-0.00081	0.36	0.318709	0.749947
IgAV	Spleen	RERG	ENSG00000134533.6	12	15107783	15348675	391	0.32	1e-16	-0.582388	0.560305
IgAV	Spleen	PDE3A	ENSG00000172572.6	12	20368537	20688583	526	-0.0048	0.7	-0.991843	0.321274
IgAV	Spleen	PYROXD1	ENSG00000121350.15	12	21437615	21471250	550	0.059	0.00065	0.572012	0.567314
IgAV	Spleen	RECQL	ENSG00000004700.15	12	21468910	21501669	547	0.23	1.1e-11	-0.813422	0.415976
IgAV	Spleen	GOLT1B	ENSG00000111711.9	12	21501781	21518408	547	0.18	2.5e-09	0.658689	0.510096
IgAV	Spleen	ST8SIA1	ENSG00000111728.10	12	22063773	22437041	406	-0.0047	0.69	1.2101	0.226241
IgAV	Spleen	C2CD5	ENSG00000111731.12	12	22448583	22544546	451	0.1	7.1e-06	-0.301639	0.762927
IgAV	Spleen	ETFRF1	ENSG00000205707.10	12	25195216	25209645	572	-0.0013	0.38	-1.79331	0.072923
IgAV	Spleen	TM7SF3	ENSG00000064115.10	12	26971579	27014434	526	0.38	1.2e-20	-0.301527	0.763013
IgAV	Spleen	STK38L	ENSG00000211455.7	12	27243968	27325959	492	-0.0056	0.98	-0.874997	0.381575
IgAV	Spleen	KLHL42	ENSG00000087448.9	12	27780048	27803040	527	0.16	1.6e-08	0.025814	0.979406
IgAV	Spleen	CCDC91	ENSG00000123106.10	12	28133249	28581511	461	0.039	0.0045	-1.16487	0.244073
IgAV	Spleen	OVCH1	ENSG00000187950.8	12	29412474	29497686	559	0.015	0.056	-1.0952	0.273428
IgAV	Spleen	TMTC1	ENSG00000133687.15	12	29500840	29784759	637	0.066	0.0003	-1.22362	0.221095
IgAV	Spleen	CAPRIN2	ENSG00000110888.17	12	30709552	30823302	555	0.19	5.7e-10	0.088286	0.92965
IgAV	Spleen	TSPAN11	ENSG00000110900.14	12	30926428	30996602	487	0.094	1.8e-05	-1.37307	0.169732
IgAV	Spleen	DDX11	ENSG00000013573.16	12	31073860	31104799	451	0.63	5.7e-40	-0.937662	0.348418
IgAV	Spleen	AK4P3	ENSG00000233381.3	12	31615023	31652095	455	0.25	6.7e-13	-0.560581	0.575084
IgAV	Spleen	H3F3C	ENSG00000188375.4	12	31791185	31792298	497	0.34	8.4e-18	-1.10254	0.270228
IgAV	Spleen	ALG10B	ENSG00000175548.8	12	38316762	38329721	229	0.0041	0.19	0.027606	0.977977
IgAV	Spleen	ABCD2	ENSG00000173208.3	12	39550033	39619803	339	0.02	0.033	-1.49653	0.134517
IgAV	Spleen	PPHLN1	ENSG00000134283.17	12	42238447	42459715	421	0.031	0.011	0.022367	0.982155
IgAV	Spleen	ZCRB1	ENSG00000139168.7	12	42312086	42326257	427	0.089	3.1e-05	-0.513626	0.607514
IgAV	Spleen	PUS7L	ENSG00000129317.14	12	43718992	43758793	364	-0.0016	0.4	-0.366669	0.713866
IgAV	Spleen	RAPGEF3	ENSG00000079337.15	12	47734363	47771040	541	0.23	6.4e-12	0.249561	0.802927
IgAV	Spleen	ASB8	ENSG00000177981.10	12	48147789	48181213	517	0.021	0.031	-2.62742	0.008603
IgAV	Spleen	CCDC184	ENSG00000177875.4	12	48183644	48185926	520	0.053	0.0012	-0.929356	0.352705
IgAV	Spleen	H1FNT	ENSG00000187166.1	12	48328980	48330279	486	0.087	3.6e-05	-0.867592	0.385618
IgAV	Spleen	ZNF641	ENSG00000167528.12	12	48337180	48351414	474	0.16	2.9e-08	-2.74585	0.006036
IgAV	Spleen	KANSL2	ENSG00000139620.12	12	48653211	48682238	378	0.39	9.1e-21	-0.40477	0.685647
IgAV	Spleen	LMBR1L	ENSG00000139636.15	12	49097136	49110900	313	0.1	8.2e-06	-0.624897	0.532039
IgAV	Spleen	FAIM2	ENSG00000135472.8	12	49866896	49904217	332	0.086	4.1e-05	0.447791	0.654304
IgAV	Spleen	AQP5	ENSG00000161798.6	12	49961872	49965682	333	0.31	5.3e-16	-0.528021	0.597485
IgAV	Spleen	COX14	ENSG00000178449.8	12	50112082	50120457	308	0.059	0.00064	1.18242	0.237038
IgAV	Spleen	CERS5	ENSG00000139624.12	12	50129289	50167533	308	0.2	1.3e-10	1.22057	0.22225
IgAV	Spleen	ENSG00000184271	ENSG00000184271.16	12	51186936	51218062	405	0.047	0.0021	-0.292459	0.769936
IgAV	Spleen	SMAGP	ENSG00000170545.16	12	51244558	51270415	402	0.07	0.0002	0.727519	0.466908
IgAV	Spleen	CELA1	ENSG00000139610.1	12	51328442	51346679	403	0.072	0.00017	0.638098	0.52341
IgAV	Spleen	KRT72	ENSG00000170486.10	12	52585589	52601538	805	0.33	4.1e-17	-0.212592	0.831645
IgAV	Spleen	KRT73	ENSG00000186049.8	12	52607570	52618559	811	0.32	5.4e-17	-0.106651	0.915066
IgAV	Spleen	EIF4B	ENSG00000063046.17	12	53006282	53042215	594	0.14	1.1e-07	0.448233	0.653985
IgAV	Spleen	TNS2	ENSG00000111077.17	12	53046969	53064379	562	0.079	8e-05	-0.172309	0.863194
IgAV	Spleen	SOAT2	ENSG00000167780.11	12	53103486	53124535	512	0.12	1.3e-06	-0.596329	0.550955
IgAV	Spleen	ZNF740	ENSG00000139651.10	12	53180704	53195142	478	0.23	5.3e-12	-1.14094	0.253897
IgAV	Spleen	SP1	ENSG00000185591.9	12	53380176	53416446	404	0.14	9.2e-08	-0.476475	0.633736
IgAV	Spleen	ATP5MC2	ENSG00000135390.17	12	53632726	53677408	417	0.21	8.9e-11	-0.43745	0.661785
IgAV	Spleen	HOXC6	ENSG00000197757.7	12	53990624	54030823	404	0.15	3.7e-08	-0.190494	0.848922
IgAV	Spleen	SMUG1	ENSG00000123415.15	12	54121277	54189008	453	0.27	4.7e-14	1.64321	0.100341
IgAV	Spleen	PDE1B	ENSG00000123360.11	12	54549601	54579239	415	0.11	3.6e-06	0.067175	0.946442
IgAV	Spleen	METTL7B	ENSG00000170439.6	12	55681736	55684611	311	0.086	4.2e-05	-0.556272	0.578025
IgAV	Spleen	ITGA7	ENSG00000135424.15	12	55684568	55716404	307	0.13	4.6e-07	0.432551	0.665341
IgAV	Spleen	RDH5	ENSG00000135437.9	12	55720367	55724705	307	0.21	1.1e-10	0.896917	0.369763
IgAV	Spleen	SUOX	ENSG00000139531.12	12	55997180	56006641	293	0.29	7.4e-15	1.42622	0.153805
IgAV	Spleen	IKZF4	ENSG00000123411.14	12	56007659	56038435	285	0.055	0.00088	0.815004	0.41507
IgAV	Spleen	SPRYD4	ENSG00000176422.13	12	56468578	56479708	312	0.057	0.00074	0.314166	0.753395
IgAV	Spleen	RBMS2	ENSG00000076067.12	12	56521820	56596193	305	0.1	9.6e-06	-0.085564	0.931813
IgAV	Spleen	PIP4K2C	ENSG00000166908.17	12	57591174	57603418	343	0.0063	0.15	-1.00909	0.312933
IgAV	Spleen	ARHGEF25	ENSG00000240771.6	12	57610180	57617245	337	0.049	0.0018	-0.224998	0.821981
IgAV	Spleen	EEF1AKMT3	ENSG00000123427.16	12	57771492	57782541	353	0.36	4.9e-19	1.20071	0.229864
IgAV	Spleen	TSFM	ENSG00000123297.17	12	57782761	57808071	353	-0.0021	0.43	-0.781071	0.434761
IgAV	Spleen	ATP23	ENSG00000166896.7	12	57906039	57959148	413	0.45	3.4e-25	-0.483201	0.628953
IgAV	Spleen	LRIG3	ENSG00000139263.11	12	58872149	58920504	421	0.13	5.1e-07	-0.175812	0.860442
IgAV	Spleen	USP15	ENSG00000135655.15	12	62260338	62417431	466	0.13	3.3e-07	1.41985	0.155651
IgAV	Spleen	DPY19L2	ENSG00000177990.11	12	63558913	63668939	329	0.14	1.8e-07	-1.06749	0.28575
IgAV	Spleen	SRGAP1	ENSG00000196935.8	12	63843761	64162217	301	0.18	1.5e-09	-1.07817	0.280959
IgAV	Spleen	TBK1	ENSG00000183735.9	12	64452090	64502114	320	0.011	0.084	0.554682	0.579112
IgAV	Spleen	LEMD3	ENSG00000174106.2	12	65169583	65248355	312	0.1	7.8e-06	0.175609	0.860601
IgAV	Spleen	LLPH	ENSG00000139233.6	12	66116555	66130750	481	0.079	8.1e-05	1.49017	0.136179
IgAV	Spleen	TMBIM4	ENSG00000155957.17	12	66135846	66170027	495	0.24	1.7e-12	-1.77281	0.07626
IgAV	Spleen	HELB	ENSG00000127311.9	12	66302493	66343643	502	0.15	5.5e-08	-0.661738	0.508139
IgAV	Spleen	GRIP1	ENSG00000155974.11	12	66347431	67069162	547	-0.0025	0.46	0.026834	0.978593
IgAV	Spleen	MDM1	ENSG00000111554.14	12	68272443	68332381	527	0.12	9.5e-07	-0.54332	0.58691
IgAV	Spleen	NUP107	ENSG00000111581.9	12	68686951	68745809	523	0.45	9.5e-25	-0.33147	0.74029
IgAV	Spleen	LYZ	ENSG00000090382.6	12	69348381	69354234	532	0.43	6.4e-24	-0.693946	0.487716
IgAV	Spleen	YEATS4	ENSG00000127337.6	12	69359710	69390870	524	0.3	2e-15	-1.61432	0.106457
IgAV	Spleen	FRS2	ENSG00000166225.8	12	69470349	69579793	561	0.073	0.00014	1.24545	0.212966
IgAV	Spleen	RAB3IP	ENSG00000127328.21	12	69738860	69823204	559	0.14	1e-07	0.927461	0.353687
IgAV	Spleen	MYRFL	ENSG00000166268.10	12	69825227	69959097	546	0.18	1.6e-09	0.526659	0.59843
IgAV	Spleen	KCNMB4	ENSG00000135643.4	12	70366290	70434292	594	0.042	0.0033	0.832892	0.404905
IgAV	Spleen	TBC1D15	ENSG00000121749.15	12	71839707	71927248	416	0.065	0.00034	0.830567	0.406218
IgAV	Spleen	CAPS2	ENSG00000180881.19	12	75275979	75390928	468	0.2	2.2e-10	-1.71396	0.086535
IgAV	Spleen	GLIPR1L2	ENSG00000180481.10	12	75391089	75432688	468	0.61	1.9e-38	1.51169	0.130614
IgAV	Spleen	KRR1	ENSG00000111615.13	12	75490863	75511636	522	0.081	6.7e-05	-0.461047	0.644765
IgAV	Spleen	CSRP2	ENSG00000175183.9	12	76858709	76879023	471	0.031	0.011	-0.22788	0.819739
IgAV	Spleen	PAWR	ENSG00000177425.10	12	79574979	79690964	277	-0.0048	0.71	2.13783	0.03253
IgAV	Spleen	RASSF9	ENSG00000198774.4	12	85800703	85836409	294	0.09	2.8e-05	1.20533	0.228076
IgAV	Spleen	TMTC3	ENSG00000139324.11	12	88142296	88199887	288	0.06	0.00057	-0.754084	0.450799
IgAV	Spleen	GALNT4	ENSG00000257594.3	12	89519412	89524796	356	0.2	1.4e-10	-0.218836	0.826778
IgAV	Spleen	NUDT4	ENSG00000173598.13	12	93377883	93408146	406	-0.0047	0.69	-1.55678	0.119524
IgAV	Spleen	MRPL42	ENSG00000198015.12	12	93467514	93516214	452	0.2	1.3e-10	-0.758023	0.448437
IgAV	Spleen	NDUFA12	ENSG00000184752.12	12	94895297	95003748	627	0.2	3.4e-10	-0.111223	0.911439
IgAV	Spleen	FGD6	ENSG00000180263.13	12	95076749	95217482	608	0.016	0.05	-1.35138	0.176573
IgAV	Spleen	VEZT	ENSG00000028203.17	12	95217746	95302799	608	0.0057	0.16	-0.282382	0.777651
IgAV	Spleen	USP44	ENSG00000136014.11	12	95516560	95551476	613	0.12	9.1e-07	-0.395343	0.692589
IgAV	Spleen	NTN4	ENSG00000074527.11	12	95657807	95791189	606	0.07	0.00021	0.132803	0.894349
IgAV	Spleen	AMDHD1	ENSG00000139344.7	12	95943331	95968720	548	0.17	4.1e-09	-1.50282	0.132887
IgAV	Spleen	TMPO	ENSG00000120802.13	12	98515579	98550351	445	-0.0033	0.52	-1.84382	0.065209
IgAV	Spleen	IKBIP	ENSG00000166130.14	12	98613405	98645113	443	0.25	5.5e-13	1.35847	0.174315
IgAV	Spleen	APAF1	ENSG00000120868.13	12	98645290	98735433	443	0.02	0.031	1.30383	0.192293
IgAV	Spleen	CHPT1	ENSG00000111666.10	12	101696947	101744140	479	0.17	4.6e-09	0.777601	0.436804
IgAV	Spleen	DRAM1	ENSG00000136048.13	12	101877580	102012130	443	0.0085	0.11	1.23473	0.216929
IgAV	Spleen	WASHC3	ENSG00000120860.10	12	102012840	102062149	446	0.083	5.5e-05	0.416168	0.677287
IgAV	Spleen	NT5DC3	ENSG00000111696.11	12	103770453	103841234	611	0.57	4.7e-34	-0.553969	0.5796
IgAV	Spleen	TDG	ENSG00000139372.14	12	103965822	103988874	636	0.1	1e-05	3.83971	0.000123
IgAV	Spleen	TMEM263	ENSG00000151135.9	12	106955719	106978778	410	0.12	2e-06	0.754569	0.450507
IgAV	Spleen	ISCU	ENSG00000136003.15	12	108562582	108569368	470	0.1	6.3e-06	-0.089948	0.928328
IgAV	Spleen	KCTD10	ENSG00000110906.12	12	109448655	109477359	427	0.017	0.043	1.51423	0.129967
IgAV	Spleen	MVK	ENSG00000110921.13	12	109573255	109598125	442	0.033	0.0085	1.66746	0.095422
IgAV	Spleen	MMAB	ENSG00000139428.11	12	109553715	109573580	441	0.027	0.016	-0.015792	0.9874
IgAV	Spleen	FAM216A	ENSG00000204856.11	12	110468415	110490385	245	0.092	2.3e-05	2.36754	0.017907
IgAV	Spleen	GPN3	ENSG00000111231.8	12	110452486	110469268	245	0.015	0.057	-1.01044	0.312285
IgAV	Spleen	VPS29	ENSG00000111237.18	12	110491083	110502111	236	0.092	2.1e-05	1.14812	0.250919
IgAV	Spleen	RAD9B	ENSG00000151164.18	12	110501655	110533556	236	0.15	3.3e-08	1.84209	0.065461
IgAV	Spleen	PHETA1	ENSG00000198324.13	12	111360651	111369121	233	-0.0012	0.38	0.405599	0.685037
IgAV	Spleen	MAPKAPK5	ENSG00000089022.13	12	111842228	111902222	204	0.032	0.0094	-2.23989	0.025098
IgAV	Spleen	TMEM116	ENSG00000198270.12	12	111931282	112013185	196	0.0061	0.15	2.28948	0.022051
IgAV	Spleen	NAA25	ENSG00000111300.9	12	112026689	112108796	203	0.0078	0.12	2.9889	0.0028
IgAV	Spleen	RPH3A	ENSG00000089169.14	12	112570380	112898881	349	0.33	1.9e-17	1.75139	0.079879
IgAV	Spleen	ENSG00000089127	ENSG00000089127.12	12	112905856	112933219	413	0.12	8e-07	-0.723944	0.4691
IgAV	Spleen	OAS3	ENSG00000111331.12	12	112938051	112976460	418	0.064	0.00038	-0.495233	0.620435
IgAV	Spleen	RITA1	ENSG00000139405.15	12	113185526	113192368	482	0.21	4.5e-11	0.015137	0.987923
IgAV	Spleen	RBM19	ENSG00000122965.10	12	113816738	113966325	643	0.17	9.8e-09	0.091334	0.927227
IgAV	Spleen	FBXW8	ENSG00000174989.12	12	116910950	117031148	447	0.19	5.1e-10	-0.157483	0.874864
IgAV	Spleen	TESC	ENSG00000088992.17	12	117038923	117099479	526	0.073	0.00015	1.27574	0.202046
IgAV	Spleen	SUDS3	ENSG00000111707.11	12	118376555	118418033	446	0.011	0.084	0.858485	0.390625
IgAV	Spleen	HSPB8	ENSG00000152137.6	12	119171555	119224855	564	0.059	0.00064	-1.17595	0.239616
IgAV	Spleen	RAB35	ENSG00000111737.11	12	120095099	120117502	354	0.19	5.5e-10	0.269533	0.787519
IgAV	Spleen	GCN1	ENSG00000089154.10	12	120127202	120194715	370	0.11	2.4e-06	0.836577	0.402831
IgAV	Spleen	GATC	ENSG00000257218.5	12	120446444	120463749	380	0.091	2.5e-05	-1.8161	0.069356
IgAV	Spleen	COQ5	ENSG00000110871.14	12	120503279	120534434	396	0.24	1.1e-12	1.54911	0.121355
IgAV	Spleen	POP5	ENSG00000167272.10	12	120578764	120581402	400	-0.0052	0.78	0.495281	0.620402
IgAV	Spleen	ACADS	ENSG00000122971.8	12	120725774	120740008	437	0.1	7.5e-06	-2.25099	0.024387
IgAV	Spleen	SPPL3	ENSG00000157837.15	12	120762510	120904358	449	0.12	9.1e-07	-0.068322	0.94553
IgAV	Spleen	C12orf43	ENSG00000157895.11	12	121000486	121016502	449	0.072	0.00017	-1.33982	0.180305
IgAV	Spleen	P2RX4	ENSG00000135124.14	12	121210065	121234106	411	0.13	6.5e-07	1.06688	0.286025
IgAV	Spleen	MORN3	ENSG00000139714.12	12	121648742	121672631	364	0.26	2.6e-13	-0.438084	0.661325
IgAV	Spleen	HPD	ENSG00000158104.11	12	121839527	121863596	345	0.12	9.1e-07	-0.988175	0.323067
IgAV	Spleen	BCL7A	ENSG00000110987.8	12	122019422	122062044	335	0.21	4.1e-11	0.58231	0.560358
IgAV	Spleen	VPS33A	ENSG00000139719.9	12	122229564	122266494	333	0.086	3.9e-05	-0.844368	0.398464
IgAV	Spleen	MPHOSPH9	ENSG00000051825.14	12	123152320	123244014	349	0.078	8.9e-05	-0.670918	0.502273
IgAV	Spleen	CDK2AP1	ENSG00000111328.6	12	123250112	123272334	346	0.064	0.00038	-0.445944	0.655638
IgAV	Spleen	KMT5A	ENSG00000183955.12	12	123384132	123409353	345	-0.0055	0.88	-0.859096	0.390288
IgAV	Spleen	RILPL2	ENSG00000150977.10	12	123415039	123436684	366	0.029	0.013	-0.99367	0.320384
IgAV	Spleen	RILPL1	ENSG00000188026.12	12	123470054	123533719	375	0.099	1.1e-05	-0.358337	0.720091
IgAV	Spleen	TMED2	ENSG00000086598.10	12	123584533	123598582	379	0.077	9.8e-05	-0.645971	0.518298
IgAV	Spleen	DDX55	ENSG00000111364.15	12	123602077	123620943	378	0.22	1.5e-11	-0.984548	0.324846
IgAV	Spleen	TCTN2	ENSG00000168778.11	12	123671110	123708399	388	0.19	8e-10	1.23362	0.217345
IgAV	Spleen	ATP6V0A2	ENSG00000185344.13	12	123712353	123761755	395	0.028	0.014	1.50572	0.13214
IgAV	Spleen	CCDC92	ENSG00000119242.8	12	123918660	123972831	433	0.073	0.00014	-0.689712	0.490376
IgAV	Spleen	SLC15A4	ENSG00000139370.11	12	128793194	128823958	708	0.052	0.0012	0.537047	0.591235
IgAV	Spleen	PIWIL1	ENSG00000125207.7	12	130337887	130372637	701	0.14	1.6e-07	0.156953	0.875282
IgAV	Spleen	STX2	ENSG00000111450.13	12	130789600	130839254	640	0.5	7.5e-29	-1.43823	0.15037
IgAV	Spleen	FBRSL1	ENSG00000112787.12	12	132489551	132585188	322	0.072	0.00017	-1.3009	0.193291
IgAV	Spleen	P2RX2	ENSG00000187848.12	12	132618776	132622388	276	0.15	3.7e-08	-0.158751	0.873865
IgAV	Spleen	POLE	ENSG00000177084.16	12	132623753	132687376	270	0.22	2.9e-11	-0.647748	0.517148
IgAV	Spleen	ANKLE2	ENSG00000176915.14	12	132725503	132761832	248	0.11	4.9e-06	-0.495104	0.620527
IgAV	Spleen	CHFR	ENSG00000072609.17	12	132822187	132956304	233	0.15	8.6e-08	1.11274	0.26582
IgAV	Spleen	ZNF605	ENSG00000196458.10	12	132918306	132956306	210	0.17	8.3e-09	-0.39551	0.692467
IgAV	Spleen	ZNF26	ENSG00000198393.7	12	132986365	133032952	201	0.1	7.5e-06	-0.134806	0.892765
IgAV	Spleen	ZNF84	ENSG00000198040.10	12	133037292	133063304	194	0.21	3.8e-11	-0.856658	0.391634
IgAV	Spleen	ZNF268	ENSG00000090612.20	12	133181409	133214832	130	0.073	0.00016	0.346982	0.728605
IgAV	Spleen	TUBA3C	ENSG00000198033.11	13	19173772	19181824	335	-0.00055	0.34	-0.09655	0.92308
IgAV	Spleen	MPHOSPH8	ENSG00000196199.13	13	19633659	19673441	290	0.075	0.00012	-0.36753	0.71322
IgAV	Spleen	IFT88	ENSG00000032742.17	13	20567138	20691444	507	0.21	8.6e-11	-1.12014	0.26266
IgAV	Spleen	XPO4	ENSG00000132953.16	13	20777329	20903048	457	0.062	0.00044	0.21015	0.83355
IgAV	Spleen	MICU2	ENSG00000165487.13	13	21492691	21604181	574	0.12	1e-06	-0.15658	0.87558
IgAV	Spleen	MIPEP	ENSG00000027001.9	13	23730189	23889400	763	0.28	1.6e-14	0.22893	0.81892
IgAV	Spleen	C1QTNF9B	ENSG00000205863.10	13	23891099	23897502	750	0.073	0.00015	0.38826	0.69783
IgAV	Spleen	PARP4	ENSG00000102699.5	13	24420931	24512778	653	0.029	0.013	1.08627	0.27736
IgAV	Spleen	GTF3A	ENSG00000122034.14	13	27424619	27435823	569	0.076	0.00011	0.54136	0.58826
IgAV	Spleen	MTIF3	ENSG00000122033.14	13	27435643	27450591	559	0.057	0.00077	-0.40662	0.68429
IgAV	Spleen	FLT3	ENSG00000122025.14	13	28003274	28100592	520	0.067	0.00028	-2.43012	0.01509
IgAV	Spleen	KATNAL1	ENSG00000102781.13	13	30202630	30307551	574	0.0081	0.12	-0.39055	0.69613
IgAV	Spleen	ALOX5AP	ENSG00000132965.9	13	30713478	30764426	563	0.066	0.00031	-1.89385	0.05825
IgAV	Spleen	B3GLCT	ENSG00000187676.7	13	31199975	31332276	583	0.084	4.7e-05	-1.39252	0.16376
IgAV	Spleen	NBEA	ENSG00000172915.18	13	34942270	35673022	284	0.0018	0.25	-0.62598	0.53133
IgAV	Spleen	CCNA1	ENSG00000133101.9	13	36431520	36442870	487	0.093	2e-05	-0.21836	0.82715
IgAV	Spleen	EXOSC8	ENSG00000120699.12	13	36998816	37025881	519	0.031	0.01	-1.4535	0.14609
IgAV	Spleen	SUPT20H	ENSG00000102710.19	13	37009312	37059713	529	0.13	3.8e-07	-0.75738	0.44882
IgAV	Spleen	CSNK1A1L	ENSG00000180138.7	13	37103259	37105664	541	0.052	0.0012	-0.18478	0.8534
IgAV	Spleen	LHFPL6	ENSG00000183722.7	13	39209116	39603528	517	0.37	1.5e-19	1.08077	0.2798
IgAV	Spleen	AKAP11	ENSG00000023516.8	13	42272152	42323261	512	-0.0055	0.89	-0.47297	0.63624
IgAV	Spleen	DNAJC15	ENSG00000120675.5	13	43023203	43114213	598	0.69	7.4e-47	-0.79901	0.42428
IgAV	Spleen	CCDC122	ENSG00000151773.12	13	43823909	43879740	518	0.29	5.5e-15	0.67377	0.50046
IgAV	Spleen	SLC25A30	ENSG00000174032.16	13	45393316	45418455	458	0.14	1e-07	-0.99672	0.3189
IgAV	Spleen	SIAH3	ENSG00000215475.4	13	45777242	45851753	524	0.079	8.1e-05	1.04956	0.29392
IgAV	Spleen	RUBCNL	ENSG00000102445.18	13	46334681	46438190	538	0.15	6e-08	1.00221	0.31624
IgAV	Spleen	MED4	ENSG00000136146.14	13	48053323	48095131	359	0.094	1.8e-05	-0.34086	0.73321
IgAV	Spleen	CDADC1	ENSG00000102543.14	13	49247925	49293485	444	0.1	1e-05	-0.24178	0.80895
IgAV	Spleen	SETDB2	ENSG00000136169.16	13	49444274	49495003	405	0.12	1.1e-06	-0.13237	0.89469
IgAV	Spleen	PHF11	ENSG00000136147.17	13	49495610	49528981	398	0.16	2.3e-08	0.40387	0.68631
IgAV	Spleen	RCBTB1	ENSG00000136144.11	13	49531946	49585558	383	0.35	1.2e-18	1.97671	0.04807
IgAV	Spleen	ARL11	ENSG00000152213.3	13	49628507	49633872	376	0.11	5.2e-06	0.69962	0.48416
IgAV	Spleen	EBPL	ENSG00000123179.13	13	49660674	49691486	398	0.45	7.6e-25	0.10491	0.91645
IgAV	Spleen	TRIM13	ENSG00000204977.9	13	49995888	50020481	407	0.17	7.8e-09	-0.58447	0.5589
IgAV	Spleen	RNASEH2B	ENSG00000136104.19	13	50909747	51024120	532	0.13	3.9e-07	-0.97115	0.33147
IgAV	Spleen	C13orf42	ENSG00000226792.7	13	51082119	51200252	461	0.28	2.7e-14	-0.74511	0.45621
IgAV	Spleen	SERPINE3	ENSG00000253309.6	13	51335773	51364735	449	-0.00087	0.36	-1.12317	0.26136
IgAV	Spleen	WDFY2	ENSG00000139668.8	13	51584455	51767709	464	0.046	0.0023	-2.2271	0.02594
IgAV	Spleen	ALG11	ENSG00000253710.2	13	52012391	52079232	350	0.13	6.5e-07	-0.15921	0.87351
IgAV	Spleen	CKAP2	ENSG00000136108.14	13	52455429	52476628	360	0.29	2.4e-15	1.64784	0.09939
IgAV	Spleen	OLFM4	ENSG00000102837.6	13	53028813	53052057	495	0.14	1.2e-07	0.14384	0.88563
IgAV	Spleen	TBC1D4	ENSG00000136111.12	13	75283503	75482169	528	0.22	1.5e-11	-0.17387	0.86197
IgAV	Spleen	KCTD12	ENSG00000178695.5	13	76880175	76886405	449	0.031	0.011	1.95387	0.05072
IgAV	Spleen	RBM26	ENSG00000139746.15	13	79311824	79406477	394	0.03	0.011	-1.32151	0.18633
IgAV	Spleen	SLITRK5	ENSG00000165300.7	13	87671371	87696272	272	0.061	0.00048	0.25157	0.80138
IgAV	Spleen	GPC6	ENSG00000183098.10	13	93226807	94408020	491	0.031	0.011	1.03509	0.30063
IgAV	Spleen	DCT	ENSG00000080166.15	13	94436811	94479682	562	0.13	3.9e-07	-0.67238	0.50134
IgAV	Spleen	GPR180	ENSG00000152749.7	13	94601857	94634661	632	0.31	4.6e-16	-0.72985	0.46548
IgAV	Spleen	DNAJC3	ENSG00000102580.14	13	95677139	95794988	498	0.037	0.0055	1.60214	0.10912
IgAV	Spleen	UGGT2	ENSG00000102595.19	13	95801580	96053482	328	0.36	2.8e-19	1.78443	0.07435
IgAV	Spleen	OXGR1	ENSG00000165621.8	13	96985713	96994730	355	0.4	2e-21	-0.53592	0.59202
IgAV	Spleen	FARP1	ENSG00000152767.16	13	98142562	98455176	570	0.22	3.3e-11	0.39795	0.69067
IgAV	Spleen	STK24	ENSG00000102572.14	13	98445185	98577940	672	-0.0043	0.62	-0.83469	0.40389
IgAV	Spleen	DOCK9	ENSG00000088387.18	13	98793429	99086625	544	0.3	9.1e-16	0.40041	0.68885
IgAV	Spleen	CLYBL	ENSG00000125246.15	13	99606669	99909459	482	0.044	0.0029	0.69422	0.48755
IgAV	Spleen	TMTC4	ENSG00000125247.15	13	100603625	100675093	554	0.38	3.7e-20	0.32416	0.74581
IgAV	Spleen	NAXD	ENSG00000213995.11	13	110615545	110639996	730	0.092	2.1e-05	0.00489	0.9961
IgAV	Spleen	ING1	ENSG00000153487.12	13	110712736	110723339	679	0.041	0.0036	0.41409	0.67881
IgAV	Spleen	CARS2	ENSG00000134905.16	13	110641412	110713603	678	0.38	4.6e-20	-0.54736	0.58413
IgAV	Spleen	ARHGEF7	ENSG00000102606.17	13	111114559	111305737	584	0.2	2.1e-10	-0.71328	0.47567
IgAV	Spleen	MCF2L	ENSG00000126217.20	13	112894378	113099742	441	0.19	8e-10	0.97113	0.33148
IgAV	Spleen	PROZ	ENSG00000126231.13	13	113158648	113172386	434	0.35	1e-18	-0.68884	0.49093
IgAV	Spleen	TMCO3	ENSG00000150403.17	13	113491021	113554590	384	0.098	1.2e-05	1.16567	0.24375
IgAV	Spleen	CDC16	ENSG00000130177.14	13	114234887	114272723	234	0.27	3e-14	0.07757	0.93817
IgAV	Spleen	CCNB1IP1	ENSG00000100814.17	14	20311368	20333312	614	0.097	1.3e-05	-0.62131	0.534395
IgAV	Spleen	PARP2	ENSG00000129484.13	14	20343615	20357904	621	0.084	5e-05	0.91607	0.359633
IgAV	Spleen	OSGEP	ENSG00000092094.10	14	20446401	20455089	654	0.21	9.8e-11	-1.33039	0.183389
IgAV	Spleen	PNP	ENSG00000198805.11	14	20461992	20477094	656	0.33	3.7e-17	0.47424	0.635332
IgAV	Spleen	METTL17	ENSG00000165792.17	14	20989973	20997035	550	0.32	1.3e-16	0.2407	0.809785
IgAV	Spleen	SLC7A7	ENSG00000155465.18	14	22773222	22829820	561	0.1	9.1e-06	0.18516	0.853105
IgAV	Spleen	RBM23	ENSG00000100461.17	14	22893204	22919182	571	0.056	0.00086	-2.16465	0.030414
IgAV	Spleen	HAUS4	ENSG00000092036.18	14	22946228	22957161	566	0.44	3.5e-24	3.37036	0.000751
IgAV	Spleen	AJUBA	ENSG00000129474.15	14	22971177	22982551	548	0.037	0.0058	2.41926	0.015552
IgAV	Spleen	DHRS4L2	ENSG00000187630.15	14	23969874	24006408	485	0.3	8.9e-16	0.75955	0.447526
IgAV	Spleen	EMC9	ENSG00000100908.13	14	24138959	24141591	510	0.32	1.5e-16	0.51255	0.608266
IgAV	Spleen	TGM1	ENSG00000092295.11	14	24249114	24264432	496	0.28	2.6e-14	-0.49624	0.619722
IgAV	Spleen	DHRS1	ENSG00000157379.13	14	24290598	24299780	492	0.17	3.8e-09	-1.89811	0.057682
IgAV	Spleen	LTB4R	ENSG00000213903.8	14	24311450	24318036	503	0.071	0.00018	0.14198	0.887096
IgAV	Spleen	RIPK3	ENSG00000129465.15	14	24336025	24340022	515	0.032	0.0098	0.89995	0.368149
IgAV	Spleen	NFATC4	ENSG00000100968.13	14	24365673	24379604	528	0.15	3.4e-08	1.6746	0.094013
IgAV	Spleen	KHNYN	ENSG00000100441.9	14	24429286	24441843	553	0.52	1.6e-30	-0.7486	0.4541
IgAV	Spleen	SDR39U1	ENSG00000100445.17	14	24439766	24442905	554	0.14	2e-07	0.7508	0.452773
IgAV	Spleen	PRKD1	ENSG00000184304.14	14	29576479	30191898	341	0.29	5.5e-15	0.23239	0.816238
IgAV	Spleen	SCFD1	ENSG00000092108.20	14	30622291	30737694	381	0.2	3.1e-10	0.51046	0.609729
IgAV	Spleen	AP4S1	ENSG00000100478.14	14	31025106	31130996	333	0.028	0.014	0.39571	0.692317
IgAV	Spleen	ENSG00000203546	ENSG00000203546.7	14	31334312	31457441	308	0.074	0.00013	-0.42623	0.669942
IgAV	Spleen	KIAA0391	ENSG00000100890.15	14	35121846	35277622	367	0.29	2.6e-15	-0.90003	0.368104
IgAV	Spleen	PPP2R3C	ENSG00000092020.10	14	35085467	35122517	367	0.25	5.1e-13	-0.91052	0.362551
IgAV	Spleen	RALGAPA1	ENSG00000174373.16	14	35538352	35809304	400	0.62	4.3e-39	0.01391	0.988905
IgAV	Spleen	TRAPPC6B	ENSG00000182400.14	14	39147811	39170532	369	0.035	0.0069	0.43893	0.660711
IgAV	Spleen	MIA2	ENSG00000150527.16	14	39230231	39388513	375	0.11	3.5e-06	-0.71269	0.47604
IgAV	Spleen	LRFN5	ENSG00000165379.13	14	41606876	41904549	343	0.096	1.4e-05	1.30382	0.192294
IgAV	Spleen	LRR1	ENSG00000165501.16	14	49598761	49614672	386	0.031	0.01	-0.08274	0.934058
IgAV	Spleen	RPL36AL	ENSG00000165502.6	14	49618530	49620626	381	0.33	3e-17	-0.90205	0.36703
IgAV	Spleen	VCPKMT	ENSG00000100483.13	14	50108632	50116600	350	0.083	5.2e-05	-0.30054	0.763763
IgAV	Spleen	SOS2	ENSG00000100485.11	14	50117130	50231578	355	0.18	3.3e-09	-2.88475	0.003917
IgAV	Spleen	ABHD12B	ENSG00000131969.14	14	50872053	50904970	493	0.045	0.0025	-0.40472	0.68568
IgAV	Spleen	TMX1	ENSG00000139921.12	14	51240162	51257655	645	-0.0041	0.6	-1.20352	0.228776
IgAV	Spleen	FRMD6	ENSG00000139926.15	14	51489100	51730727	659	0.062	0.00045	-0.50701	0.612145
IgAV	Spleen	PTGDR	ENSG00000168229.3	14	52267698	52276724	565	0.14	1.3e-07	-0.24897	0.803385
IgAV	Spleen	ERO1A	ENSG00000197930.12	14	52639915	52695900	362	0.02	0.033	-0.18611	0.85236
IgAV	Spleen	GCH1	ENSG00000131979.18	14	54842008	54902826	392	0.045	0.0026	0.61814	0.536483
IgAV	Spleen	ACTR10	ENSG00000131966.13	14	58200080	58235636	394	0.089	3e-05	-1.09945	0.271572
IgAV	Spleen	GPR135	ENSG00000181619.11	14	59429022	59465380	463	0.1	6.8e-06	-0.97885	0.327654
IgAV	Spleen	L3HYPDH	ENSG00000126790.11	14	59460363	59484408	456	0.46	9e-26	-0.3509	0.725667
IgAV	Spleen	PPM1A	ENSG00000100614.17	14	60245752	60299087	281	0.1	1e-05	-2.41014	0.015947
IgAV	Spleen	RHOJ	ENSG00000126785.12	14	63204114	63293508	409	0.059	0.00063	0.47622	0.633916
IgAV	Spleen	PPP2R5E	ENSG00000154001.13	14	63371364	63543377	364	0.0061	0.15	0.27756	0.781354
IgAV	Spleen	SYNE2	ENSG00000054654.16	14	63761899	64226433	362	0.0048	0.18	-0.38387	0.701078
IgAV	Spleen	MTHFD1	ENSG00000100714.15	14	64388031	64463457	498	-0.0033	0.52	-1.38865	0.164939
IgAV	Spleen	ZBTB1	ENSG00000126804.13	14	64503712	64533690	491	0.033	0.0081	-0.68812	0.49138
IgAV	Spleen	HSPA2	ENSG00000126803.9	14	64535905	64546173	496	0.099	1.1e-05	-1.87322	0.061038
IgAV	Spleen	PLEKHG3	ENSG00000126822.16	14	64704102	64750249	489	0.13	4.7e-07	-0.71975	0.471681
IgAV	Spleen	CHURC1	ENSG00000258289.8	14	64914361	64944591	490	0.67	3.3e-45	-1.35041	0.176885
IgAV	Spleen	FUT8	ENSG00000033170.16	14	65410592	65744121	370	0.056	0.00083	0.14242	0.88675
IgAV	Spleen	ATP6V1D	ENSG00000100554.11	14	67294371	67360265	398	0.036	0.006	-0.00276	0.9978
IgAV	Spleen	PLEK2	ENSG00000100558.8	14	67386984	67412167	398	0.028	0.014	1.28218	0.199781
IgAV	Spleen	TMEM229B	ENSG00000198133.8	14	67447084	67533739	381	0.18	1.7e-09	0.25524	0.798541
IgAV	Spleen	VTI1B	ENSG00000100568.10	14	67647085	67674820	360	0.073	0.00015	-0.1038	0.917331
IgAV	Spleen	PLEKHD1	ENSG00000175985.9	14	69484692	69531551	449	0.22	1.4e-11	-1.14146	0.253678
IgAV	Spleen	SUSD6	ENSG00000100647.7	14	69611596	69715144	490	0.12	1e-06	1.96317	0.049626
IgAV	Spleen	SYNJ2BP	ENSG00000213463.4	14	70366499	70417090	550	0.12	1e-06	-0.00811	0.993526
IgAV	Spleen	TTC9	ENSG00000133985.2	14	70641916	70675366	432	0.032	0.0094	-0.40813	0.683182
IgAV	Spleen	MAP3K9	ENSG00000006432.15	14	70722526	70809534	434	0.15	3.8e-08	-0.33221	0.739734
IgAV	Spleen	PCNX1	ENSG00000100731.15	14	70907405	71115382	409	0.29	6.1e-15	0.78843	0.430443
IgAV	Spleen	RGS6	ENSG00000182732.16	14	71932429	72566530	537	0.036	0.0061	-0.75691	0.449102
IgAV	Spleen	DCAF4	ENSG00000119599.16	14	72926377	72959703	464	0.24	1.1e-12	0.55544	0.578596
IgAV	Spleen	ZFYVE1	ENSG00000165861.13	14	72969451	73027131	443	0.097	1.2e-05	-0.56986	0.568772
IgAV	Spleen	PSEN1	ENSG00000080815.18	14	73136418	73223691	406	0.066	0.00031	-0.50482	0.613682
IgAV	Spleen	ACOT1	ENSG00000184227.7	14	73537143	73543796	355	0.31	2.1e-16	-0.6474	0.517373
IgAV	Spleen	PNMA1	ENSG00000176903.4	14	73711783	73714384	402	0.024	0.021	-1.73551	0.08265
IgAV	Spleen	PTGR2	ENSG00000140043.11	14	73851831	73885726	387	0.33	1.7e-17	-0.58034	0.561684
IgAV	Spleen	ZNF410	ENSG00000119725.18	14	73886617	73932521	387	0.03	0.012	0.99656	0.318978
IgAV	Spleen	FAM161B	ENSG00000156050.8	14	73931501	73950414	408	0.019	0.038	0.47836	0.632393
IgAV	Spleen	ENTPD5	ENSG00000187097.12	14	73958010	74019399	394	0.13	3.6e-07	-1.26507	0.205845
IgAV	Spleen	LIN52	ENSG00000205659.10	14	74084956	74201493	417	0.092	2.2e-05	-0.6921	0.488875
IgAV	Spleen	ISCA2	ENSG00000165898.13	14	74493756	74497106	361	0.069	0.00023	0.07876	0.937225
IgAV	Spleen	RPS6KL1	ENSG00000198208.11	14	74903951	74923302	377	0.25	3.6e-13	-0.36291	0.716672
IgAV	Spleen	EIF2B2	ENSG00000119718.10	14	75002921	75012366	412	0.19	4.6e-10	1.37253	0.1699
IgAV	Spleen	TTLL5	ENSG00000119685.19	14	75633625	75955079	458	0.1	6.2e-06	1.80205	0.071538
IgAV	Spleen	ESRRB	ENSG00000119715.14	14	76310712	76501837	511	0.18	1.6e-09	-0.65209	0.51434
IgAV	Spleen	CIPC	ENSG00000198894.7	14	77098126	77117287	525	0.32	1.6e-16	-0.14731	0.882891
IgAV	Spleen	TMEM63C	ENSG00000165548.10	14	77116568	77259495	535	0.038	0.0053	-1.10313	0.269971
IgAV	Spleen	POMT2	ENSG00000009830.11	14	77274956	77320883	533	0.13	4e-07	0.54772	0.583883
IgAV	Spleen	GSTZ1	ENSG00000100577.18	14	77320996	77331597	533	-0.00074	0.35	0.82611	0.40874
IgAV	Spleen	TMED8	ENSG00000100580.7	14	77335029	77377094	533	0.15	4.3e-08	1.78751	0.073856
IgAV	Spleen	VIPAS39	ENSG00000151445.15	14	77426675	77457952	583	0.18	3.3e-09	1.44144	0.149459
IgAV	Spleen	SPTLC2	ENSG00000100596.6	14	77505997	77616637	607	0.033	0.0083	1.86006	0.062877
IgAV	Spleen	ALKBH1	ENSG00000100601.9	14	77672404	77708023	638	0.2	1.9e-10	-1.90711	0.056507
IgAV	Spleen	ADCK1	ENSG00000063761.15	14	77800109	77935014	614	0.37	1.2e-19	-0.26031	0.794628
IgAV	Spleen	CEP128	ENSG00000100629.16	14	80476983	80959517	422	0.074	0.00014	-0.9219	0.356579
IgAV	Spleen	GALC	ENSG00000054983.16	14	87837820	87993665	461	0.087	3.5e-05	-0.51274	0.60813
IgAV	Spleen	ENSG00000042317	ENSG00000042317.16	14	88384924	88470350	445	0.062	0.00046	0.48347	0.628759
IgAV	Spleen	FOXN3	ENSG00000053254.15	14	89124871	89619149	504	-0.0038	0.57	0.27311	0.784766
IgAV	Spleen	TDP1	ENSG00000042088.13	14	89954939	90044764	428	0.18	1.2e-09	0.19607	0.844557
IgAV	Spleen	CALM1	ENSG00000198668.10	14	90396502	90408268	432	0.022	0.027	1.0248	0.305459
IgAV	Spleen	DGLUCY	ENSG00000133943.20	14	91060333	91225632	398	0.027	0.016	0.68239	0.494994
IgAV	Spleen	CATSPERB	ENSG00000133962.7	14	91580696	91780707	462	0.17	5.5e-09	-0.09417	0.924977
IgAV	Spleen	TC2N	ENSG00000165929.12	14	91779746	91867536	458	0.18	2.5e-09	-1.11914	0.263082
IgAV	Spleen	CPSF2	ENSG00000165934.12	14	92121969	92172145	526	0.32	9.4e-17	0.87953	0.379112
IgAV	Spleen	SLC24A4	ENSG00000140090.17	14	92322581	92501481	555	0.28	1.8e-14	1.6731	0.094307
IgAV	Spleen	IFI27L1	ENSG00000165948.10	14	94081301	94103846	707	0.15	7.7e-08	-0.0941	0.925028
IgAV	Spleen	IFI27L2	ENSG00000119632.3	14	94127779	94130253	751	0.15	6.8e-08	-1.44107	0.149564
IgAV	Spleen	BDKRB2	ENSG00000168398.6	14	96204679	96244166	570	0.17	6.5e-09	-0.2405	0.809945
IgAV	Spleen	GSKIP	ENSG00000100744.14	14	96363452	96387288	558	0.33	1.5e-17	0.16185	0.87142
IgAV	Spleen	HHIPL1	ENSG00000182218.9	14	99645129	99680569	446	0.096	1.4e-05	-0.31647	0.751643
IgAV	Spleen	DEGS2	ENSG00000168350.7	14	100143957	100159645	407	0.0081	0.12	0.19815	0.842928
IgAV	Spleen	SLC25A29	ENSG00000197119.12	14	100291116	100306547	409	0.26	1.1e-13	0.11044	0.912062
IgAV	Spleen	WARS	ENSG00000140105.17	14	100333790	100376805	430	0.087	3.6e-05	1.43876	0.15022
IgAV	Spleen	WDR25	ENSG00000176473.13	14	100376418	100530303	428	0.13	2.9e-07	1.29059	0.196847
IgAV	Spleen	BEGAIN	ENSG00000183092.16	14	100537147	100587417	428	0.48	3.5e-27	1.95801	0.050228
IgAV	Spleen	ANKRD9	ENSG00000156381.8	14	102501767	102509799	326	0.12	9.2e-07	0.48836	0.625293
IgAV	Spleen	MARK3	ENSG00000075413.17	14	103385377	103503831	358	0.028	0.014	1.44132	0.149493
IgAV	Spleen	CKB	ENSG00000166165.12	14	103519667	103522833	356	0.043	0.0031	1.02771	0.304086
IgAV	Spleen	TRMT61A	ENSG00000166166.12	14	103529196	103537073	353	0.091	2.5e-05	0.01101	0.991218
IgAV	Spleen	KLC1	ENSG00000126214.21	14	103561896	103714249	360	0.28	1.5e-14	0.48222	0.62965
IgAV	Spleen	APOPT1	ENSG00000256053.7	14	103562960	103607523	360	0.13	7.1e-07	1.37678	0.168581
IgAV	Spleen	XRCC3	ENSG00000126215.13	14	103697609	103715504	345	0.23	7.9e-12	-1.28191	0.199875
IgAV	Spleen	ATP5MPL	ENSG00000156411.9	14	103912288	103928269	336	0.21	4.9e-11	-0.78798	0.430709
IgAV	Spleen	TDRD9	ENSG00000156414.18	14	103928456	104052667	336	0.25	5.2e-13	1.17147	0.241408
IgAV	Spleen	ASPG	ENSG00000166183.15	14	104085686	104115582	338	0.05	0.0015	0.20319	0.838988
IgAV	Spleen	PLD4	ENSG00000166428.12	14	104924713	104937761	321	0.022	0.026	-0.01354	0.989199
IgAV	Spleen	CLBA1	ENSG00000140104.13	14	104985775	105010482	316	0.2	2.3e-10	-1.1045	0.269378
IgAV	Spleen	GPR132	ENSG00000183484.11	14	105049395	105065445	302	-0.0043	0.62	1.01557	0.309836
IgAV	Spleen	BTBD6	ENSG00000184887.13	14	105248533	105251093	219	0.041	0.0036	-0.87928	0.379252
IgAV	Spleen	BRF1	ENSG00000185024.16	14	105209286	105315589	193	0.012	0.073	1.37506	0.169114
IgAV	Spleen	TMEM121	ENSG00000184986.10	14	105526583	105530202	130	0.2	1.6e-10	1.64899	0.09915
IgAV	Spleen	NIPA1	ENSG00000170113.15	15	22773063	22829789	176	0.29	2.9e-15	0.09267	0.92616
IgAV	Spleen	CYFIP1	ENSG00000273749.4	15	22867052	22981063	195	0.036	0.0061	-0.11996	0.90451
IgAV	Spleen	MAGEL2	ENSG00000254585.2	15	23643549	23647867	358	0.077	9.7e-05	-0.88983	0.37356
IgAV	Spleen	NDN	ENSG00000182636.5	15	23685400	23687305	365	0.0054	0.16	-0.0353	0.97184
IgAV	Spleen	GABRG3	ENSG00000182256.12	15	26971181	27541984	467	0.2	3.7e-10	0.57694	0.56398
IgAV	Spleen	FAM189A1	ENSG00000104059.4	15	29120252	29570979	483	0.041	0.0036	0.67635	0.49882
IgAV	Spleen	GOLGA8R	ENSG00000186399.10	15	30400562	30414260	130	0.086	4.2e-05	-0.5402	0.58906
IgAV	Spleen	FAN1	ENSG00000198690.9	15	30890559	30943108	321	0.22	1.5e-11	-0.55824	0.57668
IgAV	Spleen	MTMR10	ENSG00000166912.16	15	30938941	30991628	375	-0.0055	0.86	0.89904	0.36863
IgAV	Spleen	GOLGA8N	ENSG00000232653.8	15	32593456	32607310	393	0.2	2.3e-10	1.6393	0.10115
IgAV	Spleen	PGBD4	ENSG00000182405.5	15	34102083	34108686	480	0.04	0.0043	0.16632	0.86791
IgAV	Spleen	EMC4	ENSG00000128463.12	15	34225013	34230156	443	0.049	0.0017	1.48906	0.13647
IgAV	Spleen	NOP10	ENSG00000182117.5	15	34339159	34343180	440	0.32	1e-16	-1.68923	0.09118
IgAV	Spleen	LPCAT4	ENSG00000176454.13	15	34358633	34367196	436	0.075	0.00013	-1.8072	0.07073
IgAV	Spleen	GOLGA8B	ENSG00000215252.11	15	34525095	34588503	400	0.074	0.00014	0.38076	0.70338
IgAV	Spleen	C15orf41	ENSG00000186073.11	15	36579626	36810248	560	-0.0026	0.46	-0.13165	0.89526
IgAV	Spleen	RASGRP1	ENSG00000172575.11	15	38488103	38565575	544	0.088	3.3e-05	-0.96634	0.33387
IgAV	Spleen	EIF2AK4	ENSG00000128829.11	15	39934115	40035591	463	0.21	4.5e-11	1.75936	0.07852
IgAV	Spleen	SRP14	ENSG00000140319.10	15	40035690	40039181	448	0.094	1.7e-05	-1.01279	0.31116
IgAV	Spleen	DISP2	ENSG00000140323.5	15	40358219	40378621	397	0.44	5.5e-24	0.5108	0.60949
IgAV	Spleen	KNSTRN	ENSG00000128944.13	15	40382721	40394288	392	0.31	3.7e-16	-0.432	0.66574
IgAV	Spleen	IVD	ENSG00000128928.8	15	40405485	40435947	385	0.27	4.1e-14	0.25962	0.79516
IgAV	Spleen	BAHD1	ENSG00000140320.11	15	40439721	40468236	386	0.06	0.00054	2.7557	0.00586
IgAV	Spleen	CCDC32	ENSG00000128891.15	15	40528683	40565054	333	0.44	1.4e-24	-1.08911	0.27611
IgAV	Spleen	ZFYVE19	ENSG00000166140.17	15	40807086	40815084	289	0.24	1.5e-12	0.25767	0.79666
IgAV	Spleen	OIP5	ENSG00000104147.8	15	41309273	41332591	277	0.044	0.0027	-0.71409	0.47517
IgAV	Spleen	RPAP1	ENSG00000103932.11	15	41517176	41544269	362	0.27	4.7e-14	0.5614	0.57453
IgAV	Spleen	JMJD7	ENSG00000243789.10	15	41828092	41837581	409	0.068	0.00024	-2.03141	0.04221
IgAV	Spleen	PLA2G4B	ENSG00000243708.10	15	41837775	41848147	403	0.051	0.0014	-1.9415	0.0522
IgAV	Spleen	SPTBN5	ENSG00000137877.9	15	41848146	41894053	415	0.43	1e-23	-1.95135	0.05102
IgAV	Spleen	GANC	ENSG00000214013.9	15	42273201	42353666	417	0.024	0.022	-1.06842	0.28533
IgAV	Spleen	LRRC57	ENSG00000180979.9	15	42537820	42548802	326	0.28	1.4e-14	1.40154	0.16105
IgAV	Spleen	LCMT2	ENSG00000168806.7	15	43323649	43330582	264	0.081	6.9e-05	0.37868	0.70493
IgAV	Spleen	ADAL	ENSG00000168803.14	15	43330672	43354569	264	0.25	1e-12	0.38873	0.69747
IgAV	Spleen	ZSCAN29	ENSG00000140265.12	15	43358172	43371043	267	0.19	7.6e-10	0.41213	0.68024
IgAV	Spleen	STRC	ENSG00000242866.9	15	43599563	43618800	255	0.12	1.7e-06	-0.63409	0.52602
IgAV	Spleen	CATSPER2	ENSG00000166762.16	15	43628503	43668118	256	0.14	1.3e-07	-0.00836	0.99333
IgAV	Spleen	TRIM69	ENSG00000185880.12	15	44728988	44767829	242	-0.00062	0.35	0.26707	0.78941
IgAV	Spleen	SLC28A2	ENSG00000137860.11	15	45252234	45277846	338	0.12	9.4e-07	1.25678	0.20883
IgAV	Spleen	GATM	ENSG00000171766.15	15	45361124	45402327	336	0.13	2.9e-07	-0.4741	0.63543
IgAV	Spleen	SPATA5L1	ENSG00000171763.18	15	45402336	45421415	336	0.27	4e-14	-0.30186	0.76276
IgAV	Spleen	ENSG00000166147	ENSG00000166147.13	15	48408313	48645721	346	0.027	0.016	0.31602	0.75199
IgAV	Spleen	FGF7	ENSG00000140285.9	15	49423237	49488775	335	0.067	0.00027	-0.07162	0.9429
IgAV	Spleen	GABPB1	ENSG00000104064.16	15	50275389	50355408	424	0.0087	0.11	0.75206	0.45201
IgAV	Spleen	SPPL2A	ENSG00000138600.9	15	50702266	50765948	401	0.011	0.084	1.47234	0.14093
IgAV	Spleen	TNFAIP8L3	ENSG00000183578.6	15	51056598	51105276	431	0.055	0.00095	0.79835	0.42467
IgAV	Spleen	CYP19A1	ENSG00000137869.14	15	51208057	51338601	468	0.11	2.1e-06	-1.0561	0.29092
IgAV	Spleen	GLDN	ENSG00000186417.13	15	51341655	51408005	467	0.062	0.00043	0.34013	0.73376
IgAV	Spleen	BCL2L10	ENSG00000137875.4	15	52109263	52112775	387	0.098	1.2e-05	-1.03648	0.29998
IgAV	Spleen	GNB5	ENSG00000069966.18	15	52115100	52191392	377	0.19	8.6e-10	-0.82133	0.41146
IgAV	Spleen	ARPP19	ENSG00000128989.10	15	52547045	52569883	448	0.028	0.014	-0.05517	0.956
IgAV	Spleen	RSL24D1	ENSG00000137876.9	15	55180806	55197049	439	0.02	0.032	0.52938	0.59654
IgAV	Spleen	PIGBOS1	ENSG00000225973.3	15	55317184	55319161	443	0.072	0.00017	1.05589	0.29102
IgAV	Spleen	PIGB	ENSG00000069943.9	15	55318960	55355648	443	0.094	1.7e-05	-1.94866	0.05134
IgAV	Spleen	NEDD4	ENSG00000069869.15	15	55826922	55993660	371	0.047	0.0022	0.75023	0.45312
IgAV	Spleen	RFX7	ENSG00000181827.14	15	56087280	56245082	356	0.085	4.3e-05	0.32447	0.74558
IgAV	Spleen	TEX9	ENSG00000151575.14	15	56243971	56445997	356	0.032	0.0092	0.48538	0.62741
IgAV	Spleen	ADAM10	ENSG00000137845.14	15	58588809	58749791	503	0.051	0.0013	1.04203	0.2974
IgAV	Spleen	MYO1E	ENSG00000157483.8	15	59132434	59372871	475	0.081	6.5e-05	-1.30892	0.19056
IgAV	Spleen	GCNT3	ENSG00000140297.12	15	59594875	59640239	523	-0.00066	0.35	-1.58803	0.11228
IgAV	Spleen	VPS13C	ENSG00000129003.15	15	61852389	62060473	538	0.24	2.7e-12	-0.91665	0.35932
IgAV	Spleen	C2CD4B	ENSG00000205502.3	15	62163535	62165285	518	0.007	0.13	1.3133	0.18908
IgAV	Spleen	LACTB	ENSG00000103642.11	15	63121833	63142061	511	0.097	1.3e-05	1.12876	0.259
IgAV	Spleen	FBXL22	ENSG00000197361.7	15	63597353	63602428	382	0.028	0.015	-0.3947	0.69307
IgAV	Spleen	TRIP4	ENSG00000103671.9	15	64387748	64455303	287	0.018	0.041	-2.97382	0.00294
IgAV	Spleen	ANKDD1A	ENSG00000166839.16	15	64911902	64958691	300	0.064	0.00038	1.59526	0.11065
IgAV	Spleen	SPG21	ENSG00000090487.10	15	64963022	64990310	304	0.27	4.4e-14	0.13942	0.88912
IgAV	Spleen	PARP16	ENSG00000138617.14	15	65234460	65300618	321	0.043	0.003	0.99319	0.32062
IgAV	Spleen	IGDCC4	ENSG00000103742.11	15	65381484	65422947	310	0.055	0.0009	0.373	0.70915
IgAV	Spleen	SLC24A1	ENSG00000074621.13	15	65611366	65660995	325	0.0097	0.099	0.30031	0.76394
IgAV	Spleen	DIS3L	ENSG00000166938.12	15	66293217	66333898	489	0.16	1.8e-08	-1.59573	0.11055
IgAV	Spleen	MAP2K5	ENSG00000137764.19	15	67542703	67807117	409	0.21	8.6e-11	-1.05027	0.29359
IgAV	Spleen	SKOR1	ENSG00000188779.10	15	67819704	67834582	350	0.086	4.2e-05	-0.28048	0.77911
IgAV	Spleen	PIAS1	ENSG00000033800.13	15	68054309	68198603	449	0.098	1.1e-05	0.05386	0.95705
IgAV	Spleen	CALML4	ENSG00000129007.14	15	68190705	68206079	475	0.025	0.02	-0.11581	0.9078
IgAV	Spleen	GLCE	ENSG00000138604.9	15	69160584	69272217	368	0.046	0.0023	0.6768	0.49853
IgAV	Spleen	UACA	ENSG00000137831.14	15	70654554	70763558	371	0.094	1.8e-05	0.01458	0.98837
IgAV	Spleen	ADPGK	ENSG00000159322.17	15	72751294	72785846	270	0.087	3.5e-05	-0.72301	0.46967
IgAV	Spleen	NEO1	ENSG00000067141.16	15	73051710	73305205	274	0.095	1.7e-05	0.49622	0.61974
IgAV	Spleen	STOML1	ENSG00000067221.13	15	73978926	73994622	405	0.24	1.2e-12	-2.24936	0.02449
IgAV	Spleen	ISLR2	ENSG00000167178.15	15	74100311	74138540	420	0.0039	0.19	-1.02572	0.30502
IgAV	Spleen	CSK	ENSG00000103653.16	15	74782080	74803197	324	0.049	0.0017	0.32411	0.74586
IgAV	Spleen	ULK3	ENSG00000140474.12	15	74836118	74843346	289	0.085	4.3e-05	2.05708	0.03968
IgAV	Spleen	MPI	ENSG00000178802.17	15	74890005	74902219	274	0.22	1.3e-11	-0.9142	0.36061
IgAV	Spleen	PPCDC	ENSG00000138621.11	15	75023586	75117462	269	0.066	0.0003	0.84621	0.39743
IgAV	Spleen	MAN2C1	ENSG00000140400.16	15	75355207	75368612	231	0.62	2.8e-39	-1.44799	0.14762
IgAV	Spleen	SNUPN	ENSG00000169371.13	15	75598083	75626469	222	0.095	1.6e-05	-0.00969	0.99227
IgAV	Spleen	FBXO22	ENSG00000167196.13	15	75903876	75942511	290	0.051	0.0014	0.07678	0.9388
IgAV	Spleen	ETFA	ENSG00000140374.15	15	76188555	76311730	280	0.0022	0.24	-1.35367	0.17584
IgAV	Spleen	ISL2	ENSG00000159556.9	15	76336773	76342475	272	0.062	0.00044	-0.34516	0.72997
IgAV	Spleen	SCAPER	ENSG00000140386.12	15	76347904	76905444	232	0.48	4.7e-27	0.17305	0.86261
IgAV	Spleen	PSTPIP1	ENSG00000140368.12	15	76993359	77037475	230	0.11	3.3e-06	0.74845	0.45419
IgAV	Spleen	TSPAN3	ENSG00000140391.14	15	77041404	77083984	255	0.23	1.2e-11	-0.12085	0.90381
IgAV	Spleen	PEAK1	ENSG00000173517.10	15	77100656	77420144	326	0.12	1.5e-06	-0.61026	0.54169
IgAV	Spleen	TBC1D2B	ENSG00000167202.11	15	77984036	78077724	412	0.1	6.1e-06	-2.63097	0.00851
IgAV	Spleen	CIB2	ENSG00000136425.12	15	78104606	78131535	409	0.23	4.2e-12	-0.48108	0.63046
IgAV	Spleen	DNAJA4	ENSG00000140403.12	15	78264086	78282196	402	0.025	0.019	0.49948	0.61744
IgAV	Spleen	CRABP1	ENSG00000166426.7	15	78340353	78348225	387	0.19	8.7e-10	0.19376	0.84636
IgAV	Spleen	MORF4L1	ENSG00000185787.14	15	78810487	78898139	415	-0.0015	0.39	0.16835	0.8663
IgAV	Spleen	ADAMTS7	ENSG00000136378.14	15	78759206	78811464	416	0.0063	0.15	-0.91664	0.35933
IgAV	Spleen	CTSH	ENSG00000103811.15	15	78921058	78949574	436	0.49	5.6e-28	0.97586	0.32913
IgAV	Spleen	MTHFS	ENSG00000136371.10	15	79833585	79897379	571	0.32	1.5e-16	-0.96498	0.33456
IgAV	Spleen	CTXND1	ENSG00000259417.2	15	80195481	80252213	498	0.045	0.0026	1.06753	0.28573
IgAV	Spleen	ARNT2	ENSG00000172379.20	15	80404350	80597933	504	0.072	0.00017	0.1897	0.84954
IgAV	Spleen	IL16	ENSG00000172349.17	15	81159575	81314058	441	0.029	0.013	0.50886	0.61085
IgAV	Spleen	SAXO2	ENSG00000188659.9	15	82262810	82284930	322	0.27	4.1e-14	-0.77284	0.43962
IgAV	Spleen	GOLGA6L10	ENSG00000278662.4	15	82339993	82349475	322	0.43	7.4e-24	-0.70705	0.47953
IgAV	Spleen	RPS17	ENSG00000182774.10	15	82536750	82540459	304	0.21	4.9e-11	-1.38347	0.16652
IgAV	Spleen	AP3B2	ENSG00000103723.12	15	82659281	82710112	263	0.32	1.4e-16	0.35783	0.72047
IgAV	Spleen	WHAMM	ENSG00000156232.7	15	82809628	82836108	258	0.14	1.7e-07	-1.12417	0.26094
IgAV	Spleen	C15orf40	ENSG00000169609.13	15	82988441	83011641	321	0.4	1e-21	-0.0489	0.961
IgAV	Spleen	TM6SF1	ENSG00000136404.15	15	83107572	83144854	352	0.21	7.8e-11	-0.34644	0.72901
IgAV	Spleen	GOLGA6L4	ENSG00000184206.11	15	84235773	84245358	201	0.38	3.7e-20	-0.12448	0.90094
IgAV	Spleen	WDR73	ENSG00000177082.12	15	84639285	84654343	344	0.056	0.00086	-0.16025	0.87268
IgAV	Spleen	NMB	ENSG00000197696.9	15	84655129	84658563	347	0.2	1.7e-10	-0.47822	0.63249
IgAV	Spleen	AKAP13	ENSG00000170776.21	15	85380571	85749358	579	0.11	3.5e-06	-1.31197	0.18953
IgAV	Spleen	KLHL25	ENSG00000183655.12	15	85759326	85794925	578	0.071	0.00018	-0.05413	0.95683
IgAV	Spleen	NTRK3	ENSG00000140538.16	15	87859751	88256791	436	0.018	0.04	-0.35257	0.72441
IgAV	Spleen	ISG20	ENSG00000172183.14	15	88635670	88656483	459	0.0077	0.12	0.15765	0.87473
IgAV	Spleen	HAPLN3	ENSG00000140511.11	15	88877294	88895597	441	0.15	8.3e-08	-0.67049	0.50254
IgAV	Spleen	MFGE8	ENSG00000140545.14	15	88898683	88913468	451	0.39	7e-21	0.04834	0.96144
IgAV	Spleen	PLIN1	ENSG00000166819.11	15	89664367	89679427	384	0.17	7.5e-09	0.86144	0.389
IgAV	Spleen	MESP1	ENSG00000166823.5	15	89749875	89751249	391	0.012	0.08	0.66275	0.50749
IgAV	Spleen	ANPEP	ENSG00000166825.13	15	89784895	89815401	400	0.11	4.2e-06	0.34388	0.73094
IgAV	Spleen	AP3S2	ENSG00000157823.16	15	89830599	89894638	414	0.47	4.3e-26	-0.23483	0.81434
IgAV	Spleen	IDH2	ENSG00000182054.9	15	90083045	90102477	425	0.0038	0.2	-0.07655	0.93898
IgAV	Spleen	CIB1	ENSG00000185043.10	15	90229975	90234047	404	0.5	9.2e-29	0.18132	0.85612
IgAV	Spleen	GDPGP1	ENSG00000183208.12	15	90233808	90245811	404	0.068	0.00025	-0.26762	0.78899
IgAV	Spleen	ZNF774	ENSG00000196391.10	15	90352284	90369146	393	0.074	0.00013	1.08891	0.27619
IgAV	Spleen	IQGAP1	ENSG00000140575.12	15	90388242	90502239	403	0.42	1e-22	-0.95432	0.33992
IgAV	Spleen	FES	ENSG00000182511.11	15	90883695	90895776	490	0.068	0.00025	0.51991	0.60313
IgAV	Spleen	RCCD1	ENSG00000166965.12	15	90954881	90963125	479	0.086	3.9e-05	-0.29318	0.76938
IgAV	Spleen	VPS33B	ENSG00000184056.14	15	90998673	91022603	485	0.0031	0.22	-1.67626	0.09369
IgAV	Spleen	SV2B	ENSG00000185518.11	15	91099950	91302565	494	0.086	4.2e-05	0.0094	0.9925
IgAV	Spleen	FAM174B	ENSG00000185442.12	15	92617448	92809884	657	0.044	0.0029	0.87177	0.38334
IgAV	Spleen	SYNM	ENSG00000182253.14	15	99098217	99135593	549	0.039	0.0046	-0.1814	0.85605
IgAV	Spleen	TTC23	ENSG00000103852.12	15	99136323	99251223	542	0.16	2.7e-08	-0.8724	0.38299
IgAV	Spleen	LRRC28	ENSG00000168904.14	15	99251362	99390729	541	-0.0045	0.65	0.15802	0.87444
IgAV	Spleen	LYSMD4	ENSG00000183060.15	15	99715697	99733561	504	0.51	1.4e-29	0.1384	0.88992
IgAV	Spleen	CERS3	ENSG00000154227.13	15	100400395	100544995	590	0.27	5e-14	0.14778	0.88252
IgAV	Spleen	LINS1	ENSG00000140471.16	15	100559369	100603230	590	0.23	8.9e-12	0.29512	0.7679
IgAV	Spleen	POLR3K	ENSG00000161980.5	16	46407	53608	231	0.14	1.7e-07	0.32394	0.745985
IgAV	Spleen	SNRNP25	ENSG00000161981.10	16	53828	57669	231	0.11	5.6e-06	0.27112	0.786297
IgAV	Spleen	NPRL3	ENSG00000103148.15	16	84271	138677	271	0.21	3.9e-11	0.56843	0.569744
IgAV	Spleen	FAM234A	ENSG00000167930.15	16	234521	272183	320	0.091	2.5e-05	0.00793	0.993672
IgAV	Spleen	RGS11	ENSG00000076344.15	16	268301	275980	336	0.064	0.00036	0.21962	0.826169
IgAV	Spleen	TMEM8A	ENSG00000129925.10	16	370788	387113	378	0.21	7.1e-11	0.00274	0.997813
IgAV	Spleen	DECR2	ENSG00000242612.6	16	401858	412487	384	0.41	1.8e-22	0.45029	0.652498
IgAV	Spleen	CAPN15	ENSG00000103326.11	16	527712	554636	453	0.25	4.2e-13	1.12379	0.261101
IgAV	Spleen	PIGQ	ENSG00000007541.16	16	566995	584109	467	0.07	0.00019	-0.02626	0.979052
IgAV	Spleen	WFIKKN1	ENSG00000127578.6	16	629239	634117	457	0.22	1.3e-11	-0.82515	0.409285
IgAV	Spleen	METTL26	ENSG00000130731.15	16	634427	636366	457	0.15	6.4e-08	-1.43663	0.150824
IgAV	Spleen	WDR90	ENSG00000161996.18	16	649311	667833	450	0.24	2.5e-12	-1.81666	0.06927
IgAV	Spleen	RHBDL1	ENSG00000103269.13	16	675671	678268	442	0.14	1.3e-07	-0.37432	0.708167
IgAV	Spleen	WDR24	ENSG00000127580.15	16	684622	690444	444	0.067	0.00029	-0.75612	0.449579
IgAV	Spleen	METRN	ENSG00000103260.8	16	715118	719655	455	0.11	2.8e-06	-0.43314	0.664911
IgAV	Spleen	CCDC78	ENSG00000162004.16	16	722582	726954	466	0.22	1.7e-11	0.70554	0.480472
IgAV	Spleen	HAGHL	ENSG00000103253.17	16	726936	735525	466	0.3	6.8e-16	-0.70734	0.479358
IgAV	Spleen	CIAO3	ENSG00000103245.13	16	729760	741329	461	0.48	1.6e-27	-1.6225	0.104696
IgAV	Spleen	LMF1	ENSG00000103227.18	16	853634	981318	437	0.13	5.4e-07	0.99405	0.3202
IgAV	Spleen	SOX8	ENSG00000005513.9	16	981770	986979	440	0.11	5.2e-06	0.94878	0.342732
IgAV	Spleen	TPSD1	ENSG00000095917.13	16	1256059	1259008	440	0.11	5.3e-06	-0.59756	0.550132
IgAV	Spleen	CCDC154	ENSG00000197599.12	16	1434383	1444556	471	0.35	1e-18	0.58021	0.561771
IgAV	Spleen	CLCN7	ENSG00000103249.17	16	1444934	1475077	479	0.36	5.2e-19	0.04673	0.962725
IgAV	Spleen	TELO2	ENSG00000100726.14	16	1493344	1510457	489	0.36	4e-19	-1.84311	0.065313
IgAV	Spleen	TMEM204	ENSG00000131634.13	16	1528688	1555580	489	0.1	6.3e-06	1.57482	0.115299
IgAV	Spleen	IFT140	ENSG00000187535.13	16	1510427	1612072	472	0.23	1e-11	-0.37846	0.705087
IgAV	Spleen	EME2	ENSG00000197774.12	16	1772810	1781708	465	0.068	0.00025	-0.40854	0.68288
IgAV	Spleen	NUBP2	ENSG00000095906.16	16	1782932	1789186	473	0.031	0.011	-1.63587	0.101866
IgAV	Spleen	HAGH	ENSG00000063854.12	16	1795620	1827157	466	0.3	1.7e-15	0.61151	0.540861
IgAV	Spleen	FAHD1	ENSG00000180185.11	16	1826967	1840207	466	0.51	2.4e-29	-0.75143	0.452396
IgAV	Spleen	SYNGR3	ENSG00000127561.14	16	1989660	1994275	421	0.045	0.0025	0.96427	0.33491
IgAV	Spleen	NPW	ENSG00000183971.6	16	2009926	2020755	409	0.11	3.7e-06	0.51961	0.603333
IgAV	Spleen	SLC9A3R2	ENSG00000065054.13	16	2025356	2039026	397	-0.0038	0.57	0.12711	0.89885
IgAV	Spleen	MLST8	ENSG00000167965.17	16	2204248	2209453	352	0.17	3.7e-09	-0.29871	0.765162
IgAV	Spleen	BRICD5	ENSG00000182685.7	16	2209253	2210905	349	0.16	1.1e-08	0.53118	0.595294
IgAV	Spleen	AMDHD2	ENSG00000162066.14	16	2520357	2531422	288	0.02	0.034	-1.99294	0.046268
IgAV	Spleen	ZG16B	ENSG00000162078.11	16	2830253	2839585	308	0.19	8.5e-10	0.66334	0.507114
IgAV	Spleen	PRSS22	ENSG00000005001.9	16	2852730	2858170	319	0.056	0.00085	-0.12391	0.901383
IgAV	Spleen	FLYWCH1	ENSG00000059122.16	16	2911931	2951208	340	0.6	1.2e-37	0.77752	0.436854
IgAV	Spleen	BICDL2	ENSG00000162069.14	16	3027682	3036944	365	0.3	9.9e-16	-0.44804	0.654127
IgAV	Spleen	MMP25	ENSG00000008516.16	16	3046062	3060726	370	0.12	1.8e-06	0.14131	0.887627
IgAV	Spleen	IL32	ENSG00000008517.16	16	3065297	3082192	373	-0.0033	0.52	-0.39353	0.693927
IgAV	Spleen	ZNF205	ENSG00000122386.10	16	3112560	3120517	384	0.15	5.7e-08	-0.07319	0.941657
IgAV	Spleen	ZNF213	ENSG00000085644.13	16	3129777	3142804	389	0.12	1.6e-06	0.36451	0.715476
IgAV	Spleen	ZNF200	ENSG00000010539.11	16	3222325	3236221	394	0.23	7.2e-12	-0.29185	0.770398
IgAV	Spleen	MEFV	ENSG00000103313.12	16	3242027	3256633	396	0.14	1.1e-07	-0.11196	0.910855
IgAV	Spleen	ZNF597	ENSG00000167981.5	16	3432414	3443504	345	0.12	7.8e-07	-0.21824	0.827243
IgAV	Spleen	CLUAP1	ENSG00000103351.12	16	3500976	3539048	363	0.42	6.8e-23	1.18949	0.234247
IgAV	Spleen	DNASE1	ENSG00000213918.10	16	3611728	3680143	364	0.037	0.0055	0.26916	0.78781
IgAV	Spleen	TRAP1	ENSG00000126602.10	16	3651639	3717553	393	0.44	5.9e-24	1.13818	0.255047
IgAV	Spleen	PAM16	ENSG00000217930.7	16	4331549	4355607	401	0.14	9.8e-08	-0.76163	0.446283
IgAV	Spleen	DNAJA3	ENSG00000103423.13	16	4425805	4456775	435	0.2	3.3e-10	-0.85884	0.39043
IgAV	Spleen	HMOX2	ENSG00000103415.11	16	4474690	4510347	435	0.34	9.9e-18	-0.06954	0.944561
IgAV	Spleen	NMRAL1	ENSG00000153406.13	16	4461691	4495763	424	0.23	9e-12	-0.88776	0.374668
IgAV	Spleen	MGRN1	ENSG00000102858.12	16	4616493	4690974	420	0.47	2e-26	0.27861	0.780544
IgAV	Spleen	ZNF500	ENSG00000103199.13	16	4748239	4767624	387	0.25	4.2e-13	-0.90506	0.365433
IgAV	Spleen	SEPT12	ENSG00000140623.13	16	4777606	4788398	388	0.083	5.5e-05	0.80953	0.41821
IgAV	Spleen	SMIM22	ENSG00000267795.5	16	4788397	4796491	388	0.047	0.0021	0.92675	0.354057
IgAV	Spleen	SEC14L5	ENSG00000103184.11	16	4958330	5019157	404	0.025	0.019	1.19172	0.233372
IgAV	Spleen	NAGPA	ENSG00000103174.11	16	5024844	5034141	439	0.2	1.6e-10	-0.64223	0.520726
IgAV	Spleen	C16orf89	ENSG00000153446.15	16	5044122	5066110	460	0.33	2.4e-17	1.38936	0.164724
IgAV	Spleen	ATF7IP2	ENSG00000166669.13	16	10326434	10483638	610	0.095	1.6e-05	0.51054	0.609674
IgAV	Spleen	RMI2	ENSG00000175643.8	16	11249619	11381662	511	0.19	6.9e-10	-0.2789	0.78032
IgAV	Spleen	NPIPB2	ENSG00000234719.8	16	11927259	11976643	452	0.5	1.7e-28	1.42853	0.15314
IgAV	Spleen	CPPED1	ENSG00000103381.11	16	12659799	12803887	677	0.034	0.008	0.34815	0.72773
IgAV	Spleen	NPIPA1	ENSG00000183426.16	16	14922802	14952060	103	0.36	7.6e-19	-0.02876	0.977052
IgAV	Spleen	PDXDC1	ENSG00000179889.18	16	14974591	15139339	107	0.12	8.3e-07	0.3498	0.726488
IgAV	Spleen	NTAN1	ENSG00000157045.8	16	15037854	15056079	104	0.024	0.022	-0.68897	0.490845
IgAV	Spleen	NPIPA5	ENSG00000183793.13	16	15363628	15381047	237	0.38	2e-20	1.60867	0.107689
IgAV	Spleen	MPV17L	ENSG00000156968.8	16	15395754	15413271	245	0.4	7.3e-22	0.7565	0.449352
IgAV	Spleen	NDE1	ENSG00000072864.14	16	15643267	15734691	412	0.19	5.4e-10	1.24351	0.213679
IgAV	Spleen	ABCC6	ENSG00000091262.15	16	16149565	16223522	357	-0.00063	0.35	0.01421	0.988662
IgAV	Spleen	SMG1	ENSG00000157106.16	16	18804860	18926408	313	0.072	0.00017	-1.63432	0.102192
IgAV	Spleen	TMC5	ENSG00000103534.16	16	19410496	19499113	459	0.028	0.015	-0.22037	0.825586
IgAV	Spleen	KNOP1	ENSG00000103550.13	16	19701937	19718235	445	0.32	6.4e-17	-2.24688	0.024648
IgAV	Spleen	GPRC5B	ENSG00000167191.11	16	19856691	19886167	429	0.029	0.013	2.57665	0.009976
IgAV	Spleen	ACSM5	ENSG00000183549.10	16	20409534	20441336	399	0.064	0.00036	-0.49416	0.621196
IgAV	Spleen	TMEM159	ENSG00000011638.10	16	21158377	21180616	272	0.075	0.00013	-1.71416	0.086499
IgAV	Spleen	NPIPB3	ENSG00000169246.16	16	21402237	21448567	205	0.026	0.017	-0.60971	0.542056
IgAV	Spleen	OTOA	ENSG00000155719.16	16	21663968	21761935	164	0.00096	0.28	0.2936	0.769067
IgAV	Spleen	EEF2K	ENSG00000103319.11	16	22206278	22288738	125	-0.00027	0.33	-1.1035	0.269811
IgAV	Spleen	POLR3E	ENSG00000058600.15	16	22297375	22335101	161	-0.0054	0.84	-0.4853	0.627461
IgAV	Spleen	DCTN5	ENSG00000166847.9	16	23641466	23677472	435	0.5	6.7e-29	0.34393	0.730899
IgAV	Spleen	SLC5A11	ENSG00000158865.12	16	24845841	24911628	389	0.48	6.9e-27	-0.70419	0.481316
IgAV	Spleen	LCMT1	ENSG00000205629.11	16	25111731	25178231	390	0.0032	0.21	1.48561	0.137382
IgAV	Spleen	ZKSCAN2	ENSG00000155592.15	16	25236001	25257845	425	-0.0016	0.4	1.59295	0.111171
IgAV	Spleen	XPO6	ENSG00000169180.11	16	28097976	28211965	323	0.027	0.015	0.90763	0.364072
IgAV	Spleen	NPIPB7	ENSG00000233232.6	16	28456329	28472336	214	0.073	0.00015	0.59227	0.553666
IgAV	Spleen	SGF29	ENSG00000176476.8	16	28553915	28591790	187	0.027	0.015	0.04002	0.968079
IgAV	Spleen	SULT1A2	ENSG00000197165.10	16	28591943	28597050	186	0.34	5.5e-18	0.20924	0.834264
IgAV	Spleen	SULT1A1	ENSG00000196502.11	16	28605196	28614279	182	0.098	1.2e-05	1.8793	0.060203
IgAV	Spleen	NPIPB9	ENSG00000196993.8	16	28751787	28772864	196	0.037	0.0059	-1.65335	0.09826
IgAV	Spleen	TUFM	ENSG00000178952.10	16	28842411	28846348	181	0.13	2.8e-07	-0.88455	0.376401
IgAV	Spleen	SH2B1	ENSG00000178188.14	16	28846600	28874212	181	0.13	6e-07	-0.25583	0.798079
IgAV	Spleen	SPNS1	ENSG00000169682.17	16	28974221	28984548	182	0.056	0.00084	-0.14675	0.883332
IgAV	Spleen	LAT	ENSG00000213658.11	16	28984826	28990784	181	0.007	0.14	0.08643	0.931127
IgAV	Spleen	BOLA2	ENSG00000183336.8	16	29453590	29454351	164	0.0079	0.12	-0.85193	0.394253
IgAV	Spleen	NPIPB12	ENSG00000169203.16	16	29483534	29506408	169	0.086	4.1e-05	-0.83239	0.405187
IgAV	Spleen	MVP	ENSG00000013364.18	16	29820394	29848039	154	0.024	0.022	-0.21334	0.831063
IgAV	Spleen	INO80E	ENSG00000169592.14	16	29995715	30005793	203	0.28	1.4e-14	1.41279	0.157719
IgAV	Spleen	DOC2A	ENSG00000149927.17	16	30005514	30023270	215	-0.00098	0.36	2.13181	0.033023
IgAV	Spleen	TBX6	ENSG00000149922.10	16	30085793	30091924	225	0.24	1.7e-12	-1.22107	0.222059
IgAV	Spleen	YPEL3	ENSG00000090238.11	16	30092314	30096915	225	0.34	6.6e-18	-2.31283	0.020732
IgAV	Spleen	GDPD3	ENSG00000102886.14	16	30104810	30113537	226	0.065	0.00035	0.34241	0.732045
IgAV	Spleen	MAPK3	ENSG00000102882.11	16	30114105	30123506	227	0.09	2.7e-05	-0.29537	0.767712
IgAV	Spleen	RNF40	ENSG00000103549.21	16	30761745	30776307	207	0.045	0.0026	0.77933	0.435786
IgAV	Spleen	SETD1A	ENSG00000099381.17	16	30957754	30984664	232	0.025	0.02	0.16768	0.866832
IgAV	Spleen	STX4	ENSG00000103496.14	16	31032889	31042975	239	0.065	0.00034	0.53204	0.5947
IgAV	Spleen	ZNF646	ENSG00000167395.10	16	31074422	31084196	241	0.076	0.00011	-0.25917	0.795507
IgAV	Spleen	VKORC1	ENSG00000167397.14	16	31090842	31095980	240	0.13	4.7e-07	1.14114	0.253813
IgAV	Spleen	KAT8	ENSG00000103510.19	16	31114489	31131393	242	0.073	0.00015	-0.01727	0.986219
IgAV	Spleen	ITGAX	ENSG00000140678.16	16	31355134	31382999	277	0.19	5.7e-10	1.72201	0.085067
IgAV	Spleen	ITGAD	ENSG00000156886.11	16	31393335	31426505	277	0.052	0.0012	1.00259	0.316057
IgAV	Spleen	COX6A2	ENSG00000156885.5	16	31427731	31428360	281	0.038	0.0051	-0.04075	0.967493
IgAV	Spleen	ENSG00000197302	ENSG00000197302.10	16	31713229	31794869	209	0.014	0.061	0.6938	0.487805
IgAV	Spleen	LONP2	ENSG00000102910.13	16	48244300	48363122	232	0.24	1.2e-12	-1.85018	0.064287
IgAV	Spleen	HEATR3	ENSG00000155393.12	16	50065967	50107272	375	0.44	2.4e-24	0.25806	0.796358
IgAV	Spleen	ADCY7	ENSG00000121281.12	16	50246137	50318135	332	0.13	5.1e-07	0.63212	0.527312
IgAV	Spleen	BRD7	ENSG00000166164.15	16	50313487	50368988	344	0.14	1.1e-07	1.31405	0.188829
IgAV	Spleen	RBL2	ENSG00000103479.15	16	53433977	53491648	384	0.63	1.9e-40	2.87448	0.004047
IgAV	Spleen	CES1	ENSG00000198848.12	16	55802851	55833337	512	0.14	1e-07	-1.18381	0.236488
IgAV	Spleen	GNAO1	ENSG00000087258.14	16	56191390	56357444	477	0.013	0.069	0.82379	0.410057
IgAV	Spleen	AMFR	ENSG00000159461.14	16	56361452	56425545	448	0.17	6.7e-09	-0.27149	0.786013
IgAV	Spleen	OGFOD1	ENSG00000087263.16	16	56451521	56479104	453	0.058	0.00066	1.31209	0.189491
IgAV	Spleen	BBS2	ENSG00000125124.11	16	56465640	56582667	479	0.6	5.3e-37	1.17347	0.240607
IgAV	Spleen	SLC12A3	ENSG00000070915.9	16	56865207	56915850	516	0.068	0.00024	1.81947	0.06884
IgAV	Spleen	NLRC5	ENSG00000140853.15	16	56989485	57083531	527	0.042	0.0034	0.27338	0.784563
IgAV	Spleen	RSPRY1	ENSG00000159579.13	16	57186137	57240469	533	0.092	2.2e-05	-0.01964	0.984332
IgAV	Spleen	PLLP	ENSG00000102934.9	16	57248547	57284672	567	0.27	3.2e-14	1.05287	0.292401
IgAV	Spleen	CIAPIN1	ENSG00000005194.14	16	57428187	57447420	580	-0.0039	0.58	-0.89084	0.373013
IgAV	Spleen	DRC7	ENSG00000159625.14	16	57694793	57731805	520	0.13	3.5e-07	-1.69055	0.090922
IgAV	Spleen	TEPP	ENSG00000159648.11	16	57976435	57988116	542	0.23	5.7e-12	-1.16013	0.245995
IgAV	Spleen	BEAN1	ENSG00000166546.13	16	66427295	66493529	498	0.092	2.1e-05	-1.67615	0.09371
IgAV	Spleen	TK2	ENSG00000166548.15	16	66508003	66552544	427	0.15	3.9e-08	-1.44005	0.149854
IgAV	Spleen	NAE1	ENSG00000159593.14	16	66802875	66873256	328	0.011	0.088	0.35816	0.720221
IgAV	Spleen	RRAD	ENSG00000166592.11	16	66921679	66925536	314	0.0062	0.15	-0.96264	0.335728
IgAV	Spleen	ELMO3	ENSG00000102890.14	16	67199111	67204029	252	0.13	5.6e-07	0.52215	0.601569
IgAV	Spleen	ATP6V0D1	ENSG00000159720.11	16	67438014	67481181	214	0.23	6.3e-12	0.11797	0.906091
IgAV	Spleen	SLC12A4	ENSG00000124067.16	16	67943474	67969601	246	0.027	0.016	1.37325	0.169676
IgAV	Spleen	DUS2	ENSG00000167264.17	16	67987746	68079320	242	0.063	0.00041	1.2714	0.203586
IgAV	Spleen	NFATC3	ENSG00000072736.18	16	68084751	68229259	260	0.17	7.6e-09	-0.60772	0.543371
IgAV	Spleen	PLA2G15	ENSG00000103066.12	16	68245304	68261058	295	0.011	0.091	-1.76135	0.078179
IgAV	Spleen	SLC7A6	ENSG00000103064.13	16	68264516	68301823	293	0.073	0.00015	-0.96199	0.336053
IgAV	Spleen	PRMT7	ENSG00000132600.16	16	68310951	68360852	302	0.33	2.9e-17	1.74141	0.081612
IgAV	Spleen	ZFP90	ENSG00000184939.15	16	68530090	68576072	306	0.41	1.8e-22	-1.14026	0.254177
IgAV	Spleen	CDH1	ENSG00000039068.18	16	68737292	68835537	315	0.081	7e-05	-0.38184	0.702578
IgAV	Spleen	UTP4	ENSG00000141076.17	16	69131291	69231130	323	0.12	1.1e-06	0.42762	0.668927
IgAV	Spleen	PDF	ENSG00000258429.1	16	69326913	69330588	297	0.09	2.6e-05	0.30114	0.763307
IgAV	Spleen	TMED6	ENSG00000157315.4	16	69343250	69351786	299	0.21	6.1e-11	0.7364	0.46149
IgAV	Spleen	CYB5B	ENSG00000103018.16	16	69398402	69466264	306	0.056	0.00082	0.22222	0.82414
IgAV	Spleen	CLEC18A	ENSG00000157322.17	16	69950705	69964452	208	0.54	4.1e-32	1.98494	0.047152
IgAV	Spleen	CLEC18C	ENSG00000157335.20	16	70173322	70187361	184	0.21	6.2e-11	-1.88326	0.059666
IgAV	Spleen	EXOSC6	ENSG00000223496.2	16	70246778	70251940	199	0.53	3e-31	0.73583	0.461835
IgAV	Spleen	MTSS2	ENSG00000132613.14	16	70661204	70686053	150	0.0092	0.11	-1.00952	0.312726
IgAV	Spleen	CMTR2	ENSG00000180917.17	16	71281389	71289715	272	0.025	0.02	-0.9689	0.332596
IgAV	Spleen	ZNF23	ENSG00000167377.17	16	71447597	71463095	317	0.2	3.5e-10	-0.32298	0.746713
IgAV	Spleen	MARVELD3	ENSG00000140832.9	16	71626161	71642114	417	0.087	3.6e-05	-1.53019	0.125969
IgAV	Spleen	PHLPP2	ENSG00000040199.18	16	71637835	71724701	438	0.17	3.7e-09	-1.04821	0.294543
IgAV	Spleen	AP1G1	ENSG00000166747.12	16	71729000	71809201	429	0.041	0.0038	-1.59725	0.110209
IgAV	Spleen	DHODH	ENSG00000102967.11	16	72008588	72027664	369	0.096	1.4e-05	0.74876	0.454002
IgAV	Spleen	ZFP1	ENSG00000184517.11	16	75148494	75172236	419	0.31	2.2e-16	0.91441	0.360503
IgAV	Spleen	CTRB1	ENSG00000168925.10	16	75218988	75226338	397	0.077	0.0001	0.44118	0.659082
IgAV	Spleen	BCAR1	ENSG00000050820.16	16	75228181	75268053	377	0.022	0.026	1.94481	0.051797
IgAV	Spleen	TMEM231	ENSG00000205084.10	16	75536741	75556289	380	-0.0052	0.78	0.44172	0.658689
IgAV	Spleen	ADAT1	ENSG00000065457.10	16	75596868	75623300	389	0.42	3e-23	-0.05852	0.953331
IgAV	Spleen	MON1B	ENSG00000103111.14	16	77190835	77202398	717	0.048	0.0018	1.69605	0.089877
IgAV	Spleen	SYCE1L	ENSG00000205078.5	16	77199408	77213215	728	0.47	1.3e-26	0.6663	0.505216
IgAV	Spleen	ENSG00000140876	ENSG00000140876.11	16	77722492	77742260	885	0.083	5.5e-05	0.36678	0.713781
IgAV	Spleen	WWOX	ENSG00000186153.16	16	78099400	79212667	866	0.048	0.0019	-0.52345	0.600663
IgAV	Spleen	CENPN	ENSG00000166451.13	16	81006552	81033114	668	0.081	6.5e-05	-0.44272	0.657967
IgAV	Spleen	CMIP	ENSG00000153815.16	16	81444808	81711762	737	0.0076	0.13	-2.68837	0.00718
IgAV	Spleen	MPHOSPH6	ENSG00000135698.9	16	82147798	82170224	739	0.34	4e-18	-0.42977	0.66736
IgAV	Spleen	TAF1C	ENSG00000103168.16	16	84177847	84187070	963	0.47	1.7e-26	1.13481	0.256454
IgAV	Spleen	ADAD2	ENSG00000140955.10	16	84191138	84197168	965	0.1	6.6e-06	0.15507	0.876768
IgAV	Spleen	KLHL36	ENSG00000135686.12	16	84648511	84667686	871	0.2	2.1e-10	0.43692	0.662172
IgAV	Spleen	ZDHHC7	ENSG00000153786.12	16	84974175	85011535	651	0.14	2.4e-07	0.55735	0.57729
IgAV	Spleen	KIAA0513	ENSG00000135709.12	16	85027782	85094230	634	0.19	7.5e-10	2.71652	0.006597
IgAV	Spleen	MTHFSD	ENSG00000103248.18	16	86530178	86555235	924	0.3	1.3e-15	0.22053	0.82546
IgAV	Spleen	MAP1LC3B	ENSG00000140941.12	16	87383953	87404779	578	0.15	4.3e-08	1.03892	0.298843
IgAV	Spleen	FBXO31	ENSG00000103264.17	16	87326987	87392142	579	0.18	3.2e-09	0.93363	0.350495
IgAV	Spleen	JPH3	ENSG00000154118.12	16	87601835	87698156	531	0.054	0.00099	-0.13661	0.891338
IgAV	Spleen	KLHDC4	ENSG00000104731.13	16	87696485	87765992	465	0.4	2.4e-21	-0.53753	0.590902
IgAV	Spleen	RNF166	ENSG00000158717.10	16	88696499	88706408	390	0.16	2.4e-08	0.06542	0.94784
IgAV	Spleen	GALNS	ENSG00000141012.12	16	88813734	88856970	423	-0.0009	0.36	1.03004	0.302989
IgAV	Spleen	CDH15	ENSG00000129910.7	16	89171748	89195492	419	0.053	0.0011	-1.19514	0.232034
IgAV	Spleen	SLC22A31	ENSG00000259803.6	16	89195761	89201651	412	0.27	3.5e-14	0.44268	0.657996
IgAV	Spleen	CPNE7	ENSG00000178773.14	16	89575758	89597246	445	0.06	0.00055	-0.56713	0.570628
IgAV	Spleen	DPEP1	ENSG00000015413.9	16	89613308	89638456	433	0.12	1.2e-06	1.03507	0.300636
IgAV	Spleen	CHMP1A	ENSG00000131165.14	16	89640816	89657738	418	0.1	5.7e-06	-0.34454	0.730437
IgAV	Spleen	CDK10	ENSG00000185324.21	16	89680737	89696354	408	0.45	1.2e-24	0.84198	0.399801
IgAV	Spleen	SPATA2L	ENSG00000158792.15	16	89696357	89701705	403	0.027	0.016	-1.13047	0.258279
IgAV	Spleen	VPS9D1	ENSG00000075399.13	16	89707134	89720898	394	0.26	1.7e-13	-0.69561	0.486675
IgAV	Spleen	FANCA	ENSG00000187741.14	16	89726683	89816977	352	0.12	1.6e-06	0.86154	0.388942
IgAV	Spleen	SPIRE2	ENSG00000204991.10	16	89818179	89871319	351	0.19	9.1e-10	-0.05566	0.955613
IgAV	Spleen	TCF25	ENSG00000141002.19	16	89873570	89913627	326	0.023	0.023	-0.11394	0.909285
IgAV	Spleen	MC1R	ENSG00000258839.3	16	89912119	89920973	309	0.018	0.041	-1.40263	0.160726
IgAV	Spleen	DBNDD1	ENSG00000003249.13	16	90004871	90019890	269	0.16	1.2e-08	0.59947	0.548862
IgAV	Spleen	RPH3AL	ENSG00000181031.15	17	212389	386254	316	0.097	1.2e-05	-1.37942	0.16776
IgAV	Spleen	C17orf97	ENSG00000187624.8	17	410325	431062	333	0.58	1.3e-35	-0.28417	0.77628
IgAV	Spleen	VPS53	ENSG00000141252.19	17	508503	721717	451	0.53	6.6e-31	-0.45226	0.65108
IgAV	Spleen	GEMIN4	ENSG00000179409.10	17	744421	753999	428	0.0065	0.14	-0.96178	0.33616
IgAV	Spleen	PITPNA	ENSG00000174238.14	17	1517718	1562792	423	0.13	7e-07	-0.0261	0.97918
IgAV	Spleen	WDR81	ENSG00000167716.18	17	1716523	1738599	438	0.042	0.0035	0.26861	0.78823
IgAV	Spleen	DPH1	ENSG00000108963.17	17	2030137	2043898	465	0.3	1.5e-15	-0.72719	0.46711
IgAV	Spleen	SRR	ENSG00000167720.12	17	2303383	2325260	408	0.35	1.4e-18	-2.01863	0.04353
IgAV	Spleen	ENSG00000277200	ENSG00000277200.1	17	2720801	2749652	449	0.18	1.2e-09	-0.46496	0.64196
IgAV	Spleen	ENSG00000221882	ENSG00000221882.2	17	3276177	3386317	545	0.07	0.00021	-1.15463	0.24824
IgAV	Spleen	TRPV3	ENSG00000167723.14	17	3510502	3557812	519	0.25	7.4e-13	0.5397	0.58941
IgAV	Spleen	SHPK	ENSG00000197417.7	17	3608240	3636250	529	0.062	0.00046	0.8799	0.37892
IgAV	Spleen	CTNS	ENSG00000040531.14	17	3636459	3663103	529	0.097	1.3e-05	-0.09276	0.92609
IgAV	Spleen	P2RX1	ENSG00000108405.3	17	3896592	3916476	493	0.36	3.4e-19	-0.20683	0.83614
IgAV	Spleen	ARRB2	ENSG00000141480.17	17	4710596	4721499	435	0.058	0.0007	-1.04896	0.2942
IgAV	Spleen	VMO1	ENSG00000182853.11	17	4785285	4786433	434	0.099	1.1e-05	0.02042	0.98371
IgAV	Spleen	PLD2	ENSG00000129219.13	17	4807152	4823434	437	0.22	3.3e-11	0.47067	0.63788
IgAV	Spleen	C17orf107	ENSG00000205710.3	17	4899418	4902934	444	0.065	0.00035	-0.03257	0.97402
IgAV	Spleen	CHRNE	ENSG00000108556.7	17	4897771	4934438	444	0.15	3.8e-08	0.72813	0.46653
IgAV	Spleen	SPAG7	ENSG00000091640.7	17	4959226	4967817	441	0.17	3.6e-09	0.72062	0.47114
IgAV	Spleen	CAMTA2	ENSG00000108509.20	17	4967992	4987675	427	0.16	1.8e-08	1.35035	0.1769
IgAV	Spleen	INCA1	ENSG00000196388.8	17	4988130	4997610	437	0.14	1.2e-07	1.83812	0.06605
IgAV	Spleen	KIF1C	ENSG00000129250.11	17	4997950	5028401	437	0.023	0.024	1.25282	0.21027
IgAV	Spleen	SLC52A1	ENSG00000132517.14	17	5032600	5052009	440	0.16	1.1e-08	2.33974	0.0193
IgAV	Spleen	USP6	ENSG00000129204.16	17	5116032	5175034	431	0.2	1.2e-10	-0.3896	0.69683
IgAV	Spleen	ZNF232	ENSG00000167840.13	17	5105269	5123162	435	0.2	1.5e-10	-0.94135	0.34652
IgAV	Spleen	SCIMP	ENSG00000161929.14	17	5208920	5234860	468	0.088	3.4e-05	0.40671	0.68422
IgAV	Spleen	RABEP1	ENSG00000029725.16	17	5282265	5386340	462	0.067	0.00029	1.62806	0.10351
IgAV	Spleen	MIS12	ENSG00000167842.15	17	5486285	5490814	529	0.0092	0.11	-1.88249	0.05977
IgAV	Spleen	KIAA0753	ENSG00000198920.9	17	6578147	6640711	568	0.23	6.4e-12	-0.00105	0.99916
IgAV	Spleen	MED31	ENSG00000108590.10	17	6643311	6651634	566	0.16	2.1e-08	0.61283	0.53999
IgAV	Spleen	C17orf100	ENSG00000256806.5	17	6651762	6693202	566	0.17	5.4e-09	0.76554	0.44395
IgAV	Spleen	RNASEK	ENSG00000219200.11	17	7012417	7014532	497	0.17	8e-09	-0.44712	0.65479
IgAV	Spleen	CLDN7	ENSG00000181885.18	17	7259903	7263983	461	0.51	8.4e-30	-0.6838	0.4941
IgAV	Spleen	EIF5A	ENSG00000132507.17	17	7306999	7312463	449	0.14	1e-07	-0.64102	0.52151
IgAV	Spleen	ACAP1	ENSG00000072818.11	17	7336529	7351477	454	0.16	2.5e-08	0.89562	0.37046
IgAV	Spleen	CHRNB1	ENSG00000170175.10	17	7445061	7457710	479	-0.0038	0.57	-0.30839	0.75778
IgAV	Spleen	TNFSF12	ENSG00000239697.10	17	7548508	7557890	474	0.19	5.3e-10	0.7568	0.44917
IgAV	Spleen	SAT2	ENSG00000141504.11	17	7626234	7627876	493	0.087	3.8e-05	0.89752	0.36944
IgAV	Spleen	KCNAB3	ENSG00000170049.9	17	7921859	7929856	503	0.14	2e-07	-0.89708	0.36968
IgAV	Spleen	ALOX12B	ENSG00000179477.9	17	8072636	8087716	445	0.0041	0.19	-0.15678	0.87542
IgAV	Spleen	VAMP2	ENSG00000220205.8	17	8159149	8163546	439	0.013	0.072	0.26103	0.79407
IgAV	Spleen	CTC1	ENSG00000178971.13	17	8224815	8248058	451	0.33	4.6e-17	-0.51924	0.60359
IgAV	Spleen	NDEL1	ENSG00000166579.15	17	8413131	8490411	458	0.0095	0.1	0.01271	0.98986
IgAV	Spleen	STX8	ENSG00000170310.14	17	9250471	9576591	554	0.13	5.2e-07	0.82972	0.4067
IgAV	Spleen	RCVRN	ENSG00000109047.7	17	9896320	9905271	629	0.44	2.8e-24	-0.12564	0.90002
IgAV	Spleen	TMEM220	ENSG00000187824.8	17	10699015	10730023	488	0.0034	0.21	0.12237	0.90261
IgAV	Spleen	MAP2K4	ENSG00000065559.14	17	12020829	12143830	456	0.006	0.15	-0.03124	0.97508
IgAV	Spleen	ELAC2	ENSG00000006744.18	17	12991612	13018065	566	0.25	4.6e-13	-0.37409	0.70834
IgAV	Spleen	CDRT15	ENSG00000223510.6	17	14235673	14236862	627	0.4	7.4e-22	0.13816	0.89012
IgAV	Spleen	PMP22	ENSG00000109099.13	17	15229773	15272292	528	0.12	1.4e-06	0.14516	0.88459
IgAV	Spleen	TEKT3	ENSG00000125409.12	17	15303811	15341632	473	0.11	3.8e-06	0.21055	0.83324
IgAV	Spleen	CDRT4	ENSG00000239704.10	17	15436015	15475728	409	0.26	1.9e-13	0.76847	0.44221
IgAV	Spleen	TVP23C	ENSG00000175106.16	17	15502264	15563595	380	0.11	5.4e-06	1.14321	0.25295
IgAV	Spleen	ADORA2B	ENSG00000170425.3	17	15945130	15975746	293	0.35	1.4e-18	-1.07587	0.28199
IgAV	Spleen	ZSWIM7	ENSG00000214941.7	17	15976560	15999717	274	0.51	2.8e-29	0.38132	0.70297
IgAV	Spleen	TTC19	ENSG00000011295.15	17	15999784	16045015	276	0.037	0.0057	-0.51382	0.60738
IgAV	Spleen	CENPV	ENSG00000166582.9	17	16342534	16353656	277	0.059	0.00062	0.80498	0.42083
IgAV	Spleen	LRRC75A	ENSG00000181350.11	17	16441577	16492193	330	0.3	1.9e-15	-1.37551	0.16897
IgAV	Spleen	PLD6	ENSG00000179598.5	17	17200995	17206333	373	0.15	5.4e-08	-0.25766	0.79667
IgAV	Spleen	FLCN	ENSG00000154803.12	17	17212212	17237188	391	0.51	2.7e-29	-0.32966	0.74166
IgAV	Spleen	RASD1	ENSG00000108551.4	17	17494437	17496395	400	0.075	0.00012	-0.17718	0.85937
IgAV	Spleen	TOM1L2	ENSG00000175662.17	17	17843511	17972422	366	-0.005	0.73	-1.54761	0.12172
IgAV	Spleen	ATPAF2	ENSG00000171953.15	17	17977409	18039209	333	0.14	1.6e-07	1.48786	0.13679
IgAV	Spleen	DRG2	ENSG00000108591.9	17	18087892	18107970	316	0.2	2.1e-10	0.90538	0.36527
IgAV	Spleen	MYO15A	ENSG00000091536.16	17	18108756	18179802	307	0.17	4.5e-09	-0.05107	0.95927
IgAV	Spleen	TOP3A	ENSG00000177302.14	17	18271428	18315007	261	0.13	7.1e-07	-1.20185	0.22942
IgAV	Spleen	SMCR8	ENSG00000176994.10	17	18315293	18328056	261	0.094	1.8e-05	0.26155	0.79367
IgAV	Spleen	SHMT1	ENSG00000176974.19	17	18327860	18363563	246	0.058	0.00071	1.20463	0.22835
IgAV	Spleen	LGALS9C	ENSG00000171916.16	17	18476737	18494945	263	0.23	4.9e-12	-1.6818	0.09261
IgAV	Spleen	FOXO3B	ENSG00000240445.3	17	18667629	18682314	208	0.037	0.0057	0.733	0.46356
IgAV	Spleen	TVP23B	ENSG00000171928.13	17	18781111	18806714	160	0.46	8.3e-26	-1.87042	0.06143
IgAV	Spleen	EPN2	ENSG00000072134.15	17	19215615	19336715	241	0.089	3e-05	-0.81736	0.41372
IgAV	Spleen	SLC47A1	ENSG00000142494.13	17	19495385	19579034	248	0.015	0.054	1.56051	0.11864
IgAV	Spleen	ALDH3A2	ENSG00000072210.18	17	19648136	19685760	272	0.17	8.5e-09	-1.24692	0.21243
IgAV	Spleen	AKAP10	ENSG00000108599.14	17	19904302	19978343	275	0.092	2.1e-05	0.56967	0.5689
IgAV	Spleen	LGALS9B	ENSG00000170298.15	17	20449395	20467539	171	0.022	0.026	-1.34249	0.17944
IgAV	Spleen	USP22	ENSG00000124422.11	17	20999596	21043760	216	0.19	4.6e-10	-1.46797	0.14211
IgAV	Spleen	DHRS7B	ENSG00000109016.17	17	21123364	21193265	220	0.077	9.9e-05	0.13003	0.89654
IgAV	Spleen	NATD1	ENSG00000274180.1	17	21238870	21253410	211	0.02	0.032	0.44282	0.6579
IgAV	Spleen	KCNJ12	ENSG00000184185.9	17	21376357	21419870	188	0.3	8.3e-16	-0.26723	0.78929
IgAV	Spleen	KSR1	ENSG00000141068.13	17	27456448	27626438	317	0.027	0.015	-0.90078	0.36771
IgAV	Spleen	LGALS9	ENSG00000168961.16	17	27629798	27649560	316	0.086	3.9e-05	0.77323	0.43939
IgAV	Spleen	NOS2	ENSG00000007171.16	17	27756766	27800529	300	0.16	1.1e-08	-1.77177	0.07643
IgAV	Spleen	LYRM9	ENSG00000232859.9	17	27878314	27894752	307	0.11	5e-06	1.15285	0.24897
IgAV	Spleen	TMEM199	ENSG00000244045.12	17	28357642	28363683	268	0.0066	0.14	-1.76793	0.07707
IgAV	Spleen	SARM1	ENSG00000004139.13	17	28364356	28404049	271	0.045	0.0026	-0.92898	0.3529
IgAV	Spleen	PROCA1	ENSG00000167525.13	17	28703197	28711888	311	0.2	1.2e-10	0.72165	0.47051
IgAV	Spleen	RAB34	ENSG00000109113.18	17	28714281	28718429	313	0.035	0.007	-1.10452	0.26937
IgAV	Spleen	DHRS13	ENSG00000167536.13	17	28897781	28903079	299	0.063	0.00041	-0.05204	0.9585
IgAV	Spleen	MYO18A	ENSG00000196535.15	17	29071122	29180398	334	0.26	1.9e-13	0.55276	0.58043
IgAV	Spleen	TP53I13	ENSG00000167543.15	17	29566052	29573157	313	0.093	1.9e-05	0.3974	0.69107
IgAV	Spleen	ABHD15	ENSG00000168792.4	17	29560547	29567037	313	0.08	7.6e-05	-0.75239	0.45181
IgAV	Spleen	GIT1	ENSG00000108262.15	17	29573475	29594054	316	0.1	9e-06	-0.62153	0.53425
IgAV	Spleen	EFCAB5	ENSG00000176927.15	17	29929200	30108452	332	0.11	3e-06	0.95985	0.33713
IgAV	Spleen	GOSR1	ENSG00000108587.15	17	30477362	30527592	312	0.022	0.027	-1.35383	0.17579
IgAV	Spleen	CRLF3	ENSG00000176390.11	17	30769388	30824692	272	0.076	0.00011	0.89904	0.36863
IgAV	Spleen	OMG	ENSG00000126861.4	17	31272013	31297539	370	0.22	1.2e-11	0.98121	0.32649
IgAV	Spleen	EVI2A	ENSG00000126860.11	17	31316410	31321749	365	0.26	1.1e-13	-1.02032	0.30758
IgAV	Spleen	RAB11FIP4	ENSG00000131242.17	17	31391675	31538211	360	0.034	0.008	2.24716	0.02463
IgAV	Spleen	RHOT1	ENSG00000126858.16	17	32142454	32253374	305	0.068	0.00025	-0.3316	0.74019
IgAV	Spleen	TMEM98	ENSG00000006042.11	17	32927910	32945106	524	0.22	2.7e-11	-0.2151	0.82969
IgAV	Spleen	CCT6B	ENSG00000132141.13	17	34927859	34981078	492	0.013	0.066	0.0666	0.9469
IgAV	Spleen	LIG3	ENSG00000005156.11	17	34980512	35009743	488	0.18	1.5e-09	-0.1218	0.90305
IgAV	Spleen	SLFN5	ENSG00000166750.9	17	35243071	35273655	375	0.24	2.5e-12	-0.54392	0.5865
IgAV	Spleen	C17orf50	ENSG00000270806.1	17	35760887	35765079	369	0.017	0.043	0.59912	0.54909
IgAV	Spleen	CCL14	ENSG00000276409.4	17	35983288	35987004	293	0.13	4.6e-07	-0.03418	0.97273
IgAV	Spleen	CCL4	ENSG00000275302.1	17	36103827	36105621	285	0.096	1.4e-05	-0.01393	0.98888
IgAV	Spleen	MYO19	ENSG00000278259.4	17	36495636	36543435	332	-1.6e-06	0.32	-2.11966	0.03403
IgAV	Spleen	GGNBP2	ENSG00000278311.4	17	36544912	36589848	332	0.019	0.038	-0.52154	0.60199
IgAV	Spleen	MRM1	ENSG00000278619.4	17	36601583	36608964	319	-0.0036	0.55	-0.89997	0.36813
IgAV	Spleen	TADA2A	ENSG00000276234.4	17	37406886	37479725	357	0.34	4.8e-18	-2.00215	0.04527
IgAV	Spleen	DUSP14	ENSG00000276023.4	17	37489891	37513501	334	0.23	8.2e-12	-2.15365	0.03127
IgAV	Spleen	SYNRG	ENSG00000275066.4	17	37514807	37609472	304	0.34	4.3e-18	-2.10071	0.03567
IgAV	Spleen	TBC1D3L	ENSG00000274512.5	17	37978155	37989060	229	0.38	2.9e-20	-0.08938	0.92878
IgAV	Spleen	EPOP	ENSG00000273604.1	17	38671703	38674957	314	0.084	4.9e-05	-1.61755	0.10576
IgAV	Spleen	PSMB3	ENSG00000277791.4	17	38752741	38764225	346	0.079	8.2e-05	0.38152	0.70282
IgAV	Spleen	CWC25	ENSG00000273559.4	17	38800441	38825355	364	0.028	0.014	0.05535	0.95586
IgAV	Spleen	GSDMB	ENSG00000073605.18	17	39904595	39919854	289	0.39	3.1e-21	-0.49785	0.61859
IgAV	Spleen	ORMDL3	ENSG00000172057.9	17	39921041	39927601	291	0.38	1.3e-20	-0.28104	0.77868
IgAV	Spleen	GSDMA	ENSG00000167914.11	17	39953263	39977768	296	0.22	1.8e-11	0.90103	0.36757
IgAV	Spleen	CSF3	ENSG00000108342.12	17	40015361	40017813	308	0.0075	0.13	0.63973	0.52235
IgAV	Spleen	MED24	ENSG00000008838.19	17	40019097	40061215	301	0.16	1.4e-08	0.14452	0.88509
IgAV	Spleen	MSL1	ENSG00000188895.11	17	40121971	40136917	304	0.13	2.6e-07	0.45464	0.64937
IgAV	Spleen	KRT23	ENSG00000108244.16	17	40922700	40937646	445	0.23	4e-12	0.95699	0.33857
IgAV	Spleen	KRT32	ENSG00000108759.3	17	41459513	41467386	455	0.21	5.8e-11	1.29681	0.1947
IgAV	Spleen	KRT35	ENSG00000197079.8	17	41476710	41481151	457	0.092	2.2e-05	-0.16958	0.86534
IgAV	Spleen	KRT36	ENSG00000126337.13	17	41486136	41492546	449	0.094	1.7e-05	-0.30795	0.75812
IgAV	Spleen	JUP	ENSG00000173801.16	17	41754604	41786931	416	0.25	1e-12	-0.46467	0.64217
IgAV	Spleen	NT5C3B	ENSG00000141698.16	17	41825057	41836260	410	0.49	1.3e-27	0.13553	0.89219
IgAV	Spleen	DHX58	ENSG00000108771.12	17	42101404	42112714	317	0.11	3.3e-06	-0.32015	0.74885
IgAV	Spleen	HSPB9	ENSG00000260325.1	17	42122804	42123352	321	0.035	0.0073	-1.70357	0.08846
IgAV	Spleen	HSD17B1	ENSG00000108786.10	17	42552922	42555214	251	0.06	0.00054	0.12084	0.90381
IgAV	Spleen	MLX	ENSG00000108788.11	17	42567072	42573239	255	0.1	6e-06	-1.59283	0.1112
IgAV	Spleen	CNTNAP1	ENSG00000108797.11	17	42682531	42699993	266	0.052	0.0012	-1.07025	0.28451
IgAV	Spleen	VAT1	ENSG00000108828.15	17	43014607	43025123	237	0.11	4.4e-06	-0.29241	0.76997
IgAV	Spleen	TMEM101	ENSG00000091947.9	17	44011188	44023946	362	0.011	0.09	-0.07176	0.94279
IgAV	Spleen	ASB16	ENSG00000161664.6	17	44170447	44179084	355	0.065	0.00034	-0.08729	0.93044
IgAV	Spleen	SLC25A39	ENSG00000013306.15	17	44319625	44324870	340	0.053	0.0011	1.66151	0.09661
IgAV	Spleen	DBF4B	ENSG00000161692.17	17	44708608	44752264	390	0.39	1.1e-20	-0.28056	0.77905
IgAV	Spleen	ADAM11	ENSG00000073670.13	17	44758988	44781846	386	0.083	5.3e-05	0.81869	0.41296
IgAV	Spleen	GJC1	ENSG00000182963.9	17	44798448	44830816	386	0.012	0.078	-0.39909	0.68982
IgAV	Spleen	NMT1	ENSG00000136448.11	17	44957992	45109016	330	0.091	2.3e-05	-0.52851	0.59715
IgAV	Spleen	DCAKD	ENSG00000172992.11	17	45023338	45061131	325	0.16	1.2e-08	0.49699	0.61919
IgAV	Spleen	ACBD4	ENSG00000181513.14	17	45132600	45144181	284	0.057	0.00077	-0.05982	0.9523
IgAV	Spleen	SPATA32	ENSG00000184361.12	17	45254393	45262094	249	0.022	0.027	1.60372	0.10878
IgAV	Spleen	MAPT	ENSG00000186868.15	17	45894527	46028334	31	0.098	1.2e-05	0.54864	0.58326
IgAV	Spleen	KANSL1	ENSG00000120071.13	17	46029916	46225389	46	0.11	2.7e-06	0.22901	0.81886
IgAV	Spleen	LRRC37A	ENSG00000176681.14	17	46292733	46338077	78	0.47	2e-26	0.35594	0.72188
IgAV	Spleen	ARL17B	ENSG00000228696.8	17	46274784	46361766	60	0.28	2.9e-14	0.51773	0.60465
IgAV	Spleen	LRRC37A2	ENSG00000238083.7	17	46511508	46556910	135	0.32	1.6e-16	-0.05277	0.95791
IgAV	Spleen	ARL17A	ENSG00000185829.17	17	46499780	46579695	142	0.19	5.2e-10	-0.57803	0.56325
IgAV	Spleen	WNT3	ENSG00000108379.9	17	46762506	46833154	255	0.059	0.00059	0.06416	0.94885
IgAV	Spleen	GOSR2	ENSG00000108433.16	17	46923075	46975524	286	0.053	0.0011	0.75918	0.44774
IgAV	Spleen	MYL4	ENSG00000198336.9	17	47200446	47223679	339	0.071	0.00018	-1.39706	0.1624
IgAV	Spleen	EFCAB13	ENSG00000178852.15	17	47323290	47441312	346	0.11	3.3e-06	0.30098	0.76343
IgAV	Spleen	NPEPPS	ENSG00000141279.15	17	47522942	47624665	366	0.031	0.011	0.7105	0.47739
IgAV	Spleen	TBKBP1	ENSG00000198933.9	17	47694161	47712052	412	0.37	8.7e-20	0.84595	0.39758
IgAV	Spleen	LRRC46	ENSG00000141294.9	17	47831634	47837719	384	0.39	6.9e-21	0.21787	0.82753
IgAV	Spleen	SCRN2	ENSG00000141295.13	17	47837692	47841289	387	0.24	2.7e-12	-1.38297	0.16668
IgAV	Spleen	SP6	ENSG00000189120.4	17	47844908	47855874	387	0.3	1.9e-15	-1.02896	0.3035
IgAV	Spleen	CDK5RAP3	ENSG00000108465.14	17	47967810	47981781	388	0.13	4.1e-07	-0.87613	0.38096
IgAV	Spleen	SNX11	ENSG00000002919.14	17	48103357	48123601	446	0.19	4.9e-10	-1.89869	0.05761
IgAV	Spleen	SKAP1	ENSG00000141293.15	17	48133442	48430275	441	0.022	0.026	1.16391	0.24446
IgAV	Spleen	HOXB2	ENSG00000173917.10	17	48540894	48545109	410	0.28	2e-14	0.95406	0.34006
IgAV	Spleen	UBE2Z	ENSG00000159202.17	17	48908407	48929056	396	0.2	1.2e-10	0.31868	0.74997
IgAV	Spleen	SLC35B1	ENSG00000121073.13	17	49700934	49709014	400	0.0049	0.17	-2.50712	0.01217
IgAV	Spleen	PDK2	ENSG00000005882.11	17	50094737	50112152	436	0.37	1.1e-19	-0.37154	0.71023
IgAV	Spleen	MRPL27	ENSG00000108826.15	17	50367857	50373207	484	0.038	0.0054	1.13984	0.25435
IgAV	Spleen	RSAD1	ENSG00000136444.9	17	50478860	50485974	477	0.032	0.0095	1.02424	0.30572
IgAV	Spleen	MYCBPAP	ENSG00000136449.13	17	50508425	50531501	470	0.19	5.9e-10	-0.99717	0.31868
IgAV	Spleen	SPATA20	ENSG00000006282.20	17	50543058	50555852	464	0.63	1.7e-40	1.00376	0.3155
IgAV	Spleen	ABCC3	ENSG00000108846.15	17	50634777	50692253	435	0.13	5.2e-07	0.23963	0.81062
IgAV	Spleen	SPAG9	ENSG00000008294.20	17	50962174	51120868	419	0.016	0.049	-1.41604	0.15676
IgAV	Spleen	NME1	ENSG00000239672.7	17	51153559	51162428	424	0.14	1.2e-07	-1.4248	0.15421
IgAV	Spleen	NME2	ENSG00000243678.11	17	51165435	51171744	438	0.091	2.5e-05	1.23186	0.218
IgAV	Spleen	COX11	ENSG00000166260.10	17	54951902	54968703	499	0.16	1.3e-08	-0.46352	0.64299
IgAV	Spleen	SCPEP1	ENSG00000121064.12	17	56978129	57006768	500	-0.0013	0.38	0.96095	0.33658
IgAV	Spleen	CUEDC1	ENSG00000180891.12	17	57861243	57955412	500	-0.0023	0.44	0.39082	0.69593
IgAV	Spleen	SUPT4H1	ENSG00000213246.6	17	58345175	58353093	345	0.028	0.014	0.31479	0.75292
IgAV	Spleen	TEX14	ENSG00000121101.15	17	58556678	58692055	303	0.077	0.0001	-1.85232	0.06398
IgAV	Spleen	RAD51C	ENSG00000108384.14	17	58692573	58735611	303	0.24	2.7e-12	-0.87473	0.38172
IgAV	Spleen	TRIM37	ENSG00000108395.13	17	58982638	59106921	287	0.27	5.2e-14	-0.18072	0.85659
IgAV	Spleen	GDPD1	ENSG00000153982.10	17	59220467	59275970	299	0.032	0.0095	-0.87628	0.38088
IgAV	Spleen	RNFT1	ENSG00000189050.15	17	59952240	59964761	244	0.072	0.00017	-1.74441	0.08109
IgAV	Spleen	HEATR6	ENSG00000068097.14	17	60041008	60078922	224	0.37	1.7e-19	-1.65611	0.0977
IgAV	Spleen	MED13	ENSG00000108510.9	17	61942605	62065278	247	0.052	0.0012	-1.14449	0.25242
IgAV	Spleen	TANC2	ENSG00000170921.15	17	62966235	63427703	254	-0.0014	0.39	0.18359	0.85434
IgAV	Spleen	ACE	ENSG00000159640.15	17	63477061	63498380	267	0.09	2.5e-05	0.14303	0.88627
IgAV	Spleen	MAP3K3	ENSG00000198909.7	17	63622415	63696305	276	0.3	1.3e-15	-1.6065	0.10816
IgAV	Spleen	PSMC5	ENSG00000087191.12	17	63827152	63832026	328	0.0011	0.27	-1.5209	0.12828
IgAV	Spleen	FTSJ3	ENSG00000108592.16	17	63819433	63830012	330	0.32	6.8e-17	-1.93584	0.05289
IgAV	Spleen	PRR29	ENSG00000224383.7	17	63998351	64004305	297	0.2	2.3e-10	-0.49103	0.62341
IgAV	Spleen	ERN1	ENSG00000178607.15	17	64039080	64130819	293	0.14	2.3e-07	0.71965	0.47174
IgAV	Spleen	MILR1	ENSG00000271605.5	17	64449037	64468643	208	0.086	4.2e-05	0.47187	0.63702
IgAV	Spleen	DDX5	ENSG00000108654.13	17	64498254	64508199	192	0.22	3.4e-11	-1.43214	0.1521
IgAV	Spleen	HELZ	ENSG00000198265.11	17	67070444	67245989	449	0.036	0.0065	0.45607	0.64834
IgAV	Spleen	FAM20A	ENSG00000108950.11	17	68535113	68601367	465	0.069	0.00023	-0.09614	0.92341
IgAV	Spleen	ABCA8	ENSG00000141338.13	17	68867289	68955392	452	0.039	0.0046	-0.00443	0.99646
IgAV	Spleen	ABCA10	ENSG00000154263.17	17	69147214	69244846	420	0.0012	0.27	0.18096	0.8564
IgAV	Spleen	ABCA5	ENSG00000154265.15	17	69244311	69327244	364	0.19	7.5e-10	0.25891	0.79571
IgAV	Spleen	C17orf80	ENSG00000141219.15	17	73232233	73248959	574	0.34	4.4e-18	-1.54016	0.12352
IgAV	Spleen	GPRC5C	ENSG00000170412.16	17	74424851	74451653	503	0.23	6.9e-12	0.25016	0.80246
IgAV	Spleen	CD300LB	ENSG00000178789.8	17	74521174	74531475	497	0.0011	0.28	-1.38252	0.16681
IgAV	Spleen	CD300C	ENSG00000167850.3	17	74541073	74546115	499	0.28	2.1e-14	0.13846	0.88988
IgAV	Spleen	CD300LD	ENSG00000204345.1	17	74579365	74592283	476	0.13	4.7e-07	-0.20128	0.84048
IgAV	Spleen	TMEM104	ENSG00000109066.13	17	74776499	74839753	448	0.057	0.00075	-0.92939	0.35269
IgAV	Spleen	NT5C	ENSG00000125458.6	17	75130225	75131757	397	0.13	4.4e-07	-1.35217	0.17632
IgAV	Spleen	NUP85	ENSG00000125450.10	17	75205659	75235758	378	0.28	2e-14	-1.44275	0.14909
IgAV	Spleen	GGA3	ENSG00000125447.16	17	75236599	75262363	376	0.043	0.0031	-2.15347	0.03128
IgAV	Spleen	MRPS7	ENSG00000125445.10	17	75261674	75266376	376	0.47	1.3e-26	1.50556	0.13218
IgAV	Spleen	MIF4GD	ENSG00000125457.13	17	75266228	75271231	374	0.032	0.0099	0.38646	0.69916
IgAV	Spleen	TMEM94	ENSG00000177728.16	17	75441159	75500452	345	-0.0032	0.51	2.54073	0.01106
IgAV	Spleen	TSEN54	ENSG00000182173.12	17	75515944	75524735	343	0.08	7.1e-05	1.34912	0.1773
IgAV	Spleen	MYO15B	ENSG00000266714.6	17	75587800	75626849	346	0.27	4.2e-14	0.53735	0.59103
IgAV	Spleen	SMIM5	ENSG00000204323.5	17	75633434	75641404	335	0.16	1.4e-08	0.90199	0.36706
IgAV	Spleen	RECQL5	ENSG00000108469.14	17	75626845	75667189	345	0.06	0.00056	2.65117	0.00802
IgAV	Spleen	SAP30BP	ENSG00000161526.14	17	75667251	75708062	345	0.036	0.0065	0.36843	0.71255
IgAV	Spleen	UNC13D	ENSG00000092929.11	17	75827225	75844785	387	0.089	2.9e-05	1.14412	0.25257
IgAV	Spleen	TRIM65	ENSG00000141569.10	17	75880335	75896951	388	0.062	0.00047	-2.70915	0.00675
IgAV	Spleen	MRPL38	ENSG00000204316.12	17	75898644	75905093	389	0.026	0.017	-1.15435	0.24836
IgAV	Spleen	ACOX1	ENSG00000161533.11	17	75941507	75979177	405	0.03	0.012	-1.10358	0.26978
IgAV	Spleen	TEN1	ENSG00000257949.6	17	75979240	76000586	405	0.32	1.6e-16	0.32389	0.74602
IgAV	Spleen	CDK3	ENSG00000250506.7	17	76000855	76005999	402	0.13	3.6e-07	0.28686	0.77422
IgAV	Spleen	UBALD2	ENSG00000185262.8	17	76265348	76271298	415	0.035	0.0071	-0.29792	0.76576
IgAV	Spleen	QRICH2	ENSG00000129646.14	17	76274049	76308276	412	0.16	1.8e-08	1.01248	0.31131
IgAV	Spleen	PRPSAP1	ENSG00000161542.16	17	76309478	76384521	426	0.31	5e-16	1.43797	0.15044
IgAV	Spleen	PRCD	ENSG00000214140.10	17	76527586	76553578	503	0.063	0.0004	0.05331	0.95749
IgAV	Spleen	ENSG00000284526	ENSG00000284526.1	17	76563710	76570544	507	0.056	0.00079	0.30239	0.76236
IgAV	Spleen	ST6GALNAC2	ENSG00000070731.10	17	76565377	76586956	513	0.15	3.9e-08	0.84717	0.3969
IgAV	Spleen	MXRA7	ENSG00000182534.13	17	76672551	76711004	522	0.32	1.7e-16	-0.50443	0.61396
IgAV	Spleen	MGAT5B	ENSG00000167889.12	17	76868404	76950393	541	-0.003	0.49	1.06471	0.28701
IgAV	Spleen	TMC8	ENSG00000167895.14	17	78130770	78142968	534	0.15	3.1e-08	0.36058	0.71841
IgAV	Spleen	ENSG00000055483	ENSG00000055483.19	17	78787381	78841441	623	0.17	7.7e-09	-0.17082	0.86436
IgAV	Spleen	CEP295NL	ENSG00000178404.9	17	78890579	78903217	653	0.045	0.0024	-1.78759	0.07384
IgAV	Spleen	CANT1	ENSG00000171302.16	17	78991716	79009867	626	0.034	0.008	-0.6765	0.49872
IgAV	Spleen	ENPP7	ENSG00000182156.9	17	79730943	79742219	490	0.42	5.4e-23	1.16957	0.24218
IgAV	Spleen	CCDC40	ENSG00000141519.14	17	80036632	80100613	402	0.45	3.7e-25	-1.65458	0.09801
IgAV	Spleen	GAA	ENSG00000171298.12	17	80101556	80119881	435	0.45	3e-25	0.30695	0.75888
IgAV	Spleen	SGSH	ENSG00000181523.12	17	80206716	80220923	486	0.17	8.4e-09	0.74864	0.45407
IgAV	Spleen	ENSG00000171246	ENSG00000171246.5	17	80466834	80477843	486	0.11	5.5e-06	0.35646	0.7215
IgAV	Spleen	CEP131	ENSG00000141577.13	17	81189593	81222999	431	0.016	0.049	-0.05274	0.95794
IgAV	Spleen	NDUFAF8	ENSG00000224877.3	17	81239305	81241310	430	0.11	2.4e-06	3.25441	0.00114
IgAV	Spleen	FSCN2	ENSG00000186765.11	17	81528377	81537130	304	0.13	5e-07	-0.7895	0.42982
IgAV	Spleen	NPLOC4	ENSG00000182446.13	17	81556887	81648465	308	0.19	3.9e-10	1.67079	0.09476
IgAV	Spleen	TSPAN10	ENSG00000182612.10	17	81637171	81648754	308	0.16	2.1e-08	-0.22108	0.82503
IgAV	Spleen	OXLD1	ENSG00000204237.4	17	81665036	81666635	317	0.14	2.4e-07	-1.04242	0.29722
IgAV	Spleen	CCDC137	ENSG00000185298.12	17	81666737	81673904	317	0.19	8.6e-10	-0.35443	0.72302
IgAV	Spleen	ARL16	ENSG00000214087.8	17	81681187	81683797	320	0.67	1.9e-44	1.66823	0.09527
IgAV	Spleen	GCGR	ENSG00000215644.9	17	81804132	81814008	285	0.079	8.3e-05	0.26063	0.79438
IgAV	Spleen	ASPSCR1	ENSG00000169696.15	17	81976807	82017406	313	0.14	1.5e-07	-0.11651	0.90725
IgAV	Spleen	LRRC45	ENSG00000169683.7	17	82023305	82031151	313	0.089	2.9e-05	0.29409	0.76869
IgAV	Spleen	DCXR	ENSG00000169738.7	17	82035136	82037709	312	0.29	3.7e-15	0.49863	0.61804
IgAV	Spleen	RFNG	ENSG00000169733.11	17	82047902	82051831	306	0.062	0.00046	-0.23993	0.81039
IgAV	Spleen	FASN	ENSG00000169710.8	17	82078338	82098294	311	0.23	5e-12	1.62201	0.1048
IgAV	Spleen	CCDC57	ENSG00000176155.18	17	82101460	82212878	300	0.39	3.6e-21	-0.63057	0.52832
IgAV	Spleen	SLC16A3	ENSG00000141526.16	17	82217934	82261129	301	0.015	0.053	-1.66886	0.09515
IgAV	Spleen	OGFOD3	ENSG00000181396.12	17	82389210	82418637	363	0.29	3.1e-15	-2.31594	0.02056
IgAV	Spleen	HEXD	ENSG00000169660.15	17	82418318	82442645	365	0.36	3.4e-19	2.23994	0.02509
IgAV	Spleen	CYBC1	ENSG00000178927.17	17	82440912	82450829	401	0.18	2e-09	-0.81069	0.41754
IgAV	Spleen	NARF	ENSG00000141562.17	17	82458180	82490537	399	0.29	3.1e-15	-2.20301	0.02759
IgAV	Spleen	WDR45B	ENSG00000141580.15	17	82614562	82648553	398	0.22	3.7e-11	-0.50126	0.61619
IgAV	Spleen	FN3KRP	ENSG00000141560.14	17	82716706	82730328	365	0.26	2.5e-13	0.76242	0.44581
IgAV	Spleen	TBCD	ENSG00000141556.20	17	82752042	82945914	355	0.17	9.4e-09	-0.77507	0.4383
IgAV	Spleen	B3GNTL1	ENSG00000175711.8	17	82942149	83051809	253	0.035	0.0068	0.11584	0.90778
IgAV	Spleen	THOC1	ENSG00000079134.11	18	214520	268050	429	0.066	0.00029	1.3555	0.175269
IgAV	Spleen	COLEC12	ENSG00000158270.11	18	316737	500722	563	0.063	0.00041	1.8234	0.06825
IgAV	Spleen	ENOSF1	ENSG00000132199.18	18	670318	712662	626	0.023	0.025	0.0701	0.944097
IgAV	Spleen	METTL4	ENSG00000101574.14	18	2537525	2571509	511	0.09	2.6e-05	-1.5753	0.115192
IgAV	Spleen	LPIN2	ENSG00000101577.9	18	2885296	3013144	510	0.25	1e-12	0.4179	0.676029
IgAV	Spleen	MYOM1	ENSG00000101605.12	18	3066807	3219968	487	0.25	8.6e-13	0.1646	0.869293
IgAV	Spleen	LAMA1	ENSG00000101680.14	18	6941742	7117797	603	0.2	1.7e-10	-0.4061	0.684693
IgAV	Spleen	RAB12	ENSG00000206418.3	18	8609437	8639383	706	0.0013	0.27	0.6007	0.548042
IgAV	Spleen	APCDD1	ENSG00000154856.12	18	10454635	10489949	697	0.026	0.018	3.3841	0.000714
IgAV	Spleen	NAPG	ENSG00000134265.12	18	10525905	10552764	673	0.41	2.2e-22	-0.6092	0.542403
IgAV	Spleen	GNAL	ENSG00000141404.15	18	11689264	11885685	452	0.048	0.0019	0.2186	0.826951
IgAV	Spleen	MPPE1	ENSG00000154889.16	18	11882622	11908366	450	0.58	2.5e-35	1.393	0.16362
IgAV	Spleen	TUBB6	ENSG00000176014.12	18	12307669	12344320	426	0.0084	0.12	0.5163	0.605666
IgAV	Spleen	PRELID3A	ENSG00000141391.13	18	12407896	12432238	402	0.21	4.9e-11	-0.0318	0.974653
IgAV	Spleen	SPIRE1	ENSG00000134278.15	18	12446512	12658107	375	0.052	0.0013	1.7713	0.07651
IgAV	Spleen	PSMG2	ENSG00000128789.20	18	12658043	12728945	375	0.035	0.0067	0.2081	0.835137
IgAV	Spleen	CEP192	ENSG00000101639.18	18	12991362	13125052	403	0.64	2.2e-41	0.4671	0.640401
IgAV	Spleen	ZNF519	ENSG00000175322.11	18	14057457	14132490	283	0.29	6e-15	-0.8146	0.415316
IgAV	Spleen	NPC1	ENSG00000141458.12	18	23506184	23586506	362	0.18	2.9e-09	0.3617	0.71758
IgAV	Spleen	HRH4	ENSG00000134489.6	18	24460637	24479961	567	0.29	8.5e-15	0.5395	0.589516
IgAV	Spleen	ENSG00000141380	ENSG00000141380.13	18	26016253	26091217	440	-0.00061	0.35	0.018	0.985659
IgAV	Spleen	CHST9	ENSG00000154080.13	18	26906481	27185308	565	0.071	0.00018	-0.0418	0.966668
IgAV	Spleen	DSC3	ENSG00000134762.16	18	30989365	31042815	488	0.0026	0.23	-0.5213	0.602151
IgAV	Spleen	B4GALT6	ENSG00000118276.11	18	31622246	31685836	463	-0.0023	0.44	-0.4282	0.668498
IgAV	Spleen	ASXL3	ENSG00000141431.10	18	33578219	33751195	328	0.078	9e-05	0.8162	0.414382
IgAV	Spleen	ZSCAN30	ENSG00000186814.13	18	35251058	35290245	405	0.12	1e-06	-0.5572	0.577402
IgAV	Spleen	ZNF24	ENSG00000172466.15	18	35332227	35345482	403	0.12	1e-06	-0.1853	0.852968
IgAV	Spleen	GALNT1	ENSG00000141429.13	18	35581117	35711834	347	0.013	0.067	-0.2702	0.787019
IgAV	Spleen	ELP2	ENSG00000134759.13	18	36129444	36180557	488	0.1	7.3e-06	0.1523	0.878926
IgAV	Spleen	MOCOS	ENSG00000075643.5	18	36187497	36272157	509	0.23	8.4e-12	-0.2261	0.821107
IgAV	Spleen	TPGS2	ENSG00000134779.14	18	36777647	36829216	431	0.41	4.1e-22	-0.3986	0.690201
IgAV	Spleen	PIK3C3	ENSG00000078142.12	18	41955234	42087830	381	0.045	0.0025	-0.6446	0.519156
IgAV	Spleen	EPG5	ENSG00000152223.12	18	45800581	45967329	511	0.31	3.7e-16	-2.8078	0.004988
IgAV	Spleen	HDHD2	ENSG00000167220.11	18	47107408	47150500	468	-0.00086	0.36	2.7424	0.006099
IgAV	Spleen	MYO5B	ENSG00000167306.19	18	49822789	50195164	579	0.45	3.7e-25	-0.636	0.524777
IgAV	Spleen	ME2	ENSG00000082212.12	18	50879080	50954257	426	0.18	1.2e-09	-1.652	0.098527
IgAV	Spleen	SMAD4	ENSG00000141646.13	18	51028394	51085045	429	0.015	0.058	-1.4403	0.149783
IgAV	Spleen	POLI	ENSG00000101751.10	18	54269517	54321266	383	0.52	5.3e-30	0.5849	0.558642
IgAV	Spleen	C18orf54	ENSG00000166845.13	18	54357906	54385218	384	0.035	0.0066	-0.8307	0.40614
IgAV	Spleen	CCBE1	ENSG00000183287.13	18	59430939	59697662	599	0.14	1.1e-07	0.2106	0.83319
IgAV	Spleen	PIGN	ENSG00000197563.10	18	61905255	62187118	507	0.094	1.9e-05	-1.4628	0.143533
IgAV	Spleen	RELCH	ENSG00000134444.13	18	62187255	62310249	507	0.0097	0.1	-1.2032	0.228892
IgAV	Spleen	ZCCHC2	ENSG00000141664.9	18	62523025	62587709	428	0.049	0.0016	0.6758	0.499172
IgAV	Spleen	PHLPP1	ENSG00000081913.13	18	62715541	62980433	454	0.05	0.0016	-1.8246	0.06806
IgAV	Spleen	SERPINB10	ENSG00000242550.5	18	63907958	63936111	526	0.19	5.3e-10	1.3725	0.169917
IgAV	Spleen	SERPINB8	ENSG00000166401.14	18	63970029	64019779	522	0.031	0.011	-1.7027	0.088619
IgAV	Spleen	DOK6	ENSG00000206052.10	18	69400888	69849087	550	0.14	1.3e-07	1.3713	0.170267
IgAV	Spleen	CYB5A	ENSG00000166347.18	18	74250846	74291973	651	0.21	7.8e-11	0.0859	0.931527
IgAV	Spleen	CNDP2	ENSG00000133313.14	18	74495816	74523454	546	0.24	2e-12	-2.3298	0.019819
IgAV	Spleen	CNDP1	ENSG00000150656.14	18	74534500	74587212	540	0.14	1.3e-07	-1.617	0.105873
IgAV	Spleen	ZADH2	ENSG00000180011.6	18	75195113	75209139	536	0.33	2.6e-17	-2.0209	0.043287
IgAV	Spleen	CTDP1	ENSG00000060069.16	18	79679803	79754503	414	0.076	0.00011	0.0167	0.986703
IgAV	Spleen	KCNG2	ENSG00000178342.4	18	79797938	79900184	364	0.13	6.6e-07	2.1731	0.029776
IgAV	Spleen	HSBP1L1	ENSG00000226742.3	18	79964582	79970822	315	0.14	2e-07	-0.2563	0.79769
IgAV	Spleen	TXNL4A	ENSG00000141759.14	18	79970813	80033949	281	0.083	5.5e-05	-0.9532	0.340477
IgAV	Spleen	RBFA	ENSG00000101546.12	18	80034389	80050651	281	0.044	0.0027	0.3584	0.720038
IgAV	Spleen	PLPP2	ENSG00000141934.9	19	281040	291403	263	0.074	0.00014	-1.38326	0.167
IgAV	Spleen	MIER2	ENSG00000105556.11	19	305573	344815	286	0.19	1e-09	0.55051	0.582
IgAV	Spleen	SHC2	ENSG00000129946.10	19	416589	461033	348	0.28	8.6e-15	0.9411	0.347
IgAV	Spleen	CFD	ENSG00000197766.7	19	859453	867884	473	0.33	3.9e-17	-0.26116	0.794
IgAV	Spleen	MED16	ENSG00000175221.14	19	867630	893218	473	0.11	2.9e-06	-0.67445	0.5
IgAV	Spleen	R3HDM4	ENSG00000198858.9	19	896503	913245	471	0.029	0.013	-1.61935	0.105
IgAV	Spleen	WDR18	ENSG00000065268.10	19	984332	998438	461	0.65	1.2e-42	-1.28105	0.2
IgAV	Spleen	GRIN3B	ENSG00000116032.5	19	1000419	1009732	463	0.13	4.7e-07	1.55523	0.12
IgAV	Spleen	CNN2	ENSG00000064666.14	19	1026586	1039068	466	0.13	5.2e-07	-1.12441	0.261
IgAV	Spleen	ABCA7	ENSG00000064687.12	19	1039997	1065572	468	0.23	9.6e-12	0.53468	0.593
IgAV	Spleen	POLR2E	ENSG00000099817.11	19	1086574	1095380	446	0.11	3.7e-06	-0.5913	0.554
IgAV	Spleen	GPX4	ENSG00000167468.16	19	1103982	1106791	448	0.1	9.1e-06	1.1129	0.266
IgAV	Spleen	SBNO2	ENSG00000064932.15	19	1107637	1174268	426	0.065	0.00033	0.79713	0.425
IgAV	Spleen	C19orf24	ENSG00000228300.13	19	1275530	1279244	405	0.086	4e-05	0.74361	0.457
IgAV	Spleen	PWWP3A	ENSG00000160953.15	19	1354711	1378431	412	0.085	4.6e-05	-0.65978	0.509
IgAV	Spleen	REXO1	ENSG00000079313.13	19	1815248	1848483	385	0.26	1.9e-13	-1.26918	0.204
IgAV	Spleen	SCAMP4	ENSG00000227500.9	19	1905214	1926013	367	-0.0045	0.65	-2.00672	0.0448
IgAV	Spleen	BTBD2	ENSG00000133243.8	19	1985438	2034881	395	0.053	0.0011	-0.35533	0.722
IgAV	Spleen	PLEKHJ1	ENSG00000104886.11	19	2230084	2237704	410	0.11	4.5e-06	-0.28955	0.772
IgAV	Spleen	AMH	ENSG00000104899.7	19	2249309	2252073	413	0.38	2.2e-20	1.1558	0.248
IgAV	Spleen	LSM7	ENSG00000130332.14	19	2321520	2328611	413	0.35	2.8e-18	1.61466	0.106
IgAV	Spleen	GNG7	ENSG00000176533.12	19	2511219	2702694	433	0.061	0.00048	-0.51172	0.609
IgAV	Spleen	DIRAS1	ENSG00000176490.4	19	2714567	2721372	439	0.14	1.7e-07	0.7048	0.481
IgAV	Spleen	SGTA	ENSG00000104969.9	19	2754715	2783362	437	0.018	0.04	-0.79913	0.424
IgAV	Spleen	ZNF554	ENSG00000172006.11	19	2819868	2836735	438	0.13	5.3e-07	0.07449	0.941
IgAV	Spleen	NCLN	ENSG00000125912.10	19	3185563	3209575	417	0.25	5.1e-13	1.14878	0.251
IgAV	Spleen	C19orf71	ENSG00000183397.5	19	3539171	3544030	381	0.13	5e-07	2.48167	0.0131
IgAV	Spleen	GIPC3	ENSG00000179855.5	19	3585478	3593541	375	0.16	2.1e-08	-2.85391	0.00432
IgAV	Spleen	TBXA2R	ENSG00000006638.11	19	3594507	3606875	372	0.094	1.7e-05	0.25251	0.801
IgAV	Spleen	PIP5K1C	ENSG00000186111.9	19	3630183	3700468	356	0.24	1.5e-12	1.32658	0.185
IgAV	Spleen	MRPL54	ENSG00000183617.4	19	3762682	3768575	346	0.28	2.1e-14	1.22002	0.222
IgAV	Spleen	ZFR2	ENSG00000105278.10	19	3804024	3869038	360	0.055	0.00093	0.01409	0.989
IgAV	Spleen	ANKRD24	ENSG00000089847.12	19	4182689	4224814	368	0.35	2.7e-18	-0.61307	0.54
IgAV	Spleen	CHAF1A	ENSG00000167670.15	19	4402640	4445018	374	0.11	4.8e-06	0.19569	0.845
IgAV	Spleen	FEM1A	ENSG00000141965.4	19	4791734	4801273	427	0.17	6.2e-09	-2.29255	0.0219
IgAV	Spleen	ARRDC5	ENSG00000205784.2	19	4890437	4902896	422	0.084	4.8e-05	-1.23003	0.219
IgAV	Spleen	TINCR	ENSG00000223573.6	19	5558167	5578349	404	0.17	5.5e-09	-0.60535	0.545
IgAV	Spleen	LONP1	ENSG00000196365.11	19	5691834	5720572	394	0.14	2e-07	0.50425	0.614
IgAV	Spleen	DUS3L	ENSG00000141994.15	19	5784832	5791225	387	0.31	2.3e-16	-0.37454	0.708
IgAV	Spleen	NDUFA11	ENSG00000174886.12	19	5891276	5904006	380	0.25	4e-13	-0.19429	0.846
IgAV	Spleen	CAPS	ENSG00000105519.15	19	5912339	5916211	383	0.12	1.4e-06	0.51179	0.609
IgAV	Spleen	SLC25A41	ENSG00000181240.13	19	6426037	6433779	411	0.5	9.7e-29	0.2453	0.806
IgAV	Spleen	GPR108	ENSG00000125734.15	19	6729914	6737580	469	0.39	9.9e-21	-1.1446	0.252
IgAV	Spleen	ADGRE1	ENSG00000174837.14	19	6887566	6940459	447	0.1	8.5e-06	-1.65725	0.0975
IgAV	Spleen	TEX45	ENSG00000198723.10	19	7492976	7508450	422	0.052	0.0012	-0.9292	0.353
IgAV	Spleen	PEX11G	ENSG00000104883.7	19	7476875	7497449	421	0.26	3.2e-13	-3.02231	0.00251
IgAV	Spleen	MCOLN1	ENSG00000090674.15	19	7522624	7534009	415	0.09	2.6e-05	-0.14695	0.883
IgAV	Spleen	PNPLA6	ENSG00000032444.15	19	7534004	7561764	416	-0.004	0.59	0.06494	0.948
IgAV	Spleen	PCP2	ENSG00000174788.9	19	7631611	7633719	449	0.28	1.6e-14	0.42482	0.671
IgAV	Spleen	TIMM44	ENSG00000104980.7	19	7926718	7943667	436	0.17	5.8e-09	-0.09596	0.924
IgAV	Spleen	RPS28	ENSG00000233927.4	19	8321158	8323340	371	0.17	4.7e-09	-1.64199	0.101
IgAV	Spleen	MARCH2	ENSG00000099785.10	19	8413270	8439017	367	0.39	5.1e-21	-1.64446	0.1
IgAV	Spleen	ZNF558	ENSG00000167785.8	19	8806170	8832314	412	0.065	0.00034	-0.84735	0.397
IgAV	Spleen	ZNF559	ENSG00000188321.13	19	9323772	9351162	396	0.5	1.6e-28	-0.92275	0.356
IgAV	Spleen	ZNF266	ENSG00000174652.17	19	9412429	9435573	380	0.69	5.5e-47	-0.91843	0.358
IgAV	Spleen	ZNF561	ENSG00000171469.10	19	9604680	9621236	346	0.4	1.6e-21	-1.32338	0.186
IgAV	Spleen	ZNF846	ENSG00000196605.7	19	9751993	9793180	333	0.1	6.7e-06	0.96548	0.334
IgAV	Spleen	FBXL12	ENSG00000127452.8	19	9810267	9827816	344	0.024	0.022	-0.22459	0.822
IgAV	Spleen	ICAM5	ENSG00000105376.4	19	10289952	10296778	381	0.078	9.2e-05	-0.3597	0.719
IgAV	Spleen	S1PR5	ENSG00000180739.13	19	10512742	10517931	371	3e-05	0.32	0.12804	0.898
IgAV	Spleen	KRI1	ENSG00000129347.19	19	10553085	10566031	360	0.21	8.7e-11	0.866	0.386
IgAV	Spleen	AP1M2	ENSG00000129354.11	19	10572671	10587315	357	0.17	4.8e-09	-0.4496	0.653
IgAV	Spleen	RGL3	ENSG00000205517.12	19	11384341	11419328	392	0.26	1.2e-13	-0.1479	0.882
IgAV	Spleen	CCDC151	ENSG00000198003.11	19	11420604	11435782	392	0.17	5.7e-09	-0.44624	0.655
IgAV	Spleen	ACP5	ENSG00000102575.10	19	11574653	11579993	378	0.069	0.00023	-1.17985	0.238
IgAV	Spleen	ZNF763	ENSG00000197054.11	19	11965037	11980617	311	0.069	0.00023	-0.58605	0.558
IgAV	Spleen	ZNF20	ENSG00000132010.15	19	12092843	12140355	293	0.11	3.2e-06	-0.56041	0.575
IgAV	Spleen	ZNF799	ENSG00000196466.10	19	12390016	12401271	274	0.034	0.0077	0.97718	0.328
IgAV	Spleen	MAN2B1	ENSG00000104774.12	19	12646511	12666742	295	0.048	0.0018	0.95561	0.339
IgAV	Spleen	PRDX2	ENSG00000167815.11	19	12796820	12801800	304	0.042	0.0034	-0.89497	0.371
IgAV	Spleen	RNASEH2A	ENSG00000104889.5	19	12806584	12813640	304	-0.0029	0.49	-0.28215	0.778
IgAV	Spleen	HOOK2	ENSG00000095066.11	19	12763003	12872740	328	-0.0054	0.83	0.30003	0.764
IgAV	Spleen	GCDH	ENSG00000105607.12	19	12891160	12914207	322	0.24	1.6e-12	0.00818	0.993
IgAV	Spleen	SYCE2	ENSG00000161860.7	19	12898786	12919293	321	0.13	5e-07	-1.24	0.215
IgAV	Spleen	CALR	ENSG00000179218.13	19	12938578	12944489	322	0.018	0.041	0.57181	0.567
IgAV	Spleen	MRI1	ENSG00000037757.13	19	13764522	13774282	328	0.25	3.6e-13	1.43179	0.152
IgAV	Spleen	C19orf57	ENSG00000132016.11	19	13882348	13906452	305	0.074	0.00013	0.16278	0.871
IgAV	Spleen	CC2D1A	ENSG00000132024.17	19	13906201	13930879	305	0.081	7e-05	-0.74626	0.456
IgAV	Spleen	ADGRE2	ENSG00000127507.17	19	14732392	14778560	458	0.17	6e-09	-0.94989	0.342
IgAV	Spleen	RASAL3	ENSG00000105122.12	19	15451624	15464544	549	0.012	0.075	-1.19404	0.232
IgAV	Spleen	CYP4F11	ENSG00000171903.16	19	15912367	15934867	541	0.56	2.5e-33	0.93128	0.352
IgAV	Spleen	C19orf44	ENSG00000105072.8	19	16496394	16521352	395	0.09	2.6e-05	-0.30189	0.763
IgAV	Spleen	HAUS8	ENSG00000131351.14	19	17049729	17075625	414	0.048	0.0019	-1.83608	0.0663
IgAV	Spleen	MYO9B	ENSG00000099331.13	19	17075777	17214537	414	0.12	2e-06	0.28255	0.778
IgAV	Spleen	USE1	ENSG00000053501.12	19	17215346	17219829	406	0.17	8.6e-09	0.46522	0.642
IgAV	Spleen	OCEL1	ENSG00000099330.8	19	17226213	17229219	412	0.12	1e-06	1.40681	0.159
IgAV	Spleen	NR2F6	ENSG00000160113.5	19	17231883	17245919	411	0.21	7.9e-11	-0.55964	0.576
IgAV	Spleen	BABAM1	ENSG00000105393.15	19	17267376	17281249	411	0.075	0.00012	-0.28442	0.776
IgAV	Spleen	ANKLE1	ENSG00000160117.14	19	17281645	17287646	416	0.023	0.025	0.92722	0.354
IgAV	Spleen	MRPL34	ENSG00000130312.6	19	17292609	17306843	423	0.29	4.3e-15	-0.96936	0.332
IgAV	Spleen	CCDC194	ENSG00000269720.2	19	17387196	17394196	445	0.0067	0.14	1.07783	0.281
IgAV	Spleen	MVB12A	ENSG00000141971.12	19	17405722	17433724	441	-0.0029	0.49	0.46959	0.639
IgAV	Spleen	FCHO1	ENSG00000130475.14	19	17747718	17788568	422	0.009	0.11	-0.15193	0.879
IgAV	Spleen	B3GNT3	ENSG00000179913.10	19	17794828	17813576	437	0.11	2.7e-06	1.88507	0.0594
IgAV	Spleen	IL12RB1	ENSG00000096996.15	19	18058995	18098944	419	0.25	1.1e-12	-0.41055	0.681
IgAV	Spleen	IQCN	ENSG00000130518.16	19	18257098	18274500	411	0.23	5e-12	0.47025	0.638
IgAV	Spleen	PGPEP1	ENSG00000130517.13	19	18340598	18369950	384	0.19	6e-10	0.21415	0.83
IgAV	Spleen	LRRC25	ENSG00000175489.9	19	18391137	18397622	385	0.042	0.0036	0.6705	0.503
IgAV	Spleen	SSBP4	ENSG00000130511.15	19	18418864	18434562	388	-0.00011	0.32	-0.02692	0.979
IgAV	Spleen	ELL	ENSG00000105656.12	19	18442663	18522116	375	0.078	8.6e-05	0.35694	0.721
IgAV	Spleen	UBA52	ENSG00000221983.7	19	18571730	18577550	372	0.26	1.9e-13	0.40335	0.687
IgAV	Spleen	ARMC6	ENSG00000105676.13	19	19033575	19060311	331	0.082	5.8e-05	0.4876	0.626
IgAV	Spleen	MAU2	ENSG00000129933.20	19	19320829	19358754	364	0.016	0.053	0.51198	0.609
IgAV	Spleen	YJEFN3	ENSG00000250067.11	19	19528861	19537581	352	0.18	2.5e-09	-1.11738	0.264
IgAV	Spleen	CILP2	ENSG00000160161.9	19	19538248	19546659	355	0.04	0.004	0.30172	0.763
IgAV	Spleen	LPAR2	ENSG00000064547.13	19	19623655	19628930	345	0.011	0.089	-0.38376	0.701
IgAV	Spleen	ATP13A1	ENSG00000105726.16	19	19645198	19663676	333	0.057	0.00072	0.11166	0.911
IgAV	Spleen	ZNF101	ENSG00000181896.11	19	19668796	19683509	332	0.0077	0.12	-2.09055	0.0366
IgAV	Spleen	ZNF506	ENSG00000081665.13	19	19785839	19821751	299	0.18	2.3e-09	1.22531	0.22
IgAV	Spleen	ZNF253	ENSG00000256771.3	19	19865882	19894674	297	0.16	2.5e-08	-1.24108	0.215
IgAV	Spleen	ZNF93	ENSG00000184635.14	19	19900913	19963464	299	0.12	1.3e-06	-0.30122	0.763
IgAV	Spleen	ZNF682	ENSG00000197124.11	19	19997058	20039505	271	0.23	5.9e-12	0.87984	0.379
IgAV	Spleen	ZNF90	ENSG00000213988.10	19	20077994	20127076	271	0.2	3.3e-10	-0.80355	0.422
IgAV	Spleen	ZNF486	ENSG00000256229.7	19	20167214	20200488	260	0.063	0.00043	-0.21775	0.828
IgAV	Spleen	ZNF626	ENSG00000188171.15	19	20619939	20661596	240	0.059	0.00065	0.661	0.509
IgAV	Spleen	ZNF66	ENSG00000160229.11	19	20776304	20809995	259	0.083	5.2e-05	0.04121	0.967
IgAV	Spleen	ZNF85	ENSG00000105750.14	19	20923222	20950697	260	0.17	8.3e-09	-1.16793	0.243
IgAV	Spleen	ZNF431	ENSG00000196705.8	19	21142024	21196053	283	0.16	1.1e-08	0.97237	0.331
IgAV	Spleen	ZNF738	ENSG00000172687.13	19	21358930	21388582	285	0.11	2.3e-06	0.58011	0.562
IgAV	Spleen	ZNF493	ENSG00000196268.11	19	21397119	21427577	286	0.39	9.7e-21	0.51107	0.609
IgAV	Spleen	ZNF429	ENSG00000197013.9	19	21496682	21556270	298	0.47	2.5e-26	0.16575	0.868
IgAV	Spleen	ZNF100	ENSG00000197020.10	19	21722771	21767579	298	0.42	8.5e-23	1.02053	0.307
IgAV	Spleen	ZNF43	ENSG00000198521.11	19	21804946	21852125	294	0.047	0.0022	-0.2015	0.84
IgAV	Spleen	ZNF208	ENSG00000160321.14	19	21932958	22010949	307	0.036	0.0065	0.1041	0.917
IgAV	Spleen	ZNF257	ENSG00000197134.11	19	22052430	22091480	320	0.13	3.6e-07	1.50207	0.133
IgAV	Spleen	ZNF492	ENSG00000229676.2	19	22634324	22667671	295	0.12	1e-06	-0.96273	0.336
IgAV	Spleen	ANKRD27	ENSG00000105186.15	19	32597006	32676597	404	0.15	4.6e-08	-0.10487	0.916
IgAV	Spleen	NUDT19	ENSG00000213965.3	19	32691821	32713792	401	0.17	4.1e-09	-0.47864	0.632
IgAV	Spleen	SLC7A9	ENSG00000021488.12	19	32830509	32869767	417	0.052	0.0013	-0.61503	0.539
IgAV	Spleen	FAAP24	ENSG00000131944.9	19	32972209	32978229	442	0.18	2.1e-09	0.11868	0.906
IgAV	Spleen	RHPN2	ENSG00000131941.7	19	32978592	33064888	441	0.0038	0.2	-0.32771	0.743
IgAV	Spleen	WDR88	ENSG00000166359.10	19	33132090	33175799	436	0.097	1.2e-05	1.74443	0.0811
IgAV	Spleen	UBA2	ENSG00000126261.12	19	34428352	34471251	378	0.068	0.00025	-0.20351	0.839
IgAV	Spleen	ZNF302	ENSG00000089335.20	19	34677639	34686397	415	0.34	3.5e-18	-0.23047	0.818
IgAV	Spleen	ZNF181	ENSG00000197841.14	19	34734155	34745378	428	0.25	9.9e-13	-0.02697	0.978
IgAV	Spleen	ZNF792	ENSG00000180884.9	19	34956354	34964229	466	0.058	0.00067	0.55969	0.576
IgAV	Spleen	GRAMD1A	ENSG00000089351.14	19	34994784	35026471	478	0.37	1.6e-19	-0.10745	0.914
IgAV	Spleen	FXYD7	ENSG00000221946.7	19	35143250	35154302	488	0.15	4.5e-08	2.00585	0.0449
IgAV	Spleen	FXYD5	ENSG00000089327.14	19	35154730	35169881	486	0.14	1e-07	1.53705	0.124
IgAV	Spleen	LSR	ENSG00000105699.16	19	35248330	35267964	491	0.033	0.0088	1.50928	0.131
IgAV	Spleen	MAG	ENSG00000105695.14	19	35292125	35313807	494	0.51	1.3e-29	-0.54432	0.586
IgAV	Spleen	FFAR1	ENSG00000126266.3	19	35347902	35353864	486	0.4	6.5e-22	1.24423	0.213
IgAV	Spleen	UPK1A	ENSG00000105668.7	19	35666517	35678481	451	0.2	3.2e-10	0.10009	0.92
IgAV	Spleen	U2AF1L4	ENSG00000161265.14	19	35742464	35745445	432	0.62	3e-39	1.3076	0.191
IgAV	Spleen	PROSER3	ENSG00000167595.14	19	35758143	35771166	425	0.092	2.2e-05	2.15969	0.0308
IgAV	Spleen	ARHGAP33	ENSG00000004777.18	19	35774532	35788822	427	0.043	0.003	1.41674	0.157
IgAV	Spleen	ZNF565	ENSG00000196357.11	19	36182276	36246257	327	0.16	1.8e-08	0.27485	0.783
IgAV	Spleen	ZFP82	ENSG00000181007.8	19	36383120	36418644	297	0.1	6.2e-06	-0.48474	0.628
IgAV	Spleen	ZNF566	ENSG00000186017.14	19	36445119	36489902	313	0.047	0.0022	-0.42294	0.672
IgAV	Spleen	ZNF529	ENSG00000186020.12	19	36534774	36605276	303	0.059	0.00062	-1.41101	0.158
IgAV	Spleen	ZNF568	ENSG00000198453.12	19	36916316	37005037	283	0.088	3.3e-05	0.82406	0.41
IgAV	Spleen	ZNF420	ENSG00000197050.10	19	37007857	37130368	294	0.012	0.076	-0.74241	0.458
IgAV	Spleen	ZNF585A	ENSG00000196967.10	19	37106734	37172741	273	0.094	1.8e-05	0.59029	0.555
IgAV	Spleen	ZNF875	ENSG00000181666.17	19	37312837	37369365	284	0.013	0.067	-0.22446	0.822
IgAV	Spleen	ZNF793	ENSG00000188227.12	19	37506939	37548762	275	0.056	0.00086	1.63868	0.101
IgAV	Spleen	ZFP30	ENSG00000120784.15	19	37613749	37692337	292	0.00016	0.31	-1.47887	0.139
IgAV	Spleen	ZNF607	ENSG00000198182.12	19	37696371	37719761	298	0.027	0.016	-0.20679	0.836
IgAV	Spleen	C19orf33	ENSG00000167644.11	19	38304164	38305006	367	0.31	2.1e-16	-0.66819	0.504
IgAV	Spleen	CATSPERG	ENSG00000099338.22	19	38335775	38370943	365	0.28	1.1e-14	0.57591	0.565
IgAV	Spleen	EIF3K	ENSG00000178982.9	19	38619082	38636955	408	0.049	0.0018	0.42492	0.671
IgAV	Spleen	ACTN4	ENSG00000130402.11	19	38647649	38731589	407	-0.0035	0.54	0.4451	0.656
IgAV	Spleen	CAPN12	ENSG00000182472.8	19	38730187	38769904	403	0.077	0.0001	-0.42649	0.67
IgAV	Spleen	LGALS7	ENSG00000205076.4	19	38770968	38773517	403	0.38	1.7e-20	0.71098	0.477
IgAV	Spleen	LGALS7B	ENSG00000178934.4	19	38789200	38791754	398	0.54	3.5e-32	0.50611	0.613
IgAV	Spleen	LGALS4	ENSG00000171747.8	19	38801671	38812945	394	0.051	0.0014	1.41125	0.158
IgAV	Spleen	SARS2	ENSG00000104835.14	19	38915266	38930763	393	0.31	4.5e-16	0.69422	0.488
IgAV	Spleen	ENSG00000161243	ENSG00000161243.8	19	38990714	39032785	400	0.18	1.2e-09	0.1181	0.906
IgAV	Spleen	PAK4	ENSG00000130669.17	19	39125770	39182816	410	0.091	2.4e-05	0.53102	0.595
IgAV	Spleen	NCCRP1	ENSG00000188505.4	19	39196964	39201884	416	0.25	1.1e-12	0.49091	0.623
IgAV	Spleen	SAMD4B	ENSG00000179134.15	19	39342421	39385710	441	0.11	2.2e-06	0.55146	0.581
IgAV	Spleen	RPS16	ENSG00000105193.8	19	39433137	39435949	440	0.07	0.00021	0.3735	0.709
IgAV	Spleen	SUPT5H	ENSG00000196235.13	19	39436156	39476670	440	0.26	2.4e-13	1.05551	0.291
IgAV	Spleen	FCGBP	ENSG00000275395.4	19	39863323	39934626	402	0.049	0.0017	1.73761	0.0823
IgAV	Spleen	ZNF780A	ENSG00000197782.14	19	40069152	40090943	387	0.32	8.5e-17	0.372	0.71
IgAV	Spleen	MAP3K10	ENSG00000130758.7	19	40191426	40215575	393	0.24	3.5e-12	-0.3546	0.723
IgAV	Spleen	C19orf47	ENSG00000160392.13	19	40319536	40348527	383	0.12	1.6e-06	1.09035	0.276
IgAV	Spleen	SHKBP1	ENSG00000160410.14	19	40576853	40591399	413	0.19	4.1e-10	-0.11015	0.912
IgAV	Spleen	C19orf54	ENSG00000188493.14	19	40740856	40751553	432	0.11	4e-06	-0.43889	0.661
IgAV	Spleen	RAB4B	ENSG00000167578.17	19	40778216	40796942	429	0.079	7.9e-05	1.98885	0.0467
IgAV	Spleen	HNRNPUL1	ENSG00000105323.16	19	41262496	41307787	383	0.026	0.017	1.25935	0.208
IgAV	Spleen	CCDC97	ENSG00000142039.3	19	41310172	41324873	371	0.13	2.6e-07	0.18974	0.85
IgAV	Spleen	BCKDHA	ENSG00000248098.11	19	41397808	41425002	374	0.058	0.00071	-2.52346	0.0116
IgAV	Spleen	CEACAM21	ENSG00000007129.17	19	41549518	41586844	316	0.33	2.7e-17	0.9342	0.35
IgAV	Spleen	DMRTC2	ENSG00000142025.15	19	41844743	41852333	246	0.097	1.3e-05	0.18713	0.852
IgAV	Spleen	RABAC1	ENSG00000105404.10	19	41956681	41959321	223	0.12	1.7e-06	1.0943	0.274
IgAV	Spleen	ZNF526	ENSG00000167625.10	19	42220312	42228201	178	0.023	0.024	-0.25258	0.801
IgAV	Spleen	CD177	ENSG00000204936.9	19	43353686	43363172	306	0.044	0.0029	-0.60122	0.548
IgAV	Spleen	PHLDB3	ENSG00000176531.10	19	43474954	43504935	367	0.23	1e-11	-0.49318	0.622
IgAV	Spleen	ZNF575	ENSG00000176472.10	19	43525497	43536130	374	0.16	2.6e-08	-1.29711	0.195
IgAV	Spleen	ETHE1	ENSG00000105755.7	19	43506719	43527230	374	0.051	0.0014	-0.25632	0.798
IgAV	Spleen	PINLYP	ENSG00000234465.10	19	43575801	43583964	385	0.022	0.028	1.39337	0.164
IgAV	Spleen	KCNN4	ENSG00000104783.11	19	43766533	43780976	426	0.094	1.7e-05	-1.05308	0.292
IgAV	Spleen	LYPD5	ENSG00000159871.14	19	43785874	43827206	427	0.12	1.1e-06	0.07949	0.937
IgAV	Spleen	ZNF283	ENSG00000167637.16	19	43827321	43852017	427	0.025	0.019	-0.30076	0.764
IgAV	Spleen	ZNF404	ENSG00000176222.8	19	43872365	43901385	446	0.13	4.8e-07	0.02313	0.982
IgAV	Spleen	ZNF155	ENSG00000204920.10	19	43967862	43998326	469	0.19	4.1e-10	0.1808	0.857
IgAV	Spleen	ENSG00000178386	ENSG00000178386.12	19	44051367	44067999	501	0.23	1e-11	0.42134	0.674
IgAV	Spleen	ZNF284	ENSG00000186026.6	19	44072159	44089613	485	0.027	0.016	-1.4881	0.137
IgAV	Spleen	ZNF235	ENSG00000159917.15	19	44228729	44305046	442	0.053	0.0011	-1.37316	0.17
IgAV	Spleen	ZNF112	ENSG00000062370.16	19	44326555	44367217	435	0.13	5.9e-07	-1.29442	0.196
IgAV	Spleen	CEACAM19	ENSG00000186567.12	19	44662278	44684359	416	0.14	1.1e-07	1.17753	0.239
IgAV	Spleen	APOC2	ENSG00000234906.9	19	44946035	44949565	394	0.21	8e-11	-0.65106	0.515
IgAV	Spleen	DMPK	ENSG00000104936.17	19	45769709	45782552	387	0.21	4.9e-11	1.08266	0.279
IgAV	Spleen	DMWD	ENSG00000185800.11	19	45782947	45792845	395	0.091	2.5e-05	0.69075	0.49
IgAV	Spleen	CCDC61	ENSG00000104983.8	19	45995461	46021318	412	0.09	2.7e-05	-0.08116	0.935
IgAV	Spleen	PPP5C	ENSG00000011485.14	19	46347087	46392981	410	0.49	5.8e-28	-0.81422	0.416
IgAV	Spleen	PNMA8A	ENSG00000182013.17	19	46466491	46471563	376	0.44	2.2e-24	-0.9833	0.325
IgAV	Spleen	PNMA8B	ENSG00000204851.6	19	46486906	46495879	376	0.3	1.3e-15	-1.10219	0.27
IgAV	Spleen	PTGIR	ENSG00000160013.8	19	46620468	46625089	362	0.079	7.9e-05	-0.63101	0.528
IgAV	Spleen	DACT3	ENSG00000197380.10	19	46647551	46661182	357	0.24	2.3e-12	-0.91148	0.362
IgAV	Spleen	PRKD2	ENSG00000105287.12	19	46674275	46717127	351	0.22	1.8e-11	0.77116	0.441
IgAV	Spleen	FKRP	ENSG00000181027.10	19	46746046	46776988	338	0.29	3.1e-15	1.77471	0.0759
IgAV	Spleen	AP2S1	ENSG00000042753.11	19	46838136	46850846	330	0.26	2.8e-13	0.72404	0.469
IgAV	Spleen	SELENOW	ENSG00000178980.14	19	47778677	47784686	497	0.13	4.5e-07	0.58078	0.561
IgAV	Spleen	PLA2G4C	ENSG00000105499.13	19	48047843	48110817	516	0.26	1.7e-13	0.80792	0.419
IgAV	Spleen	CARD8	ENSG00000105483.17	19	48180770	48255946	519	0.043	0.0032	1.26159	0.207
IgAV	Spleen	CCDC114	ENSG00000105479.15	19	48296457	48321971	510	0.2	1.5e-10	0.49884	0.618
IgAV	Spleen	TMEM143	ENSG00000161558.10	19	48332356	48364059	498	0.19	6e-10	0.1879	0.851
IgAV	Spleen	GRWD1	ENSG00000105447.12	19	48445841	48457022	525	0.065	0.00033	0.67539	0.499
IgAV	Spleen	RPL18	ENSG00000063177.12	19	48615328	48619184	466	0.056	0.00084	1.38545	0.166
IgAV	Spleen	NTN5	ENSG00000142233.11	19	48661407	48673081	460	0.11	4.8e-06	-0.03887	0.969
IgAV	Spleen	IZUMO1	ENSG00000182264.8	19	48740852	48746909	430	0.41	5.7e-22	0.37429	0.708
IgAV	Spleen	FUT1	ENSG00000174951.10	19	48748011	48755390	425	0.19	4.9e-10	0.96871	0.333
IgAV	Spleen	TULP2	ENSG00000104804.7	19	48880965	48898744	420	0.055	0.00088	0.14751	0.883
IgAV	Spleen	NUCB1	ENSG00000104805.15	19	48900050	48923473	420	0.22	1.7e-11	-0.5497	0.583
IgAV	Spleen	DHDH	ENSG00000104808.7	19	48933699	48944969	418	0.075	0.00012	0.42669	0.67
IgAV	Spleen	GYS1	ENSG00000104812.14	19	48968130	48993310	425	-0.0047	0.69	0.88569	0.376
IgAV	Spleen	LIN7B	ENSG00000104863.11	19	49114324	49118460	397	0.01	0.093	1.34564	0.178
IgAV	Spleen	PPFIA3	ENSG00000177380.13	19	49119544	49151026	395	0.45	1e-24	-1.37162	0.17
IgAV	Spleen	HRC	ENSG00000130528.11	19	49151198	49155396	394	0.2	2.5e-10	-1.25683	0.209
IgAV	Spleen	TRPM4	ENSG00000130529.15	19	49157741	49211836	393	0.47	3.9e-26	-1.4196	0.156
IgAV	Spleen	CD37	ENSG00000104894.11	19	49335171	49343335	376	0.074	0.00013	-0.18863	0.85
IgAV	Spleen	CCDC155	ENSG00000161609.9	19	49388219	49417990	371	0.06	0.00053	-1.28175	0.2
IgAV	Spleen	ALDH16A1	ENSG00000161618.9	19	49453225	49471050	370	0.44	5.5e-24	1.15462	0.248
IgAV	Spleen	PRR12	ENSG00000126464.13	19	49591182	49626439	361	0.18	1.7e-09	-1.62358	0.104
IgAV	Spleen	TSKS	ENSG00000126467.10	19	49739753	49763306	336	0.37	5.2e-20	-2.11987	0.034
IgAV	Spleen	PNKP	ENSG00000039650.11	19	49859882	49878351	346	0.37	7e-20	-1.0187	0.308
IgAV	Spleen	SIGLEC11	ENSG00000161640.15	19	49948985	49961172	335	0.059	0.00063	-0.50824	0.611
IgAV	Spleen	KCNC3	ENSG00000131398.13	19	50311937	50333515	399	0.52	4.6e-30	0.82682	0.408
IgAV	Spleen	LRRC4B	ENSG00000131409.12	19	50516892	50568435	485	0.018	0.04	-0.88951	0.374
IgAV	Spleen	KLK1	ENSG00000167748.10	19	50819146	50823787	533	0.21	9.8e-11	-0.03479	0.972
IgAV	Spleen	KLK6	ENSG00000167755.14	19	50958631	50969673	555	0.084	4.8e-05	0.01524	0.988
IgAV	Spleen	CD33	ENSG00000105383.14	19	51225064	51243860	648	0.094	1.9e-05	1.07048	0.284
IgAV	Spleen	SIGLEC8	ENSG00000105366.15	19	51450847	51458456	634	-0.0036	0.55	-1.75051	0.08
IgAV	Spleen	SIGLEC12	ENSG00000254521.6	19	51491227	51501800	629	0.62	3.6e-39	0.26047	0.795
IgAV	Spleen	SIGLEC6	ENSG00000105492.15	19	51517819	51531856	622	0.019	0.035	-0.37416	0.708
IgAV	Spleen	ZNF175	ENSG00000105497.7	19	51571283	51592510	604	0.11	2.7e-06	-1.11111	0.267
IgAV	Spleen	SIGLEC14	ENSG00000254415.3	19	51639478	51646825	594	0.18	2.5e-09	1.71401	0.0865
IgAV	Spleen	FPR1	ENSG00000171051.8	19	51745172	51804115	602	0.034	0.0078	0.68044	0.496
IgAV	Spleen	ZNF577	ENSG00000161551.14	19	51804816	51890950	615	0.031	0.01	-1.04242	0.297
IgAV	Spleen	ZNF614	ENSG00000142556.18	19	52012765	52030240	576	0.0033	0.21	0.12715	0.899
IgAV	Spleen	ZNF432	ENSG00000256087.6	19	52031378	52095738	572	0.21	6e-11	0.49098	0.623
IgAV	Spleen	ZNF880	ENSG00000221923.8	19	52369917	52385795	484	0.11	3.1e-06	0.27265	0.785
IgAV	Spleen	ZNF528	ENSG00000167555.13	19	52397849	52418412	462	0.21	9.2e-11	0.23792	0.812
IgAV	Spleen	ZNF83	ENSG00000167766.18	19	52594060	52690559	461	0.49	6.1e-28	0.4432	0.658
IgAV	Spleen	ZNF611	ENSG00000213020.9	19	52702813	52735073	452	0.05	0.0016	-0.49558	0.62
IgAV	Spleen	ZNF600	ENSG00000189190.9	19	52749942	52786807	472	0.44	2.1e-24	1.37866	0.168
IgAV	Spleen	ZNF320	ENSG00000182986.12	19	52860851	52897693	457	0.41	4.7e-22	-2.84735	0.00441
IgAV	Spleen	ZNF888	ENSG00000213793.5	19	52904415	52923470	453	0.02	0.031	1.08651	0.277
IgAV	Spleen	ZNF816	ENSG00000180257.13	19	52949379	52962911	455	0.19	4.4e-10	-1.24862	0.212
IgAV	Spleen	ZNF160	ENSG00000170949.17	19	53066606	53103434	485	0.12	1.4e-06	0.74928	0.454
IgAV	Spleen	ZNF415	ENSG00000170954.11	19	53107879	53133077	490	0.11	4.2e-06	-1.19792	0.231
IgAV	Spleen	ZNF347	ENSG00000197937.12	19	53124072	53159075	480	0.011	0.088	-0.479	0.632
IgAV	Spleen	ZNF761	ENSG00000160336.14	19	53431984	53461862	485	0.1	5.8e-06	1.27832	0.201
IgAV	Spleen	ZNF331	ENSG00000130844.16	19	53519527	53580269	477	0.046	0.0023	-0.286	0.775
IgAV	Spleen	VSTM1	ENSG00000189068.9	19	54040825	54063953	451	0.15	7.3e-08	0.19884	0.842
IgAV	Spleen	OSCAR	ENSG00000170909.13	19	54094668	54102692	452	0.19	3.7e-10	1.04751	0.295
IgAV	Spleen	NDUFA3	ENSG00000170906.15	19	54102728	54109257	452	0.33	4.2e-17	0.11749	0.906
IgAV	Spleen	TFPT	ENSG00000105619.13	19	54107020	54115657	442	0.23	9e-12	-0.73532	0.462
IgAV	Spleen	TMC4	ENSG00000167608.11	19	54160108	54173250	466	0.45	4.2e-25	1.28804	0.198
IgAV	Spleen	RPS9	ENSG00000170889.13	19	54200809	54249003	479	0.29	6.6e-15	-1.01239	0.311
IgAV	Spleen	LILRB3	ENSG00000204577.11	19	54216278	54223506	485	0.1	7.3e-06	0.15516	0.877
IgAV	Spleen	LILRB5	ENSG00000105609.16	19	54249421	54257301	477	0.018	0.04	-0.85194	0.394
IgAV	Spleen	LILRB2	ENSG00000131042.14	19	54273812	54281184	466	0.032	0.0091	-1.28152	0.2
IgAV	Spleen	LILRA4	ENSG00000239961.2	19	54333185	54339162	443	0.021	0.031	1.50874	0.131
IgAV	Spleen	LILRA1	ENSG00000104974.11	19	54593582	54602381	492	0.003	0.22	1.05016	0.294
IgAV	Spleen	LILRB1	ENSG00000104972.15	19	54617158	54638022	488	0.079	7.9e-05	0.54798	0.584
IgAV	Spleen	KIR2DL1	ENSG00000125498.19	19	54769793	54784322	480	0.14	1.7e-07	4.38139	1.18e-05
IgAV	Spleen	NLRP2	ENSG00000022556.15	19	54953130	55001142	479	0.4	1.9e-21	0.9726	0.331
IgAV	Spleen	GP6	ENSG00000088053.11	19	55013705	55038264	460	0.14	1.7e-07	-0.83643	0.403
IgAV	Spleen	RDH13	ENSG00000160439.15	19	55039108	55071291	456	0.47	2.2e-26	-0.58059	0.562
IgAV	Spleen	DNAAF3	ENSG00000167646.13	19	55158661	55166722	457	0.079	8.3e-05	0.13619	0.892
IgAV	Spleen	NLRP4	ENSG00000160505.15	19	55836540	55881855	570	0.11	4.5e-06	-1.27494	0.202
IgAV	Spleen	ZNF667	ENSG00000198046.11	19	56439325	56478065	509	0.2	2.7e-10	0.62048	0.535
IgAV	Spleen	ZNF471	ENSG00000196263.7	19	56507850	56530221	505	0.052	0.0012	-0.92851	0.353
IgAV	Spleen	ZFP28	ENSG00000196867.7	19	56538948	56556808	495	0.049	0.0017	1.205	0.228
IgAV	Spleen	ZNF470	ENSG00000197016.11	19	56567468	56588911	495	0.03	0.012	-0.34568	0.73
IgAV	Spleen	AURKC	ENSG00000105146.12	19	57231009	57235548	506	0.16	1.1e-08	-0.25564	0.798
IgAV	Spleen	ENSG00000131845	ENSG00000131845.14	19	57351271	57359898	506	0.5	1.5e-28	2.18773	0.0287
IgAV	Spleen	ZNF548	ENSG00000188785.11	19	57389850	57402992	501	0.16	2.8e-08	-2.75335	0.0059
IgAV	Spleen	ZNF749	ENSG00000186230.6	19	57435325	57447101	488	0.37	7.2e-20	1.56124	0.118
IgAV	Spleen	VN1R1	ENSG00000178201.4	19	57454790	57457140	486	0.19	7.8e-10	0.51166	0.609
IgAV	Spleen	ZNF772	ENSG00000197128.11	19	57466663	57477570	484	0.049	0.0016	2.17127	0.0299
IgAV	Spleen	ZNF550	ENSG00000251369.8	19	57535257	57559863	488	0.2	1.4e-10	-0.92077	0.357
IgAV	Spleen	ZNF211	ENSG00000121417.13	19	57630395	57644041	486	0.33	1.7e-17	-0.79022	0.429
IgAV	Spleen	ZSCAN4	ENSG00000180532.10	19	57668935	57679152	472	0.099	1e-05	-0.69884	0.485
IgAV	Spleen	ZNF586	ENSG00000083828.15	19	57769655	57819939	479	0.09	2.7e-05	-1.44141	0.149
IgAV	Spleen	ZNF587B	ENSG00000269343.6	19	57819721	57846238	482	0.083	5.3e-05	-0.4797	0.631
IgAV	Spleen	ZNF587	ENSG00000198466.11	19	57849859	57865117	470	0.04	0.0041	0.81838	0.413
IgAV	Spleen	ZNF814	ENSG00000204514.9	19	57848731	57889074	468	0.27	3.5e-14	-0.24267	0.808
IgAV	Spleen	ZNF417	ENSG00000173480.10	19	57900296	57916610	468	0.2	1.5e-10	0.69099	0.49
IgAV	Spleen	ZSCAN18	ENSG00000121413.12	19	58083838	58118427	434	0.082	5.7e-05	-0.43029	0.667
IgAV	Spleen	ZNF544	ENSG00000198131.13	19	58228594	58277495	365	0.2	2.2e-10	-0.5605	0.575
IgAV	Spleen	ERVK3-1	ENSG00000142396.10	19	58305374	58316812	339	0.015	0.056	0.25275	0.8
IgAV	Spleen	RPS5	ENSG00000083845.8	19	58386400	58394806	314	0.11	3.1e-06	0.10554	0.916
IgAV	Spleen	ZNF584	ENSG00000171574.17	19	58401504	58431736	311	0.36	5.1e-19	-1.18077	0.238
IgAV	Spleen	ZNF132	ENSG00000131849.11	19	58432814	58440153	299	0.4	2.6e-21	-1.31516	0.188
IgAV	Spleen	C20orf96	ENSG00000196476.11	20	270863	290778	421	0.5	2.2e-28	0.49085	0.6235
IgAV	Spleen	SRXN1	ENSG00000271303.1	20	646615	653200	678	0.29	4.5e-15	0.75201	0.452
IgAV	Spleen	RSPO4	ENSG00000101282.8	20	958452	1002311	706	0.39	4.5e-21	-1.10361	0.2698
IgAV	Spleen	SDCBP2	ENSG00000125775.14	20	1309909	1329139	687	0.24	1.4e-12	-1.45005	0.147
IgAV	Spleen	NSFL1C	ENSG00000088833.17	20	1442162	1473842	645	0.25	9.7e-13	0.46217	0.644
IgAV	Spleen	SIRPB2	ENSG00000196209.12	20	1470741	1491587	640	0.51	1.2e-29	0.21613	0.8289
IgAV	Spleen	SIRPD	ENSG00000125900.12	20	1534251	1557705	639	0.0038	0.2	-0.48262	0.6294
IgAV	Spleen	SIRPB1	ENSG00000101307.15	20	1561385	1620061	624	0.45	4.2e-25	-1.92517	0.0542
IgAV	Spleen	TMC2	ENSG00000149488.12	20	2536573	2643580	596	0.031	0.011	-1.46614	0.1426
IgAV	Spleen	CPXM1	ENSG00000088882.7	20	2794074	2800627	539	0.27	4.6e-14	-0.7109	0.4771
IgAV	Spleen	MRPS26	ENSG00000125901.5	20	3046052	3048250	438	0.038	0.0053	-0.34111	0.733
IgAV	Spleen	UBOX5	ENSG00000185019.16	20	3107573	3160196	419	0.1	9.1e-06	0.84826	0.3963
IgAV	Spleen	DDRGK1	ENSG00000198171.12	20	3190350	3204685	431	0.052	0.0013	1.02905	0.3035
IgAV	Spleen	ITPA	ENSG00000125877.12	20	3208868	3223870	433	0.19	6.7e-10	0.01197	0.9904
IgAV	Spleen	C20orf194	ENSG00000088854.12	20	3249306	3407669	440	0.07	0.0002	0.1304	0.8962
IgAV	Spleen	ATRN	ENSG00000088812.17	20	3471018	3651118	458	0.16	2.2e-08	0.71615	0.4739
IgAV	Spleen	CDC25B	ENSG00000101224.17	20	3786772	3806121	513	0.24	2.8e-12	2.26526	0.0235
IgAV	Spleen	MAVS	ENSG00000088888.17	20	3846799	3876123	539	0.15	4.7e-08	0.31581	0.7521
IgAV	Spleen	TMEM230	ENSG00000089063.14	20	5068232	5113103	609	0.39	6.5e-21	-1.31032	0.1901
IgAV	Spleen	MCM8	ENSG00000125885.13	20	5950652	5998977	598	0.35	9.6e-19	-0.17023	0.8648
IgAV	Spleen	PLCB1	ENSG00000182621.17	20	8077251	8968360	537	0.0099	0.097	-0.42537	0.6706
IgAV	Spleen	LAMP5	ENSG00000125869.9	20	9514358	9530524	589	0.11	2.4e-06	-0.07309	0.9417
IgAV	Spleen	MKKS	ENSG00000125863.18	20	10401009	10434222	575	0.069	0.00023	0.61218	0.5404
IgAV	Spleen	SLX4IP	ENSG00000149346.14	20	10435305	10636829	575	0.017	0.044	-0.91301	0.3612
IgAV	Spleen	KIF16B	ENSG00000089177.18	20	16272104	16573448	759	0.077	9.7e-05	0.69885	0.4846
IgAV	Spleen	MGME1	ENSG00000125871.13	20	17969018	17991122	570	0.39	8.8e-21	0.03591	0.9714
IgAV	Spleen	KAT14	ENSG00000149474.13	20	18137228	18188387	533	0.15	6.3e-08	-0.44525	0.6561
IgAV	Spleen	ZNF133	ENSG00000125846.15	20	18288283	18316996	511	0.0097	0.099	0.85667	0.3916
IgAV	Spleen	GZF1	ENSG00000125812.15	20	23362182	23373062	565	0.11	4.5e-06	-1.50547	0.1322
IgAV	Spleen	NAPB	ENSG00000125814.17	20	23374519	23421519	570	0.11	3.4e-06	0.79501	0.4266
IgAV	Spleen	CST3	ENSG00000101439.8	20	23626706	23638473	549	0.033	0.0088	0.46092	0.6449
IgAV	Spleen	CST7	ENSG00000077984.5	20	24949269	24959928	479	0.25	5.8e-13	1.08142	0.2795
IgAV	Spleen	ENTPD6	ENSG00000197586.12	20	25195693	25228075	446	0.095	1.7e-05	-0.14033	0.8884
IgAV	Spleen	PYGB	ENSG00000100994.11	20	25248085	25298012	429	0.34	4.3e-18	-0.3933	0.6941
IgAV	Spleen	ABHD12	ENSG00000100997.18	20	25294742	25390835	365	0.12	1.7e-06	0.12772	0.8984
IgAV	Spleen	NINL	ENSG00000101004.14	20	25451594	25585531	270	0.17	5.6e-09	-0.19121	0.8484
IgAV	Spleen	ZNF337	ENSG00000130684.13	20	25673195	25696853	248	0.17	6.2e-09	-0.73404	0.4629
IgAV	Spleen	COX4I2	ENSG00000131055.4	20	31637912	31645006	284	0.00032	0.31	-0.93293	0.3509
IgAV	Spleen	MYLK2	ENSG00000101306.10	20	31819308	31834689	303	0.22	1.7e-11	0.53808	0.5905
IgAV	Spleen	NOL4L	ENSG00000197183.14	20	32443059	32585333	387	0.074	0.00014	-0.08097	0.9355
IgAV	Spleen	COMMD7	ENSG00000149600.11	20	32702699	32743467	416	0.039	0.0047	-0.77364	0.4391
IgAV	Spleen	CBFA2T2	ENSG00000078699.21	20	33490075	33650036	345	0.0085	0.11	-0.30824	0.7579
IgAV	Spleen	E2F1	ENSG00000101412.12	20	33675477	33686385	269	0.049	0.0017	-0.04397	0.9649
IgAV	Spleen	PXMP4	ENSG00000101417.11	20	33702758	33720319	269	0.043	0.0031	0.26678	0.7896
IgAV	Spleen	MAP1LC3A	ENSG00000101460.12	20	34546854	34560345	303	0.19	8.8e-10	0.30336	0.7616
IgAV	Spleen	TP53INP2	ENSG00000078804.12	20	34704339	34713439	325	0.038	0.005	-0.06628	0.9472
IgAV	Spleen	NCOA6	ENSG00000198646.13	20	34689097	34825651	348	0.016	0.05	0.5938	0.5526
IgAV	Spleen	MYH7B	ENSG00000078814.15	20	34955810	35002437	352	0.046	0.0022	0.19955	0.8418
IgAV	Spleen	TRPC4AP	ENSG00000100991.11	20	35002404	35092807	342	0.15	8.2e-08	-1.06927	0.2849
IgAV	Spleen	PROCR	ENSG00000101000.5	20	35172072	35216240	353	0.22	2.4e-11	0.41041	0.6815
IgAV	Spleen	UQCC1	ENSG00000101019.21	20	35302566	35412031	331	0.042	0.0033	-1.22195	0.2217
IgAV	Spleen	ERGIC3	ENSG00000125991.19	20	35542038	35557634	316	0.018	0.042	1.83504	0.0665
IgAV	Spleen	CPNE1	ENSG00000214078.12	20	35626031	35664956	300	0.64	1.1e-41	-0.69008	0.4901
IgAV	Spleen	MROH8	ENSG00000101353.14	20	37101226	37179588	310	0.17	8e-09	1.31898	0.1872
IgAV	Spleen	CTNNBL1	ENSG00000132792.18	20	37693955	37872129	403	0.53	7.9e-31	0.03696	0.9705
IgAV	Spleen	VSTM2L	ENSG00000132821.11	20	37903111	37945350	480	0.48	7.3e-27	-0.27741	0.7815
IgAV	Spleen	TTI1	ENSG00000101407.12	20	37983007	38033461	480	0.084	4.9e-05	1.95934	0.0501
IgAV	Spleen	RPRD1B	ENSG00000101413.11	20	38033725	38127780	480	0.0029	0.22	2.25187	0.0243
IgAV	Spleen	TGM2	ENSG00000198959.11	20	38127385	38166578	470	0.35	2.1e-18	0.33596	0.7369
IgAV	Spleen	ACTR5	ENSG00000101442.9	20	38748460	38772520	441	0.13	3.9e-07	1.93097	0.0535
IgAV	Spleen	DHX35	ENSG00000101452.14	20	38962299	39039723	413	0.068	0.00024	-0.70499	0.4808
IgAV	Spleen	LPIN3	ENSG00000132793.11	20	41340821	41360582	363	0.095	1.6e-05	1.23418	0.2171
IgAV	Spleen	EMILIN3	ENSG00000183798.4	20	41359962	41366818	356	-0.0041	0.6	-0.04901	0.9609
IgAV	Spleen	CHD6	ENSG00000124177.14	20	41402083	41618384	458	0.02	0.031	-0.09613	0.9234
IgAV	Spleen	MYBL2	ENSG00000101057.15	20	43667019	43716495	484	0.3	1.2e-15	0.81228	0.4166
IgAV	Spleen	OSER1	ENSG00000132823.10	20	44195939	44210771	505	0.29	5e-15	0.1678	0.8667
IgAV	Spleen	KCNK15	ENSG00000124249.6	20	44745865	44752313	404	0.03	0.012	-1.17487	0.24
IgAV	Spleen	TOMM34	ENSG00000025772.7	20	44942130	44960397	418	0.21	5.1e-11	0.34912	0.727
IgAV	Spleen	TP53TG5	ENSG00000124251.10	20	45372557	45407889	493	0.047	0.002	-1.43124	0.1524
IgAV	Spleen	WFDC3	ENSG00000124116.18	20	45747944	45791932	529	0.22	2.6e-11	-0.56461	0.5723
IgAV	Spleen	DNTTIP1	ENSG00000101457.12	20	45791954	45811427	529	0.27	5.1e-14	-0.00921	0.9926
IgAV	Spleen	NEURL2	ENSG00000124257.6	20	45888625	45891208	511	0.024	0.021	0.97161	0.3312
IgAV	Spleen	PLTP	ENSG00000100979.14	20	45898621	45912155	512	0.23	5.1e-12	0.14462	0.885
IgAV	Spleen	SLC12A5	ENSG00000124140.13	20	46021690	46060150	497	0.15	7.5e-08	-0.79569	0.4262
IgAV	Spleen	ZNF334	ENSG00000198185.11	20	46499630	46513559	556	0.42	6e-23	0.31859	0.75
IgAV	Spleen	NCOA3	ENSG00000124151.18	20	47501887	47656877	450	0.074	0.00014	0.39859	0.6902
IgAV	Spleen	KCNB1	ENSG00000158445.9	20	49293394	49484297	428	0.15	4.6e-08	-1.29797	0.1943
IgAV	Spleen	RNF114	ENSG00000124226.10	20	49936336	49953885	465	0.13	4.4e-07	1.36636	0.1718
IgAV	Spleen	ATP9A	ENSG00000054793.13	20	51596514	51768390	535	0.081	6.7e-05	0.49921	0.6176
IgAV	Spleen	SALL4	ENSG00000101115.12	20	51782331	51802521	534	0.47	1.2e-26	0.2731	0.7848
IgAV	Spleen	HMGB1P1	ENSG00000124097.7	20	57487959	57495366	677	0.38	1.3e-20	1.31558	0.1883
IgAV	Spleen	VAPB	ENSG00000124164.15	20	58389229	58451101	631	0.19	6.8e-10	-0.7518	0.4522
IgAV	Spleen	NELFCD	ENSG00000101158.13	20	58981208	58995133	553	0.37	1.9e-19	-0.73558	0.462
IgAV	Spleen	CTSZ	ENSG00000101160.13	20	58985686	59008238	559	0.075	0.00012	1.13574	0.2561
IgAV	Spleen	CDH4	ENSG00000179242.15	20	61252261	61940617	735	0.05	0.0015	2.00925	0.0445
IgAV	Spleen	SS18L1	ENSG00000184402.14	20	62143769	62182514	529	0.058	0.00065	1.4791	0.1391
IgAV	Spleen	MTG2	ENSG00000101181.17	20	62183028	62203568	525	0.1	6.8e-06	-0.77033	0.4411
IgAV	Spleen	LAMA5	ENSG00000130702.15	20	62307955	62367312	503	0.045	0.0024	0.32397	0.746
IgAV	Spleen	CABLES2	ENSG00000149679.11	20	62388634	62407285	515	0.21	4.5e-11	-1.1746	0.2402
IgAV	Spleen	NTSR1	ENSG00000101188.4	20	62708836	62762771	518	0.095	1.7e-05	-0.03652	0.9709
IgAV	Spleen	OGFR	ENSG00000060491.16	20	62804835	62814000	522	0.077	9.8e-05	1.06548	0.2867
IgAV	Spleen	COL9A3	ENSG00000092758.15	20	62816244	62841159	519	0.24	1.4e-12	1.48365	0.1379
IgAV	Spleen	DIDO1	ENSG00000101191.16	20	62877738	62937952	497	0.091	2.4e-05	1.06149	0.2885
IgAV	Spleen	NKAIN4	ENSG00000101198.14	20	63240784	63272694	494	0.0043	0.19	1.06364	0.2875
IgAV	Spleen	PPDPF	ENSG00000125534.9	20	63520765	63522206	439	0.083	5.7e-05	-0.46058	0.6451
IgAV	Spleen	STMN3	ENSG00000197457.9	20	63639705	63657682	430	0.049	0.0017	1.94632	0.0516
IgAV	Spleen	LIME1	ENSG00000203896.9	20	63736283	63739103	438	0.084	4.7e-05	-2.32296	0.0202
IgAV	Spleen	UCKL1	ENSG00000198276.15	20	63939829	63956416	381	0.084	5.1e-05	0.67348	0.5006
IgAV	Spleen	ZNF512B	ENSG00000196700.8	20	63956704	63969930	377	-0.0056	0.98	-0.37446	0.7081
IgAV	Spleen	C20orf204	ENSG00000196421.8	20	64034344	64039962	339	0.12	1.1e-06	1.18928	0.2343
IgAV	Spleen	PCMTD2	ENSG00000203880.11	20	64255695	64304820	230	0.14	9.2e-08	0.49415	0.6212
IgAV	Spleen	RBM11	ENSG00000185272.13	21	14216130	14228372	445	0.051	0.0014	2.09038	0.0366
IgAV	Spleen	CXADR	ENSG00000154639.18	21	17513043	17593579	401	0.029	0.013	-0.230643	0.8176
IgAV	Spleen	MRPL39	ENSG00000154719.13	21	25585656	25607517	377	0.15	6.3e-08	0.585007	0.5585
IgAV	Spleen	ADAMTS1	ENSG00000154734.14	21	26835755	26845409	680	-0.0048	0.71	0.503047	0.6149
IgAV	Spleen	RWDD2B	ENSG00000156253.6	21	29004384	29019360	427	0.25	5.3e-13	-0.417797	0.6761
IgAV	Spleen	CCT8	ENSG00000156261.12	21	29055805	29073797	425	0.44	1.8e-24	1.26344	0.2064
IgAV	Spleen	URB1	ENSG00000142207.6	21	32311018	32393012	486	0.2	2e-10	0.585695	0.5581
IgAV	Spleen	TCP10L	ENSG00000242220.6	21	32497967	32587373	468	0.1	8.8e-06	-0.308688	0.7576
IgAV	Spleen	IL10RB	ENSG00000243646.9	21	33266367	33311420	447	0.19	7.2e-10	0.132393	0.8947
IgAV	Spleen	TMEM50B	ENSG00000142188.16	21	33432485	33479974	458	0.47	1.1e-26	-0.70476	0.481
IgAV	Spleen	CLIC6	ENSG00000159212.12	21	34668994	34718227	512	0.098	1.2e-05	-0.530106	0.596
IgAV	Spleen	HLCS	ENSG00000159267.14	21	36748626	36990236	458	0.22	3.4e-11	-0.752394	0.4518
IgAV	Spleen	PIGP	ENSG00000185808.13	21	37062846	37073170	435	0.28	2.9e-14	0.67738	0.4982
IgAV	Spleen	TTC3	ENSG00000182670.13	21	37073226	37203112	435	0.54	6.8e-32	-0.939357	0.3475
IgAV	Spleen	KCNJ6	ENSG00000157542.9	21	37607373	38121345	543	0.34	4e-18	0.369265	0.7119
IgAV	Spleen	KCNJ15	ENSG00000157551.17	21	38155549	38307357	587	0.14	2e-07	-0.782979	0.4336
IgAV	Spleen	WRB	ENSG00000182093.14	21	39377698	39428528	645	0.23	4.6e-12	-0.202811	0.8393
IgAV	Spleen	LCA5L	ENSG00000157578.13	21	39405728	39445805	682	0.43	2.4e-23	0.101844	0.9189
IgAV	Spleen	B3GALT5	ENSG00000183778.17	21	39556442	39673137	667	0.22	2.1e-11	0.360196	0.7187
IgAV	Spleen	PCP4	ENSG00000183036.10	21	39867438	39929397	714	0.0043	0.19	0.683618	0.4942
IgAV	Spleen	FAM3B	ENSG00000183844.16	21	41304212	41357727	669	0.36	2.9e-19	0.018685	0.9851
IgAV	Spleen	MX1	ENSG00000157601.13	21	41420020	41470071	706	0.22	2e-11	1.10499	0.2692
IgAV	Spleen	PRDM15	ENSG00000141956.13	21	41798225	41879482	808	0.097	1.4e-05	0.768651	0.4421
IgAV	Spleen	C2CD2	ENSG00000157617.16	21	41885112	41954018	823	-0.0019	0.42	0.478434	0.6323
IgAV	Spleen	UMODL1	ENSG00000177398.18	21	42062959	42143453	816	0.39	9.7e-21	-0.349485	0.7267
IgAV	Spleen	TMPRSS3	ENSG00000160183.13	21	42371887	42396091	765	0.079	8.4e-05	-0.57481	0.5654
IgAV	Spleen	UBASH3A	ENSG00000160185.14	21	42403447	42447684	758	0.25	4.2e-13	-0.217304	0.828
IgAV	Spleen	NDUFV3	ENSG00000160194.17	21	42879644	42913304	520	0.15	3.3e-08	-1.04205	0.2974
IgAV	Spleen	CBS	ENSG00000160200.17	21	43053191	43076943	371	0.22	1.9e-11	-0.250506	0.8022
IgAV	Spleen	CSTB	ENSG00000160213.6	21	43772511	43776330	282	0.29	3.7e-15	-0.124092	0.9012
IgAV	Spleen	PWP2	ENSG00000241945.7	21	44107373	44131181	338	0.57	9.1e-35	1.29964	0.1937
IgAV	Spleen	GATD3A	ENSG00000160221.16	21	44133610	44210114	355	0.49	5.6e-28	0.724521	0.4687
IgAV	Spleen	CFAP410	ENSG00000160226.15	21	44328944	44339402	403	0.39	2.9e-21	-0.503143	0.6149
IgAV	Spleen	PTTG1IP	ENSG00000183255.11	21	44849585	44873903	563	0.37	1.7e-19	-0.18615	0.8523
IgAV	Spleen	ITGB2	ENSG00000160255.17	21	44885953	44931989	595	0.16	1.7e-08	-0.372935	0.7092
IgAV	Spleen	POFUT2	ENSG00000186866.16	21	45263928	45287898	490	0.092	2.1e-05	0.822329	0.4109
IgAV	Spleen	COL18A1	ENSG00000182871.14	21	45405165	45513720	474	0.02	0.033	0.269737	0.7874
IgAV	Spleen	SLC19A1	ENSG00000173638.18	21	45493572	45573365	479	0.085	4.6e-05	-2.07188	0.0383
IgAV	Spleen	PCBP3	ENSG00000183570.16	21	45643694	45942454	483	0.038	0.0054	-0.83584	0.4032
IgAV	Spleen	COL6A1	ENSG00000142156.14	21	45981770	46005050	467	0.21	4.3e-11	0.677392	0.4982
IgAV	Spleen	FTCD	ENSG00000160282.13	21	46136160	46155579	495	0.053	0.0011	0.895242	0.3707
IgAV	Spleen	SPATC1L	ENSG00000160284.14	21	46161148	46184476	491	0.38	4.3e-20	1.78853	0.0737
IgAV	Spleen	LSS	ENSG00000160285.14	21	46188141	46228824	477	0.31	1.9e-16	0.71833	0.4726
IgAV	Spleen	MCM3AP	ENSG00000160294.10	21	46235133	46286297	461	0.15	8.2e-08	0.353299	0.7239
IgAV	Spleen	YBEY	ENSG00000182362.13	21	46286342	46297751	461	0.64	5.8e-41	0.084875	0.9324
IgAV	Spleen	PCNT	ENSG00000160299.16	21	46324124	46445769	451	0.035	0.0071	-1.4808	0.1387
IgAV	Spleen	DIP2A	ENSG00000160305.17	21	46458891	46570015	369	0.47	2.2e-26	-0.16002	0.8729
IgAV	Spleen	S100B	ENSG00000160307.9	21	46598604	46605208	306	0.12	1.9e-06	2.00763	0.0447
IgAV	Spleen	PRMT2	ENSG00000160310.17	21	46635595	46665124	278	0.26	2.9e-13	1.28511	0.1988
IgAV	Spleen	CECR2	ENSG00000099954.18	22	17359949	17558151	564	-0.0033	0.52	-1.28397	0.19915
IgAV	Spleen	ATP6V1E1	ENSG00000131100.12	22	17592136	17628749	588	-0.0015	0.39	-1.14944	0.25037
IgAV	Spleen	BCL2L13	ENSG00000099968.17	22	17628855	17730855	588	0.054	0.001	0.1111	0.91154
IgAV	Spleen	BID	ENSG00000015475.18	22	17734138	17774770	519	0.022	0.027	0.751559	0.45232
IgAV	Spleen	DGCR6	ENSG00000183628.12	22	18906028	18914238	248	0.06	0.00057	-0.170634	0.86451
IgAV	Spleen	PRODH	ENSG00000100033.16	22	18912777	18936553	260	0.027	0.016	0.097786	0.9221
IgAV	Spleen	DGCR2	ENSG00000070413.19	22	19036282	19122454	363	0.11	4.5e-06	-1.18192	0.23724
IgAV	Spleen	UFD1	ENSG00000070010.18	22	19449911	19479202	574	0.026	0.018	-1.90234	0.05713
IgAV	Spleen	GNB1L	ENSG00000185838.13	22	19783223	19854939	562	-0.0041	0.61	0.087649	0.93016
IgAV	Spleen	COMT	ENSG00000093010.13	22	19941371	19969975	562	0.0031	0.21	1.59236	0.1113
IgAV	Spleen	TXNRD2	ENSG00000184470.20	22	19875517	19941820	563	0.068	0.00025	-0.523485	0.60064
IgAV	Spleen	CCDC188	ENSG00000234409.6	22	20148416	20151055	565	0.15	5.4e-08	-0.718249	0.4726
IgAV	Spleen	MED15	ENSG00000099917.17	22	20495913	20587632	522	0.14	1.1e-07	-1.09488	0.27357
IgAV	Spleen	SNAP29	ENSG00000099940.11	22	20859007	20891214	430	0.3	1.3e-15	0.449854	0.65282
IgAV	Spleen	PI4KA	ENSG00000241973.10	22	20707691	20859417	430	0.19	6.5e-10	0.87653	0.38074
IgAV	Spleen	LZTR1	ENSG00000099949.18	22	20982269	20999032	373	0.24	1.4e-12	0.776731	0.43732
IgAV	Spleen	UBE2L3	ENSG00000185651.14	22	21549447	21624034	279	0.006	0.15	-0.091501	0.92709
IgAV	Spleen	CCDC116	ENSG00000161180.10	22	21632716	21637329	291	0.13	4.6e-07	-0.894051	0.37129
IgAV	Spleen	PPIL2	ENSG00000100023.18	22	21666000	21700015	313	0.27	5.8e-14	-0.676676	0.49861
IgAV	Spleen	PPM1F	ENSG00000100034.13	22	21919425	21952848	409	0.056	0.0008	-0.928277	0.35326
IgAV	Spleen	RAB36	ENSG00000100228.12	22	23145366	23165663	388	0.021	0.029	1.64612	0.09974
IgAV	Spleen	BCR	ENSG00000186716.20	22	23179704	23318037	391	0.49	1.3e-27	0.421447	0.67343
IgAV	Spleen	DRICH1	ENSG00000189269.12	22	23608452	23632321	489	0.42	7.5e-23	-0.47175	0.63711
IgAV	Spleen	VPREB3	ENSG00000128218.7	22	23752743	23754425	481	0.076	0.00011	0.902205	0.36695
IgAV	Spleen	CHCHD10	ENSG00000250479.8	22	23765834	23767972	478	-0.0044	0.63	0.912238	0.36164
IgAV	Spleen	MIF	ENSG00000240972.1	22	23894383	23895227	429	0.43	2.5e-23	0.045545	0.96367
IgAV	Spleen	GSTT2B	ENSG00000133433.10	22	23957414	23961195	424	0.37	1e-19	-0.532892	0.59411
IgAV	Spleen	DDTL	ENSG00000099974.7	22	23966888	23972556	424	0.005	0.17	-0.339388	0.73432
IgAV	Spleen	DDT	ENSG00000099977.13	22	23970542	23980525	417	0.077	9.7e-05	0.512785	0.6081
IgAV	Spleen	CABIN1	ENSG00000099991.17	22	24011192	24178628	412	0.21	5.2e-11	0.172136	0.86333
IgAV	Spleen	SUSD2	ENSG00000099994.10	22	24181487	24189106	372	0.39	6.7e-21	-0.276173	0.78241
IgAV	Spleen	UPB1	ENSG00000100024.14	22	24494107	24528390	393	0.17	4.4e-09	1.49519	0.13486
IgAV	Spleen	SGSM1	ENSG00000167037.18	22	24806169	24927578	441	0.19	5.5e-10	0.213043	0.83129
IgAV	Spleen	KIAA1671	ENSG00000197077.13	22	24952716	25197448	441	0.13	2.9e-07	1.30082	0.19332
IgAV	Spleen	CRYBB3	ENSG00000100053.9	22	25199858	25207359	454	0.058	0.00068	0.131691	0.89523
IgAV	Spleen	CRYBB2	ENSG00000244752.2	22	25212564	25231870	451	0.14	2.5e-07	0.075693	0.93966
IgAV	Spleen	HPS4	ENSG00000100099.20	22	26443107	26483931	779	0.16	2.8e-08	0.201939	0.83996
IgAV	Spleen	TFIP11	ENSG00000100109.16	22	26491225	26512505	774	0.14	1.1e-07	-0.107572	0.91434
IgAV	Spleen	EMID1	ENSG00000186998.15	22	29205896	29259597	412	0.1	9.6e-06	-0.740785	0.45882
IgAV	Spleen	RHBDD3	ENSG00000100263.13	22	29259872	29268209	418	0.049	0.0016	-0.145075	0.88465
IgAV	Spleen	RASL10A	ENSG00000100276.9	22	29312933	29319679	415	0.058	0.00065	-0.936757	0.34888
IgAV	Spleen	AP1B1	ENSG00000100280.16	22	29327680	29388583	419	0.17	6.3e-09	-0.47204	0.6369
IgAV	Spleen	NEFH	ENSG00000100285.9	22	29480218	29491390	408	0.078	8.8e-05	1.21368	0.22487
IgAV	Spleen	THOC5	ENSG00000100296.13	22	29505879	29555216	403	0.39	3.2e-21	-0.274217	0.78392
IgAV	Spleen	NIPSNAP1	ENSG00000184117.11	22	29554808	29581327	386	0.1	5.8e-06	0.289245	0.77239
IgAV	Spleen	MTMR3	ENSG00000100330.15	22	29883169	30030868	391	0.16	2.9e-08	0.34392	0.73091
IgAV	Spleen	CASTOR1	ENSG00000239282.7	22	30285117	30289622	424	0.067	0.00027	-0.978237	0.32796
IgAV	Spleen	CCDC157	ENSG00000187860.10	22	30356635	30378673	431	0.098	1.1e-05	-0.923044	0.35598
IgAV	Spleen	RNF215	ENSG00000099999.14	22	30368811	30421771	442	0.19	6e-10	-0.619807	0.53539
IgAV	Spleen	TCN2	ENSG00000185339.8	22	30607003	30627271	436	0.28	2.6e-14	-0.428824	0.66805
IgAV	Spleen	SLC35E4	ENSG00000100036.12	22	30635781	30669016	442	0.056	0.0008	-0.445708	0.65581
IgAV	Spleen	DUSP18	ENSG00000167065.13	22	30652051	30667887	450	0.074	0.00013	-0.654552	0.51276
IgAV	Spleen	OSBP2	ENSG00000184792.15	22	30693782	30907824	446	0.15	4.8e-08	0.01246	0.99006
IgAV	Spleen	MORC2	ENSG00000133422.12	22	30925130	30968774	381	0.031	0.011	-0.590419	0.55491
IgAV	Spleen	SFI1	ENSG00000198089.15	22	31488688	31618588	354	0.52	1.5e-30	2.68353	0.00729
IgAV	Spleen	PISD	ENSG00000241878.11	22	31618491	31662221	333	0.044	0.0029	-0.384685	0.70047
IgAV	Spleen	DEPDC5	ENSG00000100150.16	22	31753867	31908033	370	0.035	0.0071	0.840001	0.40091
IgAV	Spleen	SLC5A4	ENSG00000100191.5	22	32218464	32255347	575	0.25	5.5e-13	0.331539	0.74024
IgAV	Spleen	TOM1	ENSG00000100284.20	22	35299275	35347992	597	0.39	9.2e-21	0.241586	0.8091
IgAV	Spleen	APOL4	ENSG00000100336.17	22	36189124	36204840	490	0.24	2e-12	-0.409995	0.68181
IgAV	Spleen	EIF3D	ENSG00000100353.17	22	36510855	36529184	643	0.0029	0.22	1.51622	0.12946
IgAV	Spleen	IFT27	ENSG00000100360.14	22	36758202	36776256	669	0.18	1.4e-09	0.27613	0.78245
IgAV	Spleen	C1QTNF6	ENSG00000133466.13	22	37180166	37199385	647	0.15	7.6e-08	0.627983	0.53002
IgAV	Spleen	SSTR3	ENSG00000278195.1	22	37204237	37212477	645	0.1	6.7e-06	-0.139811	0.88881
IgAV	Spleen	CDC42EP1	ENSG00000128283.6	22	37560480	37569405	508	0.087	3.6e-05	1.43788	0.15047
IgAV	Spleen	LGALS2	ENSG00000100079.6	22	37570248	37582616	510	0.28	2.5e-14	1.24282	0.21393
IgAV	Spleen	SH3BP1	ENSG00000100092.20	22	37634654	37656117	492	0.028	0.015	-1.0964	0.2729
IgAV	Spleen	GCAT	ENSG00000100116.16	22	37807905	37817176	416	0.082	5.9e-05	-0.439017	0.66065
IgAV	Spleen	PICK1	ENSG00000100151.15	22	38056311	38075701	366	0.21	9.9e-11	0.572778	0.56679
IgAV	Spleen	SLC16A8	ENSG00000100156.10	22	38078134	38084184	355	0.16	2e-08	0.32362	0.74623
IgAV	Spleen	BAIAP2L2	ENSG00000128298.16	22	38084652	38111015	346	-0.0044	0.64	-0.274696	0.78355
IgAV	Spleen	PLA2G6	ENSG00000184381.18	22	38111495	38214778	343	0.046	0.0022	-1.30387	0.19228
IgAV	Spleen	KDELR3	ENSG00000100196.10	22	38468078	38483447	374	0.14	1.6e-07	0.58409	0.55916
IgAV	Spleen	DDX17	ENSG00000100201.20	22	38483438	38507660	365	0.068	0.00025	0.950368	0.34193
IgAV	Spleen	FAM227A	ENSG00000184949.15	22	38578118	38656629	367	0.062	0.00047	-1.05347	0.29212
IgAV	Spleen	CBY1	ENSG00000100211.10	22	38656636	38673854	367	0.047	0.0022	0.797779	0.425
IgAV	Spleen	GTPBP1	ENSG00000100226.15	22	38705742	38738299	372	-0.004	0.59	0.034564	0.97243
IgAV	Spleen	APOBEC3B	ENSG00000179750.15	22	38982347	38992804	390	0.24	1.3e-12	-0.147468	0.88276
IgAV	Spleen	APOBEC3C	ENSG00000244509.3	22	39014257	39020352	386	0.088	3.2e-05	-0.080608	0.93575
IgAV	Spleen	APOBEC3D	ENSG00000243811.8	22	39021113	39033277	388	0.094	1.8e-05	-0.642701	0.52042
IgAV	Spleen	APOBEC3F	ENSG00000128394.16	22	39040604	39055972	388	0.04	0.0043	0.312331	0.75479
IgAV	Spleen	APOBEC3G	ENSG00000239713.8	22	39077067	39087743	395	0.098	1.1e-05	0.06261	0.95008
IgAV	Spleen	SYNGR1	ENSG00000100321.14	22	39349925	39385575	386	0.3	1.3e-15	0.538861	0.58998
IgAV	Spleen	MCHR1	ENSG00000128285.4	22	40679273	40682812	285	0.081	6.4e-05	-0.019572	0.98438
IgAV	Spleen	XPNPEP3	ENSG00000196236.12	22	40857077	40932815	277	0.24	2.5e-12	-0.508425	0.61116
IgAV	Spleen	PMM1	ENSG00000100417.11	22	41576900	41589871	296	0.097	1.3e-05	1.46633	0.14256
IgAV	Spleen	DESI1	ENSG00000100418.7	22	41598028	41621043	299	0.058	0.00068	0.420431	0.67417
IgAV	Spleen	SNU13	ENSG00000100138.13	22	41673933	41690504	293	0.057	0.00075	0.220298	0.82564
IgAV	Spleen	MEI1	ENSG00000167077.12	22	41699503	41799456	294	0.42	5.9e-23	-0.911879	0.36183
IgAV	Spleen	TNFRSF13C	ENSG00000159958.6	22	41922032	41926806	334	0.1	7.6e-06	0.788918	0.43016
IgAV	Spleen	NAGA	ENSG00000198951.11	22	42058334	42070842	329	0.064	0.00039	0.871425	0.38352
IgAV	Spleen	PHETA2	ENSG00000177096.8	22	42074248	42079438	329	0.0089	0.11	-0.978444	0.32785
IgAV	Spleen	SMDT1	ENSG00000183172.8	22	42079691	42084284	329	0.52	4.3e-30	-0.362318	0.71711
IgAV	Spleen	NDUFA6	ENSG00000184983.9	22	42085526	42090884	337	0.25	8.9e-13	0.184196	0.85386
IgAV	Spleen	CYP2D6	ENSG00000100197.20	22	42126499	42130865	348	0.4	1.3e-21	-0.767189	0.44297
IgAV	Spleen	RRP7A	ENSG00000189306.10	22	42508344	42519796	406	0.17	5.9e-09	1.17531	0.23987
IgAV	Spleen	POLDIP3	ENSG00000100227.17	22	42583721	42614962	425	0.065	0.00032	-0.598768	0.54933
IgAV	Spleen	CYB5R3	ENSG00000100243.20	22	42615730	42720870	433	0.071	0.00019	1.69362	0.09034
IgAV	Spleen	ARFGAP3	ENSG00000242247.10	22	42796502	42858106	524	0.15	7.3e-08	-0.379691	0.70417
IgAV	Spleen	PACSIN2	ENSG00000100266.18	22	42835412	43015149	540	0.035	0.0069	-0.776061	0.43771
IgAV	Spleen	TTLL12	ENSG00000100304.12	22	43166622	43187134	558	0.22	2.8e-11	0.398147	0.69052
IgAV	Spleen	SULT4A1	ENSG00000130540.13	22	43824509	43862513	686	0.29	2.6e-15	-0.378493	0.70506
IgAV	Spleen	PNPLA3	ENSG00000100344.10	22	43923792	43964488	716	0.17	4.2e-09	-0.494035	0.62128
IgAV	Spleen	RTL6	ENSG00000188636.3	22	44492583	44498233	768	0.015	0.058	1.48163	0.13844
IgAV	Spleen	PHF21B	ENSG00000056487.15	22	44881162	45010005	664	-0.0035	0.54	-0.151889	0.87927
IgAV	Spleen	NUP50	ENSG00000093000.18	22	45163925	45188017	659	0.17	5.4e-09	0.491046	0.62339
IgAV	Spleen	FAM118A	ENSG00000100376.11	22	45308968	45341955	613	0.57	1.7e-34	1.06204	0.28822
IgAV	Spleen	PKDREJ	ENSG00000130943.6	22	46255663	46263343	463	0.09	2.7e-05	-1.01825	0.30856
IgAV	Spleen	TTC38	ENSG00000075234.16	22	46267961	46294008	459	0.026	0.017	0.907207	0.3643
IgAV	Spleen	CELSR1	ENSG00000075275.16	22	46360834	46537620	542	0.074	0.00014	-0.008917	0.99289
IgAV	Spleen	CRELD2	ENSG00000184164.14	22	49918167	49927540	442	0.069	0.00022	-0.409586	0.68211
IgAV	Spleen	ALG12	ENSG00000182858.13	22	49900229	49918438	441	0.016	0.05	0.234323	0.81473
IgAV	Spleen	MOV10L1	ENSG00000073146.15	22	50089879	50161690	422	0.23	8.1e-12	-0.000358	0.99971
IgAV	Spleen	HDAC10	ENSG00000100429.17	22	50245183	50251405	413	0.3	1.2e-15	-0.236915	0.81272
IgAV	Spleen	MAPK12	ENSG00000188130.13	22	50245450	50261716	411	0.27	6.9e-14	-0.186956	0.85169
IgAV	Spleen	TYMP	ENSG00000025708.13	22	50525752	50530032	319	0.1	6.5e-06	-0.043421	0.96537
IgAV	Spleen	ODF3B	ENSG00000177989.13	22	50529710	50532506	317	0.06	0.00054	0.589187	0.55574
IgAV	Spleen	KLHDC7B	ENSG00000130487.5	22	50545899	50551023	309	0.037	0.0059	-0.138349	0.88996
IgAV	Spleen	CPT1B	ENSG00000205560.12	22	50568861	50578465	296	0.33	1.4e-17	-0.046721	0.96274
IgAV	Spleen	CHKB	ENSG00000100288.19	22	50578959	50601455	285	0.24	2.9e-12	0.304656	0.76063
IgAV	Spleen	ARSA	ENSG00000100299.17	22	50622754	50628173	260	0.39	9.9e-21	0.290702	0.77128
IgAV	Spleen	SHANK3	ENSG00000251322.7	22	50674415	50733212	235	0.17	6.7e-09	1.21479	0.22445
IgAV	Spleen	RABL2B	ENSG00000079974.17	22	50767501	50783667	194	0.4	1.6e-21	-0.372458	0.70955
IgAV	Small_Intestine_Terminal_Ileum	C1orf159	ENSG00000131591.17	1	1081818	1116361	215	-0.0023	0.41	0.30453	0.760723
IgAV	Small_Intestine_Terminal_Ileum	B3GALT6	ENSG00000176022.4	1	1232237	1235041	228	0.099	8.9e-05	-1.73026	0.083584
IgAV	Small_Intestine_Terminal_Ileum	INTS11	ENSG00000127054.20	1	1311585	1324687	252	0.12	1.6e-05	-1.15004	0.250128
IgAV	Small_Intestine_Terminal_Ileum	ANKRD65	ENSG00000235098.8	1	1418420	1421769	282	0.081	0.00037	-0.51401	0.607247
IgAV	Small_Intestine_Terminal_Ileum	SLC35E2B	ENSG00000189339.11	1	1659529	1692795	306	0.26	4.9e-11	0.64422	0.51943
IgAV	Small_Intestine_Terminal_Ileum	MORN1	ENSG00000116151.13	1	2321253	2391707	346	0.15	1.1e-06	-2.98812	0.002807
IgAV	Small_Intestine_Terminal_Ileum	TNFRSF14	ENSG00000157873.17	1	2555639	2565382	365	-0.0052	0.6	0.88552	0.375877
IgAV	Small_Intestine_Terminal_Ileum	MMEL1	ENSG00000142606.15	1	2590639	2633016	357	0.15	8.3e-07	-1.00389	0.315432
IgAV	Small_Intestine_Terminal_Ileum	CEP104	ENSG00000116198.12	1	3812086	3857396	571	0.014	0.089	2.04344	0.041009
IgAV	Small_Intestine_Terminal_Ileum	DFFB	ENSG00000169598.15	1	3857267	3885429	571	0.23	1.5e-09	-0.04399	0.964914
IgAV	Small_Intestine_Terminal_Ileum	UTS2	ENSG00000049247.13	1	7843083	7853512	445	0.0043	0.21	-0.40204	0.687653
IgAV	Small_Intestine_Terminal_Ileum	H6PD	ENSG00000049239.12	1	9234774	9271337	428	-0.0016	0.38	-0.71038	0.477468
IgAV	Small_Intestine_Terminal_Ileum	MTHFR	ENSG00000177000.10	1	11785723	11806455	479	0.11	2.4e-05	0.14159	0.887401
IgAV	Small_Intestine_Terminal_Ileum	MFN2	ENSG00000116688.16	1	11980181	12015211	446	-0.0032	0.46	1.06435	0.287172
IgAV	Small_Intestine_Terminal_Ileum	FHAD1	ENSG00000142621.19	1	15236521	15400283	551	0.09	0.00017	1.12308	0.261402
IgAV	Small_Intestine_Terminal_Ileum	CASP9	ENSG00000132906.17	1	15490832	15526534	505	0.14	2.5e-06	-0.41256	0.679926
IgAV	Small_Intestine_Terminal_Ileum	ARHGEF19	ENSG00000142632.16	1	16197854	16212652	334	0.48	1.1e-21	2.21057	0.027066
IgAV	Small_Intestine_Terminal_Ileum	CPLANE2	ENSG00000132881.11	1	16231692	16237183	317	0.084	0.00029	0.48311	0.629015
IgAV	Small_Intestine_Terminal_Ileum	CROCC	ENSG00000058453.16	1	16740273	16972964	352	0.21	1e-08	-0.32706	0.743626
IgAV	Small_Intestine_Terminal_Ileum	UBR4	ENSG00000127481.14	1	19074510	19210266	510	0.01	0.12	0.04831	0.961471
IgAV	Small_Intestine_Terminal_Ileum	EMC1	ENSG00000127463.13	1	19215660	19251552	505	0.16	5.8e-07	1.44136	0.149484
IgAV	Small_Intestine_Terminal_Ileum	MRTO4	ENSG00000053372.4	1	19251805	19260128	505	-0.0071	0.92	1.84032	0.065721
IgAV	Small_Intestine_Terminal_Ileum	FAM43B	ENSG00000183114.7	1	20552573	20555020	512	0.0082	0.14	0.09784	0.922056
IgAV	Small_Intestine_Terminal_Ileum	CDA	ENSG00000158825.5	1	20589086	20618903	487	0.27	3.6e-11	0.25976	0.795048
IgAV	Small_Intestine_Terminal_Ileum	EIF4G3	ENSG00000075151.20	1	20806292	21177285	370	0.024	0.037	1.70673	0.087873
IgAV	Small_Intestine_Terminal_Ileum	NBPF3	ENSG00000142794.18	1	21440128	21485005	380	0.3	1e-12	0.14119	0.887724
IgAV	Small_Intestine_Terminal_Ileum	ZNF436	ENSG00000125945.14	1	23359448	23369836	310	0.37	5.4e-16	-0.83539	0.4035
IgAV	Small_Intestine_Terminal_Ileum	CNR2	ENSG00000188822.7	1	23870515	23913362	383	0.0033	0.23	-0.91383	0.360806
IgAV	Small_Intestine_Terminal_Ileum	RHD	ENSG00000187010.19	1	25272393	25330445	351	0.62	2.6e-31	-0.27557	0.782879
IgAV	Small_Intestine_Terminal_Ileum	RHCE	ENSG00000188672.17	1	25362249	25430192	375	0.1	5.9e-05	-0.8875	0.374811
IgAV	Small_Intestine_Terminal_Ileum	LDLRAP1	ENSG00000157978.11	1	25543606	25568886	338	0.23	1.2e-09	0.21378	0.83072
IgAV	Small_Intestine_Terminal_Ileum	MTFR1L	ENSG00000117640.17	1	25818640	25832942	374	0.21	6.2e-09	1.67718	0.093508
IgAV	Small_Intestine_Terminal_Ileum	CEP85	ENSG00000130695.14	1	26234200	26278808	426	0.065	0.0013	-0.42094	0.673799
IgAV	Small_Intestine_Terminal_Ileum	PIGV	ENSG00000060642.10	1	26787054	26800659	291	0.15	1.2e-06	0.40576	0.684917
IgAV	Small_Intestine_Terminal_Ileum	XKR8	ENSG00000158156.7	1	27959588	27968093	230	-0.0012	0.36	0.19468	0.845646
IgAV	Small_Intestine_Terminal_Ileum	ATP5IF1	ENSG00000130770.17	1	28236109	28246906	240	0.042	0.0082	-0.57685	0.564039
IgAV	Small_Intestine_Terminal_Ileum	PHACTR4	ENSG00000204138.12	1	28369582	28500364	275	0.016	0.07	0.94788	0.343189
IgAV	Small_Intestine_Terminal_Ileum	YTHDF2	ENSG00000198492.15	1	28736621	28769775	297	0.0085	0.14	-1.41537	0.15696
IgAV	Small_Intestine_Terminal_Ileum	A3GALT2	ENSG00000184389.9	1	33306766	33321098	434	0.22	3e-09	0.07965	0.936515
IgAV	Small_Intestine_Terminal_Ileum	MEAF6	ENSG00000163875.15	1	37489993	37514766	452	0.1	7.9e-05	1.1083	0.267733
IgAV	Small_Intestine_Terminal_Ileum	INPP5B	ENSG00000204084.12	1	37860697	37947057	456	0.26	8.3e-11	2.51606	0.011868
IgAV	Small_Intestine_Terminal_Ileum	SF3A3	ENSG00000183431.11	1	37956975	37990075	465	0.017	0.065	-0.94862	0.342813
IgAV	Small_Intestine_Terminal_Ileum	FHL3	ENSG00000183386.9	1	37996770	38005606	461	0.094	0.00012	-0.0449	0.964184
IgAV	Small_Intestine_Terminal_Ileum	RHBDL2	ENSG00000158315.10	1	38885807	38941830	392	-0.0063	0.73	1.27532	0.202196
IgAV	Small_Intestine_Terminal_Ileum	NDUFS5	ENSG00000168653.10	1	39026318	39034636	393	0.46	8.6e-21	0.56712	0.570634
IgAV	Small_Intestine_Terminal_Ileum	PABPC4	ENSG00000090621.13	1	39560709	39576790	378	0.026	0.031	0.00352	0.997191
IgAV	Small_Intestine_Terminal_Ileum	PPIE	ENSG00000084072.16	1	39692182	39763914	379	0.63	7.3e-32	0.29805	0.765665
IgAV	Small_Intestine_Terminal_Ileum	TRIT1	ENSG00000043514.15	1	39838110	39883511	386	0.094	0.00012	-0.10994	0.912456
IgAV	Small_Intestine_Terminal_Ileum	GUCA2A	ENSG00000197273.3	1	42162690	42164745	352	0.051	0.0041	0.51163	0.608907
IgAV	Small_Intestine_Terminal_Ileum	ZMYND12	ENSG00000066185.12	1	42430329	42456253	343	0.027	0.028	0.81906	0.412754
IgAV	Small_Intestine_Terminal_Ileum	C1orf50	ENSG00000164008.14	1	42767245	42779491	413	0.098	9e-05	-0.09459	0.924638
IgAV	Small_Intestine_Terminal_Ileum	FAM183A	ENSG00000186973.10	1	43145153	43156396	462	0.12	1.8e-05	0.29185	0.770402
IgAV	Small_Intestine_Terminal_Ileum	TIE1	ENSG00000066056.13	1	43300982	43323108	459	0.0018	0.27	0.85755	0.391143
IgAV	Small_Intestine_Terminal_Ileum	ELOVL1	ENSG00000066322.14	1	43363398	43368074	452	0.0061	0.18	0.23983	0.810462
IgAV	Small_Intestine_Terminal_Ileum	CCDC163	ENSG00000280670.2	1	45493866	45500079	282	0.67	2.2e-35	0.00341	0.997279
IgAV	Small_Intestine_Terminal_Ileum	MMACHC	ENSG00000132763.14	1	45500300	45513382	282	0.13	4.6e-06	1.4098	0.158598
IgAV	Small_Intestine_Terminal_Ileum	MAST2	ENSG00000086015.20	1	45786987	46036122	306	0.0086	0.14	-0.93489	0.349844
IgAV	Small_Intestine_Terminal_Ileum	CYP4B1	ENSG00000142973.13	1	46757838	46819413	361	0.087	0.00023	-0.72431	0.468874
IgAV	Small_Intestine_Terminal_Ileum	CYP4A22	ENSG00000162365.11	1	47137435	47149727	407	0.052	0.0038	-0.8783	0.379778
IgAV	Small_Intestine_Terminal_Ileum	SLC5A9	ENSG00000117834.12	1	48222685	48248644	486	0.15	9.7e-07	-1.12345	0.261246
IgAV	Small_Intestine_Terminal_Ileum	NRDC	ENSG00000078618.21	1	51789191	51878805	205	0.072	0.00077	0.21457	0.830105
IgAV	Small_Intestine_Terminal_Ileum	CC2D1B	ENSG00000154222.14	1	52345723	52366205	253	0.19	4.9e-08	-0.33798	0.735378
IgAV	Small_Intestine_Terminal_Ileum	TUT4	ENSG00000134744.13	1	52408282	52553487	259	0.004	0.21	-0.33282	0.739269
IgAV	Small_Intestine_Terminal_Ileum	GPX7	ENSG00000116157.5	1	52602371	52609051	298	0.25	2.3e-10	-0.01903	0.984819
IgAV	Small_Intestine_Terminal_Ileum	CZIB	ENSG00000162384.13	1	53214099	53220634	485	0.15	9e-07	1.76336	0.077839
IgAV	Small_Intestine_Terminal_Ileum	TTC4	ENSG00000243725.6	1	54715861	54742657	528	0.25	1.4e-10	-0.58971	0.555384
IgAV	Small_Intestine_Terminal_Ileum	USP24	ENSG00000162402.13	1	55066359	55215378	616	0.11	4.5e-05	1.75439	0.079363
IgAV	Small_Intestine_Terminal_Ileum	L1TD1	ENSG00000240563.1	1	62194849	62212328	457	0.19	5.7e-08	0.10197	0.91878
IgAV	Small_Intestine_Terminal_Ileum	DOCK7	ENSG00000116641.17	1	62454298	62688386	532	0.063	0.0015	1.42122	0.155252
IgAV	Small_Intestine_Terminal_Ileum	ITGB3BP	ENSG00000142856.16	1	63440770	63593721	486	0.49	1.4e-22	-0.64331	0.520024
IgAV	Small_Intestine_Terminal_Ileum	AK4	ENSG00000162433.14	1	65147549	65232145	447	0.12	1.5e-05	-0.32897	0.742177
IgAV	Small_Intestine_Terminal_Ileum	SGIP1	ENSG00000118473.21	1	66533267	66751139	566	0.017	0.069	0.83018	0.406437
IgAV	Small_Intestine_Terminal_Ileum	TCTEX1D1	ENSG00000152760.9	1	66752459	66779047	558	0.25	2.2e-10	-0.91244	0.361536
IgAV	Small_Intestine_Terminal_Ileum	LRRIQ3	ENSG00000162620.15	1	74026015	74198187	356	0.33	8.9e-14	-0.83087	0.406049
IgAV	Small_Intestine_Terminal_Ileum	FPGT	ENSG00000254685.6	1	74198238	74234086	356	0.081	0.00037	-0.61216	0.540434
IgAV	Small_Intestine_Terminal_Ileum	TNNI3K	ENSG00000116783.14	1	74235387	74544428	356	0.052	0.0036	-0.4915	0.623076
IgAV	Small_Intestine_Terminal_Ileum	CRYZ	ENSG00000116791.13	1	74705482	74733408	378	0.27	2.6e-11	1.08366	0.278516
IgAV	Small_Intestine_Terminal_Ileum	TYW3	ENSG00000162623.15	1	74733152	74766678	378	0.14	3.8e-06	0.28475	0.775838
IgAV	Small_Intestine_Terminal_Ileum	SLC44A5	ENSG00000137968.16	1	75202129	75611114	421	0.18	9.1e-08	0.18107	0.856309
IgAV	Small_Intestine_Terminal_Ileum	MSH4	ENSG00000057468.6	1	75796882	75913242	457	0.19	3.5e-08	-1.0726	0.283451
IgAV	Small_Intestine_Terminal_Ileum	GNG5	ENSG00000174021.10	1	84498323	84506581	525	0.011	0.11	-0.95632	0.338908
IgAV	Small_Intestine_Terminal_Ileum	LPAR3	ENSG00000171517.5	1	84811602	84893206	551	0.2	1.7e-08	0.2047	0.837805
IgAV	Small_Intestine_Terminal_Ileum	MCOLN3	ENSG00000055732.12	1	85018082	85048500	572	0.035	0.015	-0.18455	0.853583
IgAV	Small_Intestine_Terminal_Ileum	ZNHIT6	ENSG00000117174.10	1	85649417	85708433	534	0.33	6.7e-14	-0.41552	0.67776
IgAV	Small_Intestine_Terminal_Ileum	PKN2	ENSG00000065243.19	1	88684222	88836255	373	0.033	0.018	-1.13268	0.257347
IgAV	Small_Intestine_Terminal_Ileum	KYAT3	ENSG00000137944.17	1	88935773	88992953	351	0.14	2.1e-06	-1.00856	0.313186
IgAV	Small_Intestine_Terminal_Ileum	RBMXL1	ENSG00000213516.9	1	88979456	88992960	350	0.013	0.093	-0.38787	0.69811
IgAV	Small_Intestine_Terminal_Ileum	GBP3	ENSG00000117226.11	1	89006679	89022894	337	0.49	4.9e-22	0.26514	0.790905
IgAV	Small_Intestine_Terminal_Ileum	GBP7	ENSG00000213512.1	1	89131742	89176009	350	0.45	1e-19	-1.42357	0.154571
IgAV	Small_Intestine_Terminal_Ileum	EVI5	ENSG00000067208.14	1	92508696	92792404	272	-0.00049	0.34	-0.61357	0.539498
IgAV	Small_Intestine_Terminal_Ileum	CCDC18	ENSG00000122483.17	1	93179919	93278730	270	0.063	0.0016	-0.80071	0.4233
IgAV	Small_Intestine_Terminal_Ileum	DR1	ENSG00000117505.12	1	93345907	93369493	301	0.0018	0.27	0.21049	0.833282
IgAV	Small_Intestine_Terminal_Ileum	FNBP1L	ENSG00000137942.16	1	93448118	93554661	321	-0.00035	0.33	1.36242	0.173064
IgAV	Small_Intestine_Terminal_Ileum	RWDD3	ENSG00000122481.16	1	95234210	95247225	495	0.2	2.5e-08	-0.34972	0.726549
IgAV	Small_Intestine_Terminal_Ileum	PTBP2	ENSG00000117569.18	1	96721665	96823738	419	0.09	0.00018	0.43762	0.66166
IgAV	Small_Intestine_Terminal_Ileum	FRRS1	ENSG00000156869.12	1	99703970	99766635	465	0.1	8e-05	-0.01984	0.984169
IgAV	Small_Intestine_Terminal_Ileum	AGL	ENSG00000162688.16	1	99850361	99924023	455	0.05	0.0044	-0.9941	0.320173
IgAV	Small_Intestine_Terminal_Ileum	SASS6	ENSG00000156876.9	1	100083563	100132955	449	0.037	0.013	-0.32716	0.743546
IgAV	Small_Intestine_Terminal_Ileum	RTCA	ENSG00000137996.12	1	100266216	100292769	409	0.076	0.00057	0.29633	0.766976
IgAV	Small_Intestine_Terminal_Ileum	PRMT6	ENSG00000198890.7	1	107056674	107067636	458	0.096	0.00011	1.25267	0.210327
IgAV	Small_Intestine_Terminal_Ileum	NTNG1	ENSG00000162631.18	1	107140007	107484923	467	0.096	0.00011	0.07409	0.940942
IgAV	Small_Intestine_Terminal_Ileum	STXBP3	ENSG00000116266.10	1	108746674	108809523	334	0.00023	0.31	1.05897	0.289614
IgAV	Small_Intestine_Terminal_Ileum	ATXN7L2	ENSG00000162650.16	1	109483479	109492804	412	0.1	7e-05	-1.22789	0.219488
IgAV	Small_Intestine_Terminal_Ileum	AMIGO1	ENSG00000181754.6	1	109504178	109509738	419	0.22	3.5e-09	-0.24002	0.810311
IgAV	Small_Intestine_Terminal_Ileum	GSTM5	ENSG00000134201.10	1	109711780	109775428	431	0.11	3.2e-05	-0.22534	0.821714
IgAV	Small_Intestine_Terminal_Ileum	GSTM3	ENSG00000134202.10	1	109733932	109741038	437	0.55	8.9e-26	-1.37491	0.169158
IgAV	Small_Intestine_Terminal_Ileum	LRIF1	ENSG00000121931.15	1	110947190	110963965	606	0.0059	0.18	0.13586	0.891934
IgAV	Small_Intestine_Terminal_Ileum	DRAM2	ENSG00000156171.14	1	111117163	111140203	568	0.21	7.2e-09	-0.04806	0.961667
IgAV	Small_Intestine_Terminal_Ileum	TMIGD3	ENSG00000121933.18	1	111483348	111563962	673	0.33	7.5e-14	-0.06867	0.94525
IgAV	Small_Intestine_Terminal_Ileum	DDX20	ENSG00000064703.11	1	111754832	111775602	678	0.051	0.0042	0.43881	0.660798
IgAV	Small_Intestine_Terminal_Ileum	ST7L	ENSG00000007341.18	1	112523514	112620825	330	0.23	1.1e-09	0.59925	0.549007
IgAV	Small_Intestine_Terminal_Ileum	PTPN22	ENSG00000134242.15	1	113813811	113871753	483	0.043	0.008	-0.29001	0.77181
IgAV	Small_Intestine_Terminal_Ileum	VANGL1	ENSG00000173218.14	1	115641970	115698224	530	0.16	7.3e-07	0.56376	0.572915
IgAV	Small_Intestine_Terminal_Ileum	TTF2	ENSG00000116830.11	1	117060326	117107453	422	0.1	7.3e-05	0.16235	0.871028
IgAV	Small_Intestine_Terminal_Ileum	WARS2	ENSG00000116874.11	1	119031216	119140654	402	0.38	3.4e-16	-0.55379	0.579724
IgAV	Small_Intestine_Terminal_Ileum	SRGAP2C	ENSG00000171943.11	1	121184811	121392874	21	0.15	1.1e-06	-0.78723	0.431147
IgAV	Small_Intestine_Terminal_Ileum	PDZK1	ENSG00000174827.13	1	145670852	145708148	108	0.044	0.0074	1.28316	0.199436
IgAV	Small_Intestine_Terminal_Ileum	NUDT17	ENSG00000186364.11	1	145845630	145848954	108	0.029	0.025	-1.8515	0.064098
IgAV	Small_Intestine_Terminal_Ileum	NBPF10	ENSG00000271425.7	1	146064711	146229000	108	0.48	2e-21	-1.84876	0.064493
IgAV	Small_Intestine_Terminal_Ileum	ACP6	ENSG00000162836.11	1	147629652	147670524	413	0.49	1.8e-22	0.94531	0.344501
IgAV	Small_Intestine_Terminal_Ileum	NBPF11	ENSG00000263956.6	1	148102047	148152322	165	0.097	0.0001	0.58601	0.557872
IgAV	Small_Intestine_Terminal_Ileum	NBPF19	ENSG00000271383.6	1	149475045	149556361	12	0.085	0.00028	0.47213	0.636837
IgAV	Small_Intestine_Terminal_Ileum	SV2A	ENSG00000159164.9	1	149903318	149917844	132	0.012	0.1	0.63921	0.522684
IgAV	Small_Intestine_Terminal_Ileum	CIART	ENSG00000159208.15	1	150282543	150287093	242	0.024	0.038	-0.32142	0.747891
IgAV	Small_Intestine_Terminal_Ileum	MRPS21	ENSG00000266472.5	1	150293861	150308979	245	0.082	0.00033	-0.86335	0.387947
IgAV	Small_Intestine_Terminal_Ileum	HORMAD1	ENSG00000143452.15	1	150698060	150720895	297	0.015	0.08	1.67015	0.094889
IgAV	Small_Intestine_Terminal_Ileum	CTSS	ENSG00000163131.10	1	150730079	150765957	299	0.08	0.00039	1.92246	0.054547
IgAV	Small_Intestine_Terminal_Ileum	MLLT11	ENSG00000213190.3	1	151060397	151069544	314	-2.5e-05	0.32	-0.70861	0.478566
IgAV	Small_Intestine_Terminal_Ileum	CDC42SE1	ENSG00000197622.12	1	151050971	151070325	317	0.065	0.0014	1.083	0.27881
IgAV	Small_Intestine_Terminal_Ileum	TDRKH	ENSG00000182134.15	1	151770107	151791416	335	0.067	0.0011	0.03193	0.974525
IgAV	Small_Intestine_Terminal_Ileum	THEM4	ENSG00000159445.12	1	151870866	151909637	332	0.0012	0.28	-0.00439	0.996494
IgAV	Small_Intestine_Terminal_Ileum	HRNR	ENSG00000197915.5	1	152212076	152224193	380	0.24	6e-10	0.73074	0.46494
IgAV	Small_Intestine_Terminal_Ileum	FLG	ENSG00000143631.10	1	152302165	152325239	394	0.079	0.00043	-1.08683	0.277113
IgAV	Small_Intestine_Terminal_Ileum	PGLYRP3	ENSG00000159527.3	1	153297116	153312952	448	0.0092	0.13	1.05092	0.293295
IgAV	Small_Intestine_Terminal_Ileum	PGLYRP4	ENSG00000163218.14	1	153330120	153348841	445	0.054	0.0033	-1.62553	0.10405
IgAV	Small_Intestine_Terminal_Ileum	S100A1	ENSG00000160678.11	1	153627926	153632039	398	0.15	1.7e-06	-0.01877	0.985022
IgAV	Small_Intestine_Terminal_Ileum	IL6R	ENSG00000160712.12	1	154405193	154469450	403	0.019	0.054	-3.87344	0.000107
IgAV	Small_Intestine_Terminal_Ileum	TDRD10	ENSG00000163239.12	1	154502219	154548147	400	0.12	1.7e-05	3.07869	0.002079
IgAV	Small_Intestine_Terminal_Ileum	THBS3	ENSG00000169231.13	1	155195588	155209051	334	0.037	0.012	0.09693	0.922778
IgAV	Small_Intestine_Terminal_Ileum	GLMP	ENSG00000198715.11	1	156290089	156295689	392	0.051	0.0041	-0.66415	0.506596
IgAV	Small_Intestine_Terminal_Ileum	CCT3	ENSG00000163468.14	1	156308968	156367873	409	0.13	8.9e-06	1.21665	0.223739
IgAV	Small_Intestine_Terminal_Ileum	TTC24	ENSG00000187862.11	1	156579723	156587719	436	0.19	3.2e-08	1.42636	0.153765
IgAV	Small_Intestine_Terminal_Ileum	FCRL4	ENSG00000163518.10	1	157573747	157598085	532	0.021	0.048	0.73891	0.45996
IgAV	Small_Intestine_Terminal_Ileum	MNDA	ENSG00000163563.7	1	158831351	158849506	480	-0.0044	0.53	0.41353	0.67922
IgAV	Small_Intestine_Terminal_Ileum	ITLN1	ENSG00000179914.4	1	160876540	160885180	459	0.054	0.0031	0.42868	0.668153
IgAV	Small_Intestine_Terminal_Ileum	TSTD1	ENSG00000215845.10	1	161037631	161038977	437	0.031	0.021	-0.09013	0.928182
IgAV	Small_Intestine_Terminal_Ileum	ATF6	ENSG00000118217.5	1	161766298	161977574	484	0.15	9.5e-07	1.02761	0.304133
IgAV	Small_Intestine_Terminal_Ileum	ALDH9A1	ENSG00000143149.12	1	165662216	165698562	588	0.33	6.3e-14	0.08125	0.935241
IgAV	Small_Intestine_Terminal_Ileum	POGK	ENSG00000143157.11	1	166839447	166856359	599	0.0079	0.15	0.48914	0.62474
IgAV	Small_Intestine_Terminal_Ileum	TADA1	ENSG00000152382.5	1	166856510	166876264	581	0.017	0.065	-0.64887	0.516425
IgAV	Small_Intestine_Terminal_Ileum	RCSD1	ENSG00000198771.10	1	167630093	167708696	554	0.041	0.0095	-0.19999	0.841491
IgAV	Small_Intestine_Terminal_Ileum	XCL2	ENSG00000143185.3	1	168540768	168543997	527	0.23	1.6e-09	-0.2722	0.785471
IgAV	Small_Intestine_Terminal_Ileum	XCL1	ENSG00000143184.4	1	168576605	168582069	542	0.048	0.0051	0.80387	0.421471
IgAV	Small_Intestine_Terminal_Ileum	NME7	ENSG00000143156.13	1	169132531	169367948	581	0.12	1.6e-05	1.01374	0.310707
IgAV	Small_Intestine_Terminal_Ileum	METTL18	ENSG00000171806.11	1	169792529	169794963	547	0.5	7.8e-23	-0.53503	0.59263
IgAV	Small_Intestine_Terminal_Ileum	GORAB	ENSG00000120370.12	1	170531819	170553834	407	-0.0071	0.91	0.57461	0.565555
IgAV	Small_Intestine_Terminal_Ileum	FMO1	ENSG00000010932.16	1	171248471	171285978	555	0.018	0.062	1.88738	0.059109
IgAV	Small_Intestine_Terminal_Ileum	RABGAP1L	ENSG00000152061.23	1	174159410	174995308	275	0.094	0.00013	-1.55267	0.120502
IgAV	Small_Intestine_Terminal_Ileum	AXDND1	ENSG00000162779.21	1	179365720	179554735	475	0.27	2.2e-11	-0.49229	0.622516
IgAV	Small_Intestine_Terminal_Ileum	NPHS2	ENSG00000116218.12	1	179550539	179575952	479	0.17	2.2e-07	-0.56452	0.572399
IgAV	Small_Intestine_Terminal_Ileum	TDRD5	ENSG00000162782.15	1	179591613	179691272	476	0.32	1.1e-13	-0.65997	0.509274
IgAV	Small_Intestine_Terminal_Ileum	LHX4	ENSG00000121454.5	1	180230264	180278984	454	0.05	0.0045	0.41069	0.681301
IgAV	Small_Intestine_Terminal_Ileum	COLGALT2	ENSG00000198756.10	1	183929854	184037729	504	0.11	4.3e-05	-0.06638	0.947074
IgAV	Small_Intestine_Terminal_Ileum	EDEM3	ENSG00000116406.18	1	184690237	184754907	424	0.17	3.1e-07	0.00318	0.997466
IgAV	Small_Intestine_Terminal_Ileum	UCHL5	ENSG00000116750.13	1	193012250	193060080	369	0.066	0.0012	1.1474	0.251218
IgAV	Small_Intestine_Terminal_Ileum	CFHR3	ENSG00000116785.13	1	196774813	196795407	237	0.14	3e-06	2.15506	0.031158
IgAV	Small_Intestine_Terminal_Ileum	CFHR1	ENSG00000244414.6	1	196819731	196837159	245	0.11	3.2e-05	1.34293	0.179294
IgAV	Small_Intestine_Terminal_Ileum	DDX59	ENSG00000118197.13	1	200623896	200669907	540	0.21	8.4e-09	0.31075	0.755991
IgAV	Small_Intestine_Terminal_Ileum	ASCL5	ENSG00000232237.3	1	201113943	201127184	653	0.2	2.2e-08	0.79824	0.424731
IgAV	Small_Intestine_Terminal_Ileum	TMEM9	ENSG00000116857.16	1	201134772	201171574	664	0.064	0.0014	-0.34136	0.732834
IgAV	Small_Intestine_Terminal_Ileum	TNNI1	ENSG00000159173.18	1	201403768	201429866	657	0.18	1.1e-07	-0.03087	0.975376
IgAV	Small_Intestine_Terminal_Ileum	RNPEP	ENSG00000176393.10	1	201982372	202006147	456	0.16	4.2e-07	-0.94072	0.346848
IgAV	Small_Intestine_Terminal_Ileum	MDM4	ENSG00000198625.12	1	204516379	204558120	616	0.013	0.097	0.89416	0.371237
IgAV	Small_Intestine_Terminal_Ileum	TMEM81	ENSG00000174529.7	1	205083129	205084460	596	0.018	0.061	-0.52009	0.602999
IgAV	Small_Intestine_Terminal_Ileum	RBBP5	ENSG00000117222.13	1	205086142	205122015	588	0.11	2.8e-05	0.1709	0.864301
IgAV	Small_Intestine_Terminal_Ileum	ELK4	ENSG00000158711.13	1	205597556	205632011	480	0.049	0.005	0.46619	0.641083
IgAV	Small_Intestine_Terminal_Ileum	RAB29	ENSG00000117280.12	1	205767986	205775482	422	0.055	0.0029	0.25115	0.801696
IgAV	Small_Intestine_Terminal_Ileum	PM20D1	ENSG00000162877.12	1	205828025	205850132	372	0.5	9.6e-23	0.27643	0.782219
IgAV	Small_Intestine_Terminal_Ileum	CD55	ENSG00000196352.14	1	207321519	207386804	366	0.026	0.031	0.37228	0.709686
IgAV	Small_Intestine_Terminal_Ileum	TRAF3IP3	ENSG00000009790.14	1	209756032	209782320	510	-0.0065	0.77	-0.90708	0.364367
IgAV	Small_Intestine_Terminal_Ileum	UTP25	ENSG00000117597.17	1	209827972	209857565	517	0.059	0.0021	-0.54859	0.583283
IgAV	Small_Intestine_Terminal_Ileum	INTS7	ENSG00000143493.12	1	211940399	212035557	424	-0.002	0.4	1.23844	0.215551
IgAV	Small_Intestine_Terminal_Ileum	ANGEL2	ENSG00000174606.13	1	212992182	213015867	416	0.13	4.6e-06	0.62592	0.531366
IgAV	Small_Intestine_Terminal_Ileum	MARK1	ENSG00000116141.15	1	220528136	220664461	398	0.054	0.0032	-0.93335	0.350638
IgAV	Small_Intestine_Terminal_Ileum	FAM177B	ENSG00000197520.10	1	222737202	222751004	323	0.069	0.00094	-1.07063	0.284337
IgAV	Small_Intestine_Terminal_Ileum	LEFTY1	ENSG00000243709.1	1	225886282	225911382	377	0.3	7.7e-13	0.83649	0.402882
IgAV	Small_Intestine_Terminal_Ileum	H3F3A	ENSG00000163041.9	1	226061851	226072019	384	0.23	1.2e-09	0.09492	0.924382
IgAV	Small_Intestine_Terminal_Ileum	MRPL55	ENSG00000162910.18	1	228106679	228109312	337	0.058	0.0024	1.88297	0.059705
IgAV	Small_Intestine_Terminal_Ileum	CCSAP	ENSG00000154429.10	1	229321011	229343294	470	0.09	0.00017	0.43228	0.665535
IgAV	Small_Intestine_Terminal_Ileum	GNPAT	ENSG00000116906.11	1	231241207	231277973	485	-0.0057	0.65	-0.1796	0.857469
IgAV	Small_Intestine_Terminal_Ileum	SPRTN	ENSG00000010072.15	1	231337104	231355023	451	0.067	0.0012	-1.7149	0.086364
IgAV	Small_Intestine_Terminal_Ileum	MAP10	ENSG00000212916.4	1	232805416	232809929	617	0.11	2.8e-05	-0.08602	0.931449
IgAV	Small_Intestine_Terminal_Ileum	NTPCR	ENSG00000135778.11	1	232950605	232983882	591	0.3	1.6e-12	-2.21423	0.026813
IgAV	Small_Intestine_Terminal_Ileum	GNG4	ENSG00000168243.10	1	235547685	235650754	389	0.13	6.8e-06	0.39751	0.690994
IgAV	Small_Intestine_Terminal_Ileum	SDCCAG8	ENSG00000054282.15	1	243256034	243500091	287	0.11	3.7e-05	0.03864	0.96918
IgAV	Small_Intestine_Terminal_Ileum	CATSPERE	ENSG00000179397.17	1	244454377	244641177	463	0.087	0.00024	-0.13542	0.892282
IgAV	Small_Intestine_Terminal_Ileum	EFCAB2	ENSG00000203666.12	1	244969682	245127164	473	0.43	5e-19	-2.51724	0.011828
IgAV	Small_Intestine_Terminal_Ileum	AHCTF1	ENSG00000153207.14	1	246839098	246931948	436	0.049	0.0047	-0.31265	0.754549
IgAV	Small_Intestine_Terminal_Ileum	ZNF124	ENSG00000196418.12	1	247121975	247172020	456	0.31	3.1e-13	-1.16028	0.245936
IgAV	Small_Intestine_Terminal_Ileum	ZNF496	ENSG00000162714.12	1	247297412	247331867	446	0.14	4e-06	0.46062	0.645072
IgAV	Small_Intestine_Terminal_Ileum	SH3YL1	ENSG00000035115.21	2	217730	266398	371	0.051	0.004	1.8409	0.065633
IgAV	Small_Intestine_Terminal_Ileum	RPS7	ENSG00000171863.12	2	3575260	3580920	570	0.011	0.11	-1.0356	0.300396
IgAV	Small_Intestine_Terminal_Ileum	ASAP2	ENSG00000151693.9	2	9206765	9405683	373	0.022	0.044	1.2705	0.203917
IgAV	Small_Intestine_Terminal_Ileum	TAF1B	ENSG00000115750.16	2	9843443	9934416	489	0.052	0.0039	-0.6045	0.545536
IgAV	Small_Intestine_Terminal_Ileum	NOL10	ENSG00000115761.15	2	10562347	10689987	623	0.0076	0.15	-2.2268	0.025962
IgAV	Small_Intestine_Terminal_Ileum	LPIN1	ENSG00000134324.11	2	11677595	11827409	505	0.31	6.2e-13	-0.7354	0.462083
IgAV	Small_Intestine_Terminal_Ileum	KCNS3	ENSG00000170745.11	2	17877847	18361616	511	0.29	3.5e-12	-0.6581	0.510453
IgAV	Small_Intestine_Terminal_Ileum	TTC32	ENSG00000183891.5	2	19896631	19901983	589	0.15	1.2e-06	-0.6207	0.534821
IgAV	Small_Intestine_Terminal_Ileum	WDR35	ENSG00000118965.14	2	19910263	19990105	600	0.034	0.017	-1.0846	0.278106
IgAV	Small_Intestine_Terminal_Ileum	LDAH	ENSG00000118961.14	2	20684014	20823130	521	0.22	3.4e-09	0.4035	0.686569
IgAV	Small_Intestine_Terminal_Ileum	UBXN2A	ENSG00000173960.13	2	23927285	24004909	377	0.075	0.00057	-0.3755	0.707283
IgAV	Small_Intestine_Terminal_Ileum	FKBP1B	ENSG00000119782.13	2	24049701	24063681	331	0.1	6.4e-05	-1.19	0.234033
IgAV	Small_Intestine_Terminal_Ileum	SF3B6	ENSG00000115128.6	2	24067586	24076373	316	0.0082	0.14	-0.8965	0.369986
IgAV	Small_Intestine_Terminal_Ileum	FAM228B	ENSG00000219626.8	2	24076526	24169640	316	0.038	0.012	0.2155	0.829405
IgAV	Small_Intestine_Terminal_Ileum	TP53I3	ENSG00000115129.13	2	24077433	24085861	314	0.051	0.004	0.2946	0.768299
IgAV	Small_Intestine_Terminal_Ileum	PFN4	ENSG00000176732.6	2	24114809	24123464	303	0.011	0.11	-0.1181	0.906009
IgAV	Small_Intestine_Terminal_Ileum	FAM228A	ENSG00000186453.12	2	24175053	24200849	281	0.21	9.6e-09	-2.114	0.034515
IgAV	Small_Intestine_Terminal_Ileum	PTRHD1	ENSG00000184924.5	2	24789728	24793391	311	0.028	0.027	-0.8074	0.419441
IgAV	Small_Intestine_Terminal_Ileum	ADGRF3	ENSG00000173567.14	2	26308173	26346817	341	0.035	0.015	0.6132	0.539745
IgAV	Small_Intestine_Terminal_Ileum	MAPRE3	ENSG00000084764.10	2	26970637	27027219	350	0.033	0.017	-0.4082	0.683097
IgAV	Small_Intestine_Terminal_Ileum	ATRAID	ENSG00000138085.16	2	27212041	27217178	306	0.16	6.1e-07	-1.3804	0.167476
IgAV	Small_Intestine_Terminal_Ileum	CAD	ENSG00000084774.13	2	27217369	27243943	304	-0.0049	0.58	2.0792	0.037599
IgAV	Small_Intestine_Terminal_Ileum	NRBP1	ENSG00000115216.13	2	27427790	27442259	296	0.036	0.013	2.3496	0.018794
IgAV	Small_Intestine_Terminal_Ileum	PPP1CB	ENSG00000213639.9	2	28751640	28802940	526	0.099	8.4e-05	-0.8913	0.372795
IgAV	Small_Intestine_Terminal_Ileum	TRMT61B	ENSG00000171103.10	2	28849821	28870309	585	0.074	0.00063	0.2161	0.828903
IgAV	Small_Intestine_Terminal_Ileum	TOGARAM2	ENSG00000189350.12	2	28956611	29052230	596	0.34	3.1e-14	-1.0922	0.274739
IgAV	Small_Intestine_Terminal_Ileum	LCLAT1	ENSG00000172954.13	2	30447226	30644225	484	0.19	2.9e-08	-0.1709	0.864273
IgAV	Small_Intestine_Terminal_Ileum	SPAST	ENSG00000021574.11	2	32063556	32157637	269	0.0097	0.13	1.5081	0.13153
IgAV	Small_Intestine_Terminal_Ileum	RASGRP3	ENSG00000152689.17	2	33436324	33564750	637	0.13	8e-06	1.5086	0.131401
IgAV	Small_Intestine_Terminal_Ileum	CEBPZ	ENSG00000115816.14	2	37201612	37231596	478	0.14	2.8e-06	-0.2936	0.769058
IgAV	Small_Intestine_Terminal_Ileum	PRKD3	ENSG00000115825.9	2	37250502	37324833	471	0.18	1.3e-07	1.5756	0.115109
IgAV	Small_Intestine_Terminal_Ileum	DHX57	ENSG00000163214.20	2	38797729	38875934	315	0.002	0.26	-1.2397	0.215074
IgAV	Small_Intestine_Terminal_Ileum	COX7A2L	ENSG00000115944.14	2	42333546	42425088	485	0.12	1.1e-05	1.8024	0.071484
IgAV	Small_Intestine_Terminal_Ileum	OXER1	ENSG00000162881.6	2	42762499	42764135	463	0.26	1e-10	-0.2695	0.787575
IgAV	Small_Intestine_Terminal_Ileum	HAAO	ENSG00000162882.14	2	42767089	42792593	453	0.13	7.7e-06	-0.1281	0.898068
IgAV	Small_Intestine_Terminal_Ileum	ATP6V1E2	ENSG00000250565.6	2	46490750	46542577	670	0.2	1.3e-08	0.1979	0.84315
IgAV	Small_Intestine_Terminal_Ileum	MSH2	ENSG00000095002.13	2	47403067	47663146	475	0.18	9.3e-08	1.8624	0.062541
IgAV	Small_Intestine_Terminal_Ileum	FOXN2	ENSG00000170802.15	2	48314637	48379295	361	0.15	1e-06	0.3685	0.712486
IgAV	Small_Intestine_Terminal_Ileum	GTF2A1L	ENSG00000242441.7	2	48617798	48733148	517	0.44	1.1e-19	1.4364	0.150888
IgAV	Small_Intestine_Terminal_Ileum	STON1-GTF2A1L	ENSG00000068781.21	2	48529925	48776517	548	0.28	1.1e-11	1.3972	0.162368
IgAV	Small_Intestine_Terminal_Ileum	PSME4	ENSG00000068878.14	2	53864069	53970993	457	0.037	0.012	0.6388	0.522947
IgAV	Small_Intestine_Terminal_Ileum	ACYP2	ENSG00000170634.12	2	53970838	54305300	457	0.18	7.4e-08	1.1384	0.254964
IgAV	Small_Intestine_Terminal_Ileum	CLHC1	ENSG00000162994.15	2	55172547	55232563	493	0.43	9.3e-19	-0.2441	0.807171
IgAV	Small_Intestine_Terminal_Ileum	PPP4R3B	ENSG00000275052.4	2	55547292	55618880	417	0.0032	0.23	-0.9409	0.346737
IgAV	Small_Intestine_Terminal_Ileum	PUS10	ENSG00000162927.13	2	60940222	61018259	324	0.0076	0.15	-2.2378	0.025233
IgAV	Small_Intestine_Terminal_Ileum	C2orf74	ENSG00000237651.6	2	61145068	61164828	314	0.6	1.2e-29	0.3027	0.762141
IgAV	Small_Intestine_Terminal_Ileum	WDPCP	ENSG00000143951.15	2	63119559	63827843	311	0.092	0.00015	0.5892	0.555716
IgAV	Small_Intestine_Terminal_Ileum	NAGK	ENSG00000124357.12	2	71064344	71079808	536	0.033	0.017	1.0528	0.292444
IgAV	Small_Intestine_Terminal_Ileum	ZNF638	ENSG00000075292.18	2	71276561	71435069	482	-0.0072	0.98	0.1276	0.898488
IgAV	Small_Intestine_Terminal_Ileum	FBXO41	ENSG00000163013.11	2	73254682	73284478	289	0.041	0.009	0.703	0.482037
IgAV	Small_Intestine_Terminal_Ileum	TPRKB	ENSG00000144034.14	2	73729104	73737400	354	0.075	0.00057	-0.8825	0.377483
IgAV	Small_Intestine_Terminal_Ileum	LBX2	ENSG00000179528.15	2	74497517	74503316	367	0.15	1.2e-06	0.2958	0.767419
IgAV	Small_Intestine_Terminal_Ileum	MRPL19	ENSG00000115364.13	2	75646783	75690851	535	0.087	0.00022	0.9057	0.365113
IgAV	Small_Intestine_Terminal_Ileum	DNAH6	ENSG00000115423.18	2	84516455	84819589	344	0.33	4e-14	-1.2408	0.214692
IgAV	Small_Intestine_Terminal_Ileum	TGOLN2	ENSG00000152291.13	2	85318027	85328251	451	0.12	1.5e-05	0.187	0.851634
IgAV	Small_Intestine_Terminal_Ileum	GGCX	ENSG00000115486.11	2	85544720	85561532	473	0.12	1e-05	-1.2052	0.228134
IgAV	Small_Intestine_Terminal_Ileum	ST3GAL5	ENSG00000115525.17	2	85837120	85905199	461	0.005	0.19	-0.0819	0.934731
IgAV	Small_Intestine_Terminal_Ileum	POLR1A	ENSG00000068654.15	2	86020216	86106155	459	0.17	1.5e-07	-0.4044	0.68591
IgAV	Small_Intestine_Terminal_Ileum	IMMT	ENSG00000132305.20	2	86143932	86195472	454	0.38	3.9e-16	0.9675	0.333295
IgAV	Small_Intestine_Terminal_Ileum	MRPL35	ENSG00000132313.14	2	86199355	86213790	449	0.068	0.0011	1.0823	0.279114
IgAV	Small_Intestine_Terminal_Ileum	CHMP3	ENSG00000115561.15	2	86503430	86563479	335	0.14	2.6e-06	-2.1122	0.034667
IgAV	Small_Intestine_Terminal_Ileum	CD8B	ENSG00000172116.21	2	86815339	86861924	186	0.16	3.8e-07	-0.61	0.541866
IgAV	Small_Intestine_Terminal_Ileum	PLGLB1	ENSG00000183281.14	2	87002559	87021852	127	0.32	1e-13	0.0588	0.953116
IgAV	Small_Intestine_Terminal_Ileum	THNSL2	ENSG00000144115.16	2	88170295	88186636	259	0.54	3.2e-25	0.8228	0.410607
IgAV	Small_Intestine_Terminal_Ileum	EIF2AK3	ENSG00000172071.11	2	88556741	88691518	221	0.011	0.11	-1.6917	0.090709
IgAV	Small_Intestine_Terminal_Ileum	ZNF514	ENSG00000144026.11	2	95122087	95165668	112	0.33	4.5e-14	0.5449	0.585818
IgAV	Small_Intestine_Terminal_Ileum	ADRA2B	ENSG00000274286.1	2	96112876	96116571	138	0.036	0.014	0.8261	0.408739
IgAV	Small_Intestine_Terminal_Ileum	CIAO1	ENSG00000144021.2	2	96266159	96274173	154	0.088	0.0002	0.0382	0.969541
IgAV	Small_Intestine_Terminal_Ileum	ANKRD36	ENSG00000135976.17	2	97113153	97264521	120	0.13	6.4e-06	1.1817	0.237326
IgAV	Small_Intestine_Terminal_Ileum	ANKRD36B	ENSG00000196912.12	2	97492663	97589877	118	0.42	2e-18	-0.0893	0.928812
IgAV	Small_Intestine_Terminal_Ileum	ACTR1B	ENSG00000115073.7	2	97655939	97664044	143	0.32	1.6e-13	0.1928	0.847101
IgAV	Small_Intestine_Terminal_Ileum	CNGA3	ENSG00000144191.11	2	98346188	98398601	295	0.089	0.00019	-0.1706	0.864552
IgAV	Small_Intestine_Terminal_Ileum	UNC50	ENSG00000115446.11	2	98608579	98618515	314	0.076	0.00056	-0.512	0.608658
IgAV	Small_Intestine_Terminal_Ileum	C2orf15	ENSG00000273045.5	2	99141707	99151669	291	0.0044	0.21	-0.3505	0.725968
IgAV	Small_Intestine_Terminal_Ileum	TSGA10	ENSG00000135951.14	2	98997261	99154964	298	0.27	1.7e-11	0.0624	0.950269
IgAV	Small_Intestine_Terminal_Ileum	LIPT1	ENSG00000144182.16	2	99154955	99163157	298	0.2	1.5e-08	0.3937	0.693821
IgAV	Small_Intestine_Terminal_Ileum	LYG1	ENSG00000144214.9	2	99284238	99304742	312	0.31	3.5e-13	1.0431	0.296904
IgAV	Small_Intestine_Terminal_Ileum	CNOT11	ENSG00000158435.7	2	101252886	101270316	415	-0.00044	0.33	2.5445	0.010944
IgAV	Small_Intestine_Terminal_Ileum	MRPS9	ENSG00000135972.8	2	105038069	105099960	469	0.2	2.5e-08	0.1798	0.857293
IgAV	Small_Intestine_Terminal_Ileum	SULT1C3	ENSG00000196228.3	2	108239968	108265351	340	0.24	6.6e-10	0.0574	0.954266
IgAV	Small_Intestine_Terminal_Ileum	SULT1C2	ENSG00000198203.9	2	108288639	108309915	328	0.14	2.6e-06	-0.2736	0.784409
IgAV	Small_Intestine_Terminal_Ileum	GCC2	ENSG00000135968.20	2	108449107	108509415	357	0.17	2.7e-07	-1.5291	0.126229
IgAV	Small_Intestine_Terminal_Ileum	MERTK	ENSG00000153208.16	2	111898607	112029561	308	0.18	1.3e-07	-1.2076	0.227206
IgAV	Small_Intestine_Terminal_Ileum	ZC3H8	ENSG00000144161.12	2	112211529	112255136	345	0.12	1.8e-05	0.2436	0.807504
IgAV	Small_Intestine_Terminal_Ileum	RGPD8	ENSG00000169629.11	2	112368369	112434488	401	0.59	1.5e-28	-0.4499	0.652769
IgAV	Small_Intestine_Terminal_Ileum	POLR1B	ENSG00000125630.15	2	112541915	112579818	394	0.29	3.2e-12	1.3943	0.163219
IgAV	Small_Intestine_Terminal_Ileum	CHCHD5	ENSG00000125611.15	2	112584240	112589275	443	0.053	0.0034	-0.1473	0.882866
IgAV	Small_Intestine_Terminal_Ileum	IL1RN	ENSG00000136689.18	2	113099315	113134016	468	0.023	0.041	0.1928	0.847153
IgAV	Small_Intestine_Terminal_Ileum	PSD4	ENSG00000125637.15	2	113157325	113209396	450	0.38	3.8e-16	-1.2976	0.194442
IgAV	Small_Intestine_Terminal_Ileum	PAX8	ENSG00000125618.16	2	113215997	113278921	458	0.26	4.5e-11	0.0181	0.98556
IgAV	Small_Intestine_Terminal_Ileum	STEAP3	ENSG00000115107.19	2	119223831	119265652	498	0.048	0.0052	-0.2242	0.822584
IgAV	Small_Intestine_Terminal_Ileum	NIFK	ENSG00000155438.11	2	121726945	121736911	301	0.11	2.8e-05	-0.5438	0.586586
IgAV	Small_Intestine_Terminal_Ileum	ERCC3	ENSG00000163161.12	2	127257290	127294166	453	0.066	0.0013	0.8876	0.37475
IgAV	Small_Intestine_Terminal_Ileum	PROC	ENSG00000115718.17	2	127418427	127429242	419	0.099	8.6e-05	0.9731	0.330528
IgAV	Small_Intestine_Terminal_Ileum	MYO7B	ENSG00000169994.18	2	127535683	127637729	409	0.05	0.0043	-2.1534	0.031288
IgAV	Small_Intestine_Terminal_Ileum	GPR17	ENSG00000144230.16	2	127645864	127652639	383	0.32	2.2e-13	-0.7241	0.469
IgAV	Small_Intestine_Terminal_Ileum	POLR2D	ENSG00000144231.10	2	127843553	127858155	365	0.077	0.00051	0.015	0.988009
IgAV	Small_Intestine_Terminal_Ileum	MZT2A	ENSG00000173272.15	2	131464900	131492743	165	0.24	4.4e-10	0.0228	0.981816
IgAV	Small_Intestine_Terminal_Ileum	CCNT2	ENSG00000082258.12	2	134918235	134959342	362	0.19	5.1e-08	1.7745	0.075977
IgAV	Small_Intestine_Terminal_Ileum	MCM6	ENSG00000076003.4	2	135839626	135876443	274	-0.0023	0.41	0.2708	0.786522
IgAV	Small_Intestine_Terminal_Ileum	ACVR2A	ENSG00000121989.14	2	147844517	147930826	336	0.0085	0.14	0.2457	0.805932
IgAV	Small_Intestine_Terminal_Ileum	LYPD6B	ENSG00000150556.16	2	149038107	149215262	355	0.09	0.00017	0.1788	0.858063
IgAV	Small_Intestine_Terminal_Ileum	LYPD6	ENSG00000187123.14	2	149329985	149474138	374	0.046	0.006	-1.454	0.145933
IgAV	Small_Intestine_Terminal_Ileum	RBM43	ENSG00000184898.6	2	151247940	151261863	453	0.054	0.0032	-0.2983	0.765477
IgAV	Small_Intestine_Terminal_Ileum	RIF1	ENSG00000080345.17	2	151409883	151508013	401	0.087	0.00023	1.1385	0.254904
IgAV	Small_Intestine_Terminal_Ileum	FMNL2	ENSG00000157827.19	2	152335174	152649826	417	0.009	0.13	-0.1013	0.91929
IgAV	Small_Intestine_Terminal_Ileum	WDSUB1	ENSG00000196151.10	2	159235798	159286703	426	0.24	5.8e-10	-1.4319	0.152169
IgAV	Small_Intestine_Terminal_Ileum	LY75	ENSG00000054219.10	2	159803355	159904756	443	0.14	2.1e-06	-1.7856	0.074166
IgAV	Small_Intestine_Terminal_Ileum	SLC38A11	ENSG00000169507.9	2	164894354	164955525	399	0.25	2e-10	1.0921	0.27477
IgAV	Small_Intestine_Terminal_Ileum	SCN9A	ENSG00000169432.14	2	166195185	166376001	430	0.13	5.8e-06	2.0742	0.038065
IgAV	Small_Intestine_Terminal_Ileum	G6PC2	ENSG00000152254.10	2	168901291	168910000	568	0.25	1.2e-10	-2.0683	0.038613
IgAV	Small_Intestine_Terminal_Ileum	PHOSPHO2	ENSG00000144362.11	2	169694454	169701708	464	0.13	9.7e-06	-1.1529	0.248965
IgAV	Small_Intestine_Terminal_Ileum	GAD1	ENSG00000128683.13	2	170813213	170861151	430	0.052	0.0038	-0.7423	0.457917
IgAV	Small_Intestine_Terminal_Ileum	METTL8	ENSG00000123600.19	2	171315746	171434802	346	0.067	0.0011	-0.2924	0.769973
IgAV	Small_Intestine_Terminal_Ileum	DYNC1I2	ENSG00000077380.15	2	171687409	171750158	383	0.14	3.1e-06	0.1861	0.852333
IgAV	Small_Intestine_Terminal_Ileum	RAPGEF4	ENSG00000091428.17	2	172735274	173052893	489	0.061	0.0019	-0.3117	0.755268
IgAV	Small_Intestine_Terminal_Ileum	NUP35	ENSG00000163002.12	2	183117513	183161680	379	0.084	0.00028	-3.307	0.000943
IgAV	Small_Intestine_Terminal_Ileum	WDR75	ENSG00000115368.9	2	189441446	189475552	303	0.16	7.9e-07	1.1784	0.238654
IgAV	Small_Intestine_Terminal_Ileum	ASNSD1	ENSG00000138381.9	2	189661385	189670831	287	0.18	6.2e-08	-0.3894	0.696968
IgAV	Small_Intestine_Terminal_Ileum	ORMDL1	ENSG00000128699.13	2	189770267	189784364	309	0.019	0.055	0.1064	0.915234
IgAV	Small_Intestine_Terminal_Ileum	HIBCH	ENSG00000198130.15	2	190189735	190344193	340	0.27	2.6e-11	-0.0813	0.935212
IgAV	Small_Intestine_Terminal_Ileum	INPP1	ENSG00000151689.12	2	190343570	190371665	341	0.023	0.039	-1.0695	0.28484
IgAV	Small_Intestine_Terminal_Ileum	MFSD6	ENSG00000151690.14	2	190408355	190509205	342	-0.00069	0.34	-1.0069	0.313984
IgAV	Small_Intestine_Terminal_Ileum	TMEFF2	ENSG00000144339.11	2	191949043	192194933	308	0.096	0.00011	-1.3534	0.175931
IgAV	Small_Intestine_Terminal_Ileum	DNAH7	ENSG00000118997.13	2	195737703	196068837	386	0.054	0.0031	-1.2949	0.195353
IgAV	Small_Intestine_Terminal_Ileum	SF3B1	ENSG00000115524.15	2	197388515	197435079	326	0.1	6.8e-05	-0.6418	0.521019
IgAV	Small_Intestine_Terminal_Ileum	RFTN2	ENSG00000162944.10	2	197568224	197676045	315	-0.0051	0.59	-1.8767	0.060561
IgAV	Small_Intestine_Terminal_Ileum	FTCDNL1	ENSG00000226124.6	2	199760544	199851192	316	0.17	1.7e-07	0.5145	0.606875
IgAV	Small_Intestine_Terminal_Ileum	PPIL3	ENSG00000240344.8	2	200870907	200889303	448	0.54	2e-25	2.1043	0.03535
IgAV	Small_Intestine_Terminal_Ileum	CASP8	ENSG00000064012.21	2	201233443	201361836	351	0.028	0.027	-0.4531	0.650477
IgAV	Small_Intestine_Terminal_Ileum	FLACC1	ENSG00000155749.12	2	201288271	201357398	347	0.23	7e-10	-0.5169	0.605258
IgAV	Small_Intestine_Terminal_Ileum	NDUFS1	ENSG00000023228.13	2	206114817	206159509	417	0.024	0.038	-0.6748	0.499815
IgAV	Small_Intestine_Terminal_Ileum	KLF7	ENSG00000118263.14	2	207074137	207173856	488	0.058	0.0024	0.2151	0.82965
IgAV	Small_Intestine_Terminal_Ileum	BARD1	ENSG00000138376.10	2	214725646	214809683	435	0.15	1.7e-06	-0.3738	0.708585
IgAV	Small_Intestine_Terminal_Ileum	XRCC5	ENSG00000079246.15	2	216107464	216206303	509	0.0073	0.16	-1.4369	0.150738
IgAV	Small_Intestine_Terminal_Ileum	ARPC2	ENSG00000163466.15	2	218217141	218254356	450	0.091	0.00017	0.7841	0.432981
IgAV	Small_Intestine_Terminal_Ileum	CYP27A1	ENSG00000135929.8	2	218781749	218815293	374	0.0043	0.21	-2.4376	0.014786
IgAV	Small_Intestine_Terminal_Ileum	RETREG2	ENSG00000144567.10	2	219176225	219185475	362	-0.0043	0.53	-0.0933	0.925689
IgAV	Small_Intestine_Terminal_Ileum	GLB1L	ENSG00000163521.15	2	219236598	219245478	385	0.13	5.6e-06	0.514	0.607233
IgAV	Small_Intestine_Terminal_Ileum	TM4SF20	ENSG00000168955.3	2	227362038	227381995	526	0.023	0.039	0.8883	0.374357
IgAV	Small_Intestine_Terminal_Ileum	NCL	ENSG00000115053.15	2	231453531	231483641	372	-0.00018	0.33	0.2145	0.830164
IgAV	Small_Intestine_Terminal_Ileum	EIF4E2	ENSG00000135930.13	2	232550659	232583644	434	0.0021	0.26	-1.0501	0.293654
IgAV	Small_Intestine_Terminal_Ileum	KCNJ13	ENSG00000115474.6	2	232765802	232776565	472	0.11	3.1e-05	-0.5418	0.587937
IgAV	Small_Intestine_Terminal_Ileum	UGT1A4	ENSG00000244474.5	2	233718736	233773300	746	0.14	3e-06	-0.9532	0.340514
IgAV	Small_Intestine_Terminal_Ileum	RBM44	ENSG00000177483.11	2	237798389	237842808	526	0.3	1.1e-12	-0.9308	0.351935
IgAV	Small_Intestine_Terminal_Ileum	NDUFA10	ENSG00000130414.11	2	239892450	240025743	569	0.38	1.7e-16	0.2736	0.784361
IgAV	Small_Intestine_Terminal_Ileum	MAB21L4	ENSG00000172478.17	2	240886048	240896889	479	0.21	4.8e-09	0.3488	0.727241
IgAV	Small_Intestine_Terminal_Ileum	MTERF4	ENSG00000122085.16	2	241072169	241102332	446	0.38	2.5e-16	-1.321	0.186491
IgAV	Small_Intestine_Terminal_Ileum	PASK	ENSG00000115687.13	2	241106099	241150264	420	0.19	5.2e-08	-0.5854	0.558276
IgAV	Small_Intestine_Terminal_Ileum	SEPT2	ENSG00000168385.17	2	241315100	241354027	376	0.52	2.4e-24	0.6299	0.528762
IgAV	Small_Intestine_Terminal_Ileum	HDLBP	ENSG00000115677.16	2	241227264	241317061	377	0.0056	0.18	-0.9231	0.355962
IgAV	Small_Intestine_Terminal_Ileum	ING5	ENSG00000168395.15	2	241687085	241729478	242	0.1	6.7e-05	-0.3864	0.699196
IgAV	Small_Intestine_Terminal_Ileum	D2HGDH	ENSG00000180902.17	2	241734602	241768816	221	0.32	1.4e-13	-0.0318	0.974656
IgAV	Small_Intestine_Terminal_Ileum	SUMF1	ENSG00000144455.13	3	3700814	4467273	645	0.16	4.3e-07	0.5556	0.578491
IgAV	Small_Intestine_Terminal_Ileum	TAMM41	ENSG00000144559.10	3	11790442	11846919	490	0.47	2.4e-21	1.856	0.063457
IgAV	Small_Intestine_Terminal_Ileum	TSEN2	ENSG00000154743.17	3	12484421	12541549	450	0.036	0.014	-0.9508	0.341689
IgAV	Small_Intestine_Terminal_Ileum	XPC	ENSG00000154767.14	3	14145147	14178621	578	0.064	0.0015	1.6013	0.109307
IgAV	Small_Intestine_Terminal_Ileum	HACL1	ENSG00000131373.14	3	15560699	15601852	395	0.0071	0.16	0.3972	0.691243
IgAV	Small_Intestine_Terminal_Ileum	EFHB	ENSG00000163576.17	3	19879472	19947025	376	0.59	5.7e-29	1.4112	0.158176
IgAV	Small_Intestine_Terminal_Ileum	LRRC3B	ENSG00000179796.11	3	26622772	26717537	400	0.0068	0.16	-1.0942	0.27386
IgAV	Small_Intestine_Terminal_Ileum	FBXL2	ENSG00000153558.13	3	33277025	33403662	342	0.087	0.00022	0.1803	0.856909
IgAV	Small_Intestine_Terminal_Ileum	PDCD6IP	ENSG00000170248.13	3	33798571	33869707	352	0.01	0.12	0.2351	0.814123
IgAV	Small_Intestine_Terminal_Ileum	LRRFIP2	ENSG00000093167.17	3	37052626	37183689	425	0.0077	0.15	1.478	0.139412
IgAV	Small_Intestine_Terminal_Ileum	EXOG	ENSG00000157036.12	3	38496127	38542161	437	0.056	0.0026	-0.0656	0.947684
IgAV	Small_Intestine_Terminal_Ileum	RPSA	ENSG00000168028.13	3	39406716	39426255	419	0.16	7.4e-07	-1.4574	0.145011
IgAV	Small_Intestine_Terminal_Ileum	ULK4	ENSG00000168038.10	3	41246599	41962130	386	0.16	5.3e-07	-0.5008	0.616511
IgAV	Small_Intestine_Terminal_Ileum	NKTR	ENSG00000114857.17	3	42600655	42648735	474	0.0012	0.28	-1.0686	0.285246
IgAV	Small_Intestine_Terminal_Ileum	CCDC13	ENSG00000244607.5	3	42705756	42773253	451	0.14	2.5e-06	0.0233	0.981399
IgAV	Small_Intestine_Terminal_Ileum	LARS2	ENSG00000011376.9	3	45388561	45554726	505	0.11	3.4e-05	-1.9244	0.054303
IgAV	Small_Intestine_Terminal_Ileum	LIMD1	ENSG00000144791.9	3	45555394	45686341	517	0.38	3.3e-16	-1.1687	0.242543
IgAV	Small_Intestine_Terminal_Ileum	SACM1L	ENSG00000211456.10	3	45689056	45745412	476	0.035	0.015	-1.6956	0.089955
IgAV	Small_Intestine_Terminal_Ileum	XCR1	ENSG00000173578.7	3	46016990	46085825	449	0.073	0.00072	1.8428	0.065359
IgAV	Small_Intestine_Terminal_Ileum	CCR2	ENSG00000121807.5	3	46353864	46360940	420	-0.0064	0.73	-0.0306	0.975572
IgAV	Small_Intestine_Terminal_Ileum	TDGF1	ENSG00000241186.9	3	46574534	46582457	374	0.25	2.6e-10	0.1452	0.884552
IgAV	Small_Intestine_Terminal_Ileum	KLHL18	ENSG00000114648.11	3	47282917	47346816	160	0.083	0.0003	-0.6483	0.516816
IgAV	Small_Intestine_Terminal_Ileum	ZNF589	ENSG00000164048.13	3	48241100	48299253	245	0.25	1.5e-10	-0.8158	0.414621
IgAV	Small_Intestine_Terminal_Ileum	NME6	ENSG00000172113.8	3	48290722	48301685	256	0.15	8.6e-07	0.5316	0.595022
IgAV	Small_Intestine_Terminal_Ileum	NCKIPSD	ENSG00000213672.7	3	48673844	48686364	262	0.03	0.022	-1.195	0.232072
IgAV	Small_Intestine_Terminal_Ileum	ARIH2	ENSG00000177479.19	3	48918821	48986382	265	0.018	0.063	-1.3332	0.182483
IgAV	Small_Intestine_Terminal_Ileum	WDR6	ENSG00000178252.17	3	49007062	49015953	262	0.16	8.1e-07	0.3832	0.701551
IgAV	Small_Intestine_Terminal_Ileum	QRICH1	ENSG00000198218.10	3	49029707	49094363	254	0.16	3.7e-07	0.8108	0.417499
IgAV	Small_Intestine_Terminal_Ileum	CCDC36	ENSG00000173421.16	3	49198428	49258106	260	0.14	3.7e-06	-1.3717	0.170155
IgAV	Small_Intestine_Terminal_Ileum	GPX1	ENSG00000233276.3	3	49357174	49358605	278	0.1	7.9e-05	1.9364	0.052823
IgAV	Small_Intestine_Terminal_Ileum	AMT	ENSG00000145020.15	3	49416778	49422685	289	0.13	7.8e-06	-1.5803	0.114045
IgAV	Small_Intestine_Terminal_Ileum	RNF123	ENSG00000164068.15	3	49689538	49721529	317	0.0074	0.15	-0.2361	0.813356
IgAV	Small_Intestine_Terminal_Ileum	GMPPB	ENSG00000173540.12	3	49716844	49723973	319	0.17	2.3e-07	0.5401	0.589122
IgAV	Small_Intestine_Terminal_Ileum	UBA7	ENSG00000182179.12	3	49805209	49813953	328	0.12	1.3e-05	1.2124	0.225356
IgAV	Small_Intestine_Terminal_Ileum	CAMKV	ENSG00000164076.16	3	49857988	49869935	335	0.07	0.00086	0.1845	0.85365
IgAV	Small_Intestine_Terminal_Ileum	RBM6	ENSG00000004534.14	3	49940007	50100045	339	0.36	3.3e-15	0.843	0.399245
IgAV	Small_Intestine_Terminal_Ileum	HYAL3	ENSG00000186792.16	3	50292831	50299405	327	0.15	1.5e-06	0.1005	0.919986
IgAV	Small_Intestine_Terminal_Ileum	TEX264	ENSG00000164081.12	3	51662693	51704323	233	0.12	2.3e-05	-0.461	0.644818
IgAV	Small_Intestine_Terminal_Ileum	GRM2	ENSG00000164082.14	3	51707068	51718613	230	0.11	4.1e-05	0.8845	0.376417
IgAV	Small_Intestine_Terminal_Ileum	NT5DC2	ENSG00000168268.10	3	52524385	52535054	369	0.22	3.1e-09	-0.7254	0.468229
IgAV	Small_Intestine_Terminal_Ileum	GNL3	ENSG00000163938.16	3	52681156	52694497	385	0.021	0.049	1.0636	0.287518
IgAV	Small_Intestine_Terminal_Ileum	NEK4	ENSG00000114904.12	3	52708444	52770946	393	0.069	0.00094	0.3964	0.691802
IgAV	Small_Intestine_Terminal_Ileum	ITIH4	ENSG00000055955.15	3	52812962	52830688	387	0.3	8.3e-13	1.218	0.223231
IgAV	Small_Intestine_Terminal_Ileum	SFMBT1	ENSG00000163935.13	3	52903572	53046750	361	0.008	0.15	1.7717	0.076449
IgAV	Small_Intestine_Terminal_Ileum	RFT1	ENSG00000163933.9	3	53088483	53130453	370	0.31	3.3e-13	-0.8793	0.37922
IgAV	Small_Intestine_Terminal_Ileum	ACTR8	ENSG00000113812.13	3	53867066	53882152	504	0.078	0.00047	0.5343	0.593121
IgAV	Small_Intestine_Terminal_Ileum	CCDC66	ENSG00000180376.16	3	56557161	56621837	436	0.1	7e-05	2.011	0.044322
IgAV	Small_Intestine_Terminal_Ileum	ABHD6	ENSG00000163686.14	3	58237532	58295693	452	0.059	0.0021	-1.2459	0.212787
IgAV	Small_Intestine_Terminal_Ileum	RPP14	ENSG00000163684.11	3	58306245	58324695	459	0.054	0.0031	0.0394	0.968584
IgAV	Small_Intestine_Terminal_Ileum	PDHB	ENSG00000168291.12	3	58427630	58433857	433	0.068	0.001	0.2769	0.781872
IgAV	Small_Intestine_Terminal_Ileum	FHIT	ENSG00000189283.9	3	59747277	61251459	514	-0.0071	0.9	-0.1582	0.87432
IgAV	Small_Intestine_Terminal_Ileum	CADPS	ENSG00000163618.17	3	62398346	62875416	597	0.024	0.035	-0.9851	0.324571
IgAV	Small_Intestine_Terminal_Ileum	SYNPR	ENSG00000163630.10	3	63228315	63616924	585	0.073	0.00068	0.3967	0.691591
IgAV	Small_Intestine_Terminal_Ileum	C3orf49	ENSG00000163632.12	3	63819299	63848636	578	0.084	0.00029	-1.2626	0.206739
IgAV	Small_Intestine_Terminal_Ileum	TAFA1	ENSG00000183662.10	3	68004247	68545621	418	0.4	1.5e-17	0.8397	0.401093
IgAV	Small_Intestine_Terminal_Ileum	ARL6IP5	ENSG00000144746.6	3	69084937	69106092	444	0.2	1.8e-08	-0.3982	0.690518
IgAV	Small_Intestine_Terminal_Ileum	SHQ1	ENSG00000144736.13	3	72749277	72861914	429	0.038	0.011	0.0826	0.934146
IgAV	Small_Intestine_Terminal_Ileum	GXYLT2	ENSG00000172986.12	3	72888046	72998138	439	0.069	0.00098	0.1585	0.87403
IgAV	Small_Intestine_Terminal_Ileum	PDZRN3	ENSG00000121440.14	3	73382431	73624941	589	-0.006	0.68	-0.207	0.836034
IgAV	Small_Intestine_Terminal_Ileum	C3orf38	ENSG00000179021.9	3	88149959	88168729	295	-0.0072	0.96	0.1254	0.900243
IgAV	Small_Intestine_Terminal_Ileum	DHFR2	ENSG00000178700.7	3	94047836	94063389	196	0.044	0.0074	0.1476	0.882619
IgAV	Small_Intestine_Terminal_Ileum	OR5K2	ENSG00000231861.2	3	98497681	98498631	427	0.16	7.9e-07	-0.3583	0.720104
IgAV	Small_Intestine_Terminal_Ileum	IMPG2	ENSG00000081148.11	3	101222546	101320575	387	0.013	0.096	0.814	0.415665
IgAV	Small_Intestine_Terminal_Ileum	SENP7	ENSG00000138468.15	3	101324205	101513241	368	-0.0009	0.35	0.5521	0.58086
IgAV	Small_Intestine_Terminal_Ileum	NXPE3	ENSG00000144815.15	3	101779177	101843743	328	0.15	9.5e-07	0.3041	0.761075
IgAV	Small_Intestine_Terminal_Ileum	RETNLB	ENSG00000163515.6	3	108743424	108757410	434	0.28	7e-12	0.3728	0.709327
IgAV	Small_Intestine_Terminal_Ileum	ZBED2	ENSG00000177494.5	3	111592900	111595346	490	0.16	5.2e-07	-1.1077	0.267974
IgAV	Small_Intestine_Terminal_Ileum	ABHD10	ENSG00000144827.8	3	111979010	111993368	538	-0.0048	0.56	0.6527	0.513976
IgAV	Small_Intestine_Terminal_Ileum	SLC35A5	ENSG00000138459.8	3	112561709	112585579	432	0.11	2.7e-05	-0.3965	0.691745
IgAV	Small_Intestine_Terminal_Ileum	GTPBP8	ENSG00000163607.15	3	112990984	113015060	462	0.0083	0.14	2.5325	0.011324
IgAV	Small_Intestine_Terminal_Ileum	CFAP44	ENSG00000206530.10	3	113286930	113441610	436	0.11	3.5e-05	-1.9819	0.047493
IgAV	Small_Intestine_Terminal_Ileum	POGLUT1	ENSG00000163389.10	3	119468963	119494708	506	0.18	1.2e-07	-0.8851	0.37608
IgAV	Small_Intestine_Terminal_Ileum	GSK3B	ENSG00000082701.14	3	119821321	120094994	452	0.027	0.029	-0.4557	0.648604
IgAV	Small_Intestine_Terminal_Ileum	HCLS1	ENSG00000180353.10	3	121631399	121660927	340	0.19	3.2e-08	0.8528	0.393763
IgAV	Small_Intestine_Terminal_Ileum	IQCB1	ENSG00000173226.16	3	121769761	121835079	420	0.33	6.6e-14	-0.3273	0.743413
IgAV	Small_Intestine_Terminal_Ileum	SEMA5B	ENSG00000082684.14	3	122909082	123028605	484	0.058	0.0024	0.4386	0.660922
IgAV	Small_Intestine_Terminal_Ileum	UMPS	ENSG00000114491.13	3	124730433	124749273	634	0.014	0.083	-0.5486	0.58328
IgAV	Small_Intestine_Terminal_Ileum	ROPN1B	ENSG00000114547.9	3	125969160	125983454	437	-0.0062	0.71	0.7787	0.43618
IgAV	Small_Intestine_Terminal_Ileum	SLC41A3	ENSG00000114544.16	3	126006357	126101561	455	0.12	1.8e-05	-1.0732	0.283169
IgAV	Small_Intestine_Terminal_Ileum	ZXDC	ENSG00000070476.14	3	126437601	126475891	534	0.19	5.9e-08	1.1889	0.23446
IgAV	Small_Intestine_Terminal_Ileum	CHST13	ENSG00000180767.9	3	126524155	126543291	536	0.26	6.3e-11	-0.7871	0.431211
IgAV	Small_Intestine_Terminal_Ileum	TXNRD3	ENSG00000197763.14	3	126571779	126655124	538	0.02	0.053	-0.7072	0.479432
IgAV	Small_Intestine_Terminal_Ileum	TPRA1	ENSG00000163870.14	3	127571232	127598267	457	0.093	0.00013	-1.1557	0.247802
IgAV	Small_Intestine_Terminal_Ileum	RPN1	ENSG00000163902.11	3	128619969	128681075	354	0.057	0.0024	-0.364	0.715889
IgAV	Small_Intestine_Terminal_Ileum	ACAD9	ENSG00000177646.18	3	128879596	128924003	344	0.092	0.00016	1.7037	0.088434
IgAV	Small_Intestine_Terminal_Ileum	RAB43	ENSG00000172780.16	3	129087569	129122801	305	0.00076	0.29	0.413	0.679626
IgAV	Small_Intestine_Terminal_Ileum	ALG1L2	ENSG00000251287.8	3	130081831	130113227	318	0.15	1.5e-06	0.0144	0.988533
IgAV	Small_Intestine_Terminal_Ileum	PIK3R4	ENSG00000196455.7	3	130678934	130746829	377	0.092	0.00014	2.2241	0.026138
IgAV	Small_Intestine_Terminal_Ileum	NEK11	ENSG00000114670.13	3	131026850	131350465	338	0.061	0.0019	0.2149	0.829848
IgAV	Small_Intestine_Terminal_Ileum	ASTE1	ENSG00000034533.11	3	131013875	131027649	338	-0.0065	0.76	-0.7814	0.434569
IgAV	Small_Intestine_Terminal_Ileum	NPHP3	ENSG00000113971.19	3	132680609	132722432	402	0.54	2.3e-25	-0.6648	0.506184
IgAV	Small_Intestine_Terminal_Ileum	RAB6B	ENSG00000154917.10	3	133824235	133895882	493	0.0018	0.26	-1.3737	0.16953
IgAV	Small_Intestine_Terminal_Ileum	CEP63	ENSG00000182923.16	3	134485699	134587789	468	0.089	0.00019	0.6623	0.507795
IgAV	Small_Intestine_Terminal_Ileum	ANAPC13	ENSG00000129055.12	3	134477706	134486716	469	0.42	3.4e-18	0.4772	0.63324
IgAV	Small_Intestine_Terminal_Ileum	EPHB1	ENSG00000154928.16	3	134795260	135260467	456	0.14	3.7e-06	0.1544	0.877326
IgAV	Small_Intestine_Terminal_Ileum	PCCB	ENSG00000114054.13	3	136250340	136337896	284	0.041	0.0088	-0.8959	0.370322
IgAV	Small_Intestine_Terminal_Ileum	A4GNT	ENSG00000118017.3	3	138123713	138132390	361	0.088	0.00022	0.2028	0.839322
IgAV	Small_Intestine_Terminal_Ileum	NMNAT3	ENSG00000163864.15	3	139560180	139678017	523	0.033	0.018	0.0375	0.970084
IgAV	Small_Intestine_Terminal_Ileum	PXYLP1	ENSG00000155893.12	3	141228726	141367753	397	0.085	0.00027	-0.8247	0.409545
IgAV	Small_Intestine_Terminal_Ileum	DIPK2A	ENSG00000181744.8	3	143971823	144048719	431	-0.0061	0.7	-0.6933	0.488116
IgAV	Small_Intestine_Terminal_Ileum	COMMD2	ENSG00000114744.8	3	149738472	149752495	474	0.045	0.0068	-0.571	0.568014
IgAV	Small_Intestine_Terminal_Ileum	EIF2A	ENSG00000144895.11	3	150546678	150586016	434	0.32	1.3e-13	-0.6754	0.499401
IgAV	Small_Intestine_Terminal_Ileum	MED12L	ENSG00000144893.12	3	151085286	151437072	462	0.00011	0.32	0.4801	0.631136
IgAV	Small_Intestine_Terminal_Ileum	P2RY12	ENSG00000169313.9	3	151336843	151384753	499	0.0073	0.16	-1.6314	0.102799
IgAV	Small_Intestine_Terminal_Ileum	DHX36	ENSG00000174953.13	3	154272546	154324487	326	0.22	3.6e-09	-0.6504	0.515436
IgAV	Small_Intestine_Terminal_Ileum	LEKR1	ENSG00000197980.12	3	156825481	157046129	442	0.084	0.00029	-0.2461	0.805574
IgAV	Small_Intestine_Terminal_Ileum	SHOX2	ENSG00000168779.19	3	158095905	158106420	319	0.02	0.054	0.2537	0.799739
IgAV	Small_Intestine_Terminal_Ileum	RSRC1	ENSG00000174891.12	3	158105855	158545730	319	0.027	0.029	-3.178	0.001483
IgAV	Small_Intestine_Terminal_Ileum	NMD3	ENSG00000169251.12	3	161104696	161253532	358	0.053	0.0036	-0.0484	0.961399
IgAV	Small_Intestine_Terminal_Ileum	B3GALNT1	ENSG00000169255.13	3	161083883	161105411	358	0.05	0.0045	0.2882	0.77323
IgAV	Small_Intestine_Terminal_Ileum	PIK3CA	ENSG00000121879.3	3	179148114	179240093	357	0.0033	0.23	0.2723	0.785358
IgAV	Small_Intestine_Terminal_Ileum	KCNMB3	ENSG00000171121.16	3	179236691	179267002	363	0.037	0.013	1.1003	0.27118
IgAV	Small_Intestine_Terminal_Ileum	MFN1	ENSG00000171109.18	3	179347709	179394936	348	0.069	0.00098	0.3499	0.726414
IgAV	Small_Intestine_Terminal_Ileum	MCCC1	ENSG00000078070.12	3	183015218	183116075	397	0.021	0.046	0.7487	0.454049
IgAV	Small_Intestine_Terminal_Ileum	MAP6D1	ENSG00000180834.7	3	183815922	183825594	466	0.021	0.049	1.0717	0.283849
IgAV	Small_Intestine_Terminal_Ileum	DVL3	ENSG00000161202.17	3	184155377	184173614	488	0.013	0.095	-2.1088	0.034965
IgAV	Small_Intestine_Terminal_Ileum	VPS8	ENSG00000156931.15	3	184812143	185052614	425	0.26	5.1e-11	1.0558	0.291075
IgAV	Small_Intestine_Terminal_Ileum	RFC4	ENSG00000163918.10	3	186789880	186807058	569	0.13	6.2e-06	0.607	0.543822
IgAV	Small_Intestine_Terminal_Ileum	UTS2B	ENSG00000188958.9	3	191267168	191330526	467	-0.00078	0.35	0.3427	0.731842
IgAV	Small_Intestine_Terminal_Ileum	ATP13A4	ENSG00000127249.14	3	193398967	193593111	471	0.3	2.1e-12	-1.9766	0.048092
IgAV	Small_Intestine_Terminal_Ileum	LRRC15	ENSG00000172061.8	3	194355249	194369743	529	0.25	1.8e-10	-0.2378	0.812036
IgAV	Small_Intestine_Terminal_Ileum	LSG1	ENSG00000041802.10	3	194640791	194672463	537	0.55	6e-26	-0.7529	0.451498
IgAV	Small_Intestine_Terminal_Ileum	MUC20	ENSG00000176945.16	3	195720884	195741123	300	0.19	2.8e-08	-2.3293	0.019845
IgAV	Small_Intestine_Terminal_Ileum	TCTEX1D2	ENSG00000213123.10	3	196291219	196318299	368	0.0057	0.18	1.0537	0.292018
IgAV	Small_Intestine_Terminal_Ileum	CEP19	ENSG00000174007.7	3	196706277	196712250	403	-0.0039	0.5	1.4972	0.134337
IgAV	Small_Intestine_Terminal_Ileum	NCBP2	ENSG00000114503.10	3	196935402	196942594	453	0.021	0.046	-0.3205	0.748613
IgAV	Small_Intestine_Terminal_Ileum	ZNF718	ENSG00000250312.6	4	124501	202303	147	0.31	5.5e-13	-2.0235	0.04302
IgAV	Small_Intestine_Terminal_Ileum	SLC49A3	ENSG00000169026.12	4	681829	689271	385	0.048	0.005	0.7601	0.44722
IgAV	Small_Intestine_Terminal_Ileum	PCGF3	ENSG00000185619.18	4	705748	770089	385	0.46	1.8e-20	-1.6602	0.09688
IgAV	Small_Intestine_Terminal_Ileum	CPLX1	ENSG00000168993.14	4	784957	826129	399	0.18	6.8e-08	-0.7939	0.42727
IgAV	Small_Intestine_Terminal_Ileum	SLC26A1	ENSG00000145217.13	4	979073	993440	400	0.37	1e-15	-2.3614	0.01821
IgAV	Small_Intestine_Terminal_Ileum	RNF212	ENSG00000178222.12	4	1056250	1113564	384	0.023	0.04	1.6142	0.10648
IgAV	Small_Intestine_Terminal_Ileum	MAEA	ENSG00000090316.15	4	1289887	1340147	387	0.26	6.8e-11	-0.8538	0.39323
IgAV	Small_Intestine_Terminal_Ileum	UVSSA	ENSG00000163945.15	4	1345691	1395989	367	0.36	2.4e-15	-0.4408	0.65934
IgAV	Small_Intestine_Terminal_Ileum	FAM53A	ENSG00000174137.12	4	1617915	1684313	261	0.1	5.7e-05	-1.4782	0.13934
IgAV	Small_Intestine_Terminal_Ileum	TMEM129	ENSG00000168936.10	4	1715952	1721358	260	0.26	5.2e-11	0.4582	0.64679
IgAV	Small_Intestine_Terminal_Ileum	ZFYVE28	ENSG00000159733.13	4	2269582	2418651	347	0.074	0.00062	-0.2964	0.76691
IgAV	Small_Intestine_Terminal_Ileum	GRK4	ENSG00000125388.19	4	2963571	3040760	377	0.34	2.1e-14	-1.2988	0.194
IgAV	Small_Intestine_Terminal_Ileum	RGS12	ENSG00000159788.18	4	3293021	3439913	403	0.1	8e-05	0.4309	0.66655
IgAV	Small_Intestine_Terminal_Ileum	CRMP1	ENSG00000072832.14	4	5748084	5893086	750	0.096	0.00011	0.331	0.74062
IgAV	Small_Intestine_Terminal_Ileum	C4orf50	ENSG00000181215.14	4	5897373	6200555	729	0.12	1.1e-05	-0.3489	0.72714
IgAV	Small_Intestine_Terminal_Ileum	TRMT44	ENSG00000155275.18	4	8436140	8493531	491	0.0054	0.19	-1.0141	0.31054
IgAV	Small_Intestine_Terminal_Ileum	ACOX3	ENSG00000087008.15	4	8366282	8440723	490	0.051	0.0041	0.4732	0.63606
IgAV	Small_Intestine_Terminal_Ileum	SLC2A9	ENSG00000109667.11	4	9771153	10054936	556	0.086	0.00024	0.3993	0.68969
IgAV	Small_Intestine_Terminal_Ileum	MED28	ENSG00000118579.12	4	17614641	17634105	414	0.22	3.3e-09	1.5549	0.11997
IgAV	Small_Intestine_Terminal_Ileum	LCORL	ENSG00000178177.15	4	17841187	18021876	308	0.098	9.2e-05	-1.2516	0.21073
IgAV	Small_Intestine_Terminal_Ileum	SLIT2	ENSG00000145147.19	4	20251905	20620561	377	0.012	0.1	0.6266	0.53093
IgAV	Small_Intestine_Terminal_Ileum	ANAPC4	ENSG00000053900.10	4	25377263	25418498	539	0.48	6.4e-22	0.7854	0.43222
IgAV	Small_Intestine_Terminal_Ileum	RPL9	ENSG00000163682.15	4	39452587	39458931	374	0.39	6e-17	-0.1418	0.88721
IgAV	Small_Intestine_Terminal_Ileum	RHOH	ENSG00000168421.12	4	40191011	40246967	432	0.013	0.095	-0.675	0.49966
IgAV	Small_Intestine_Terminal_Ileum	NSUN7	ENSG00000179299.16	4	40749925	40811184	484	0.13	7.2e-06	0.247	0.80487
IgAV	Small_Intestine_Terminal_Ileum	GUF1	ENSG00000151806.13	4	44678420	44700928	371	0.31	6e-13	0.2388	0.81127
IgAV	Small_Intestine_Terminal_Ileum	GNPDA2	ENSG00000163281.11	4	44682200	44726588	374	0.32	1e-13	-0.3422	0.73223
IgAV	Small_Intestine_Terminal_Ileum	GABRA2	ENSG00000151834.15	4	46243548	46475230	263	0.049	0.0048	-0.4071	0.68393
IgAV	Small_Intestine_Terminal_Ileum	USP46	ENSG00000109189.12	4	52590960	52659301	291	0.0024	0.25	-0.1407	0.88808
IgAV	Small_Intestine_Terminal_Ileum	SRD5A3	ENSG00000128039.10	4	55346213	55373100	400	0.18	7.5e-08	0.8587	0.39051
IgAV	Small_Intestine_Terminal_Ileum	CLOCK	ENSG00000134852.14	4	55427903	55546909	400	0.22	2.4e-09	1.7028	0.08861
IgAV	Small_Intestine_Terminal_Ileum	AASDH	ENSG00000157426.13	4	56338287	56387508	446	0.15	9e-07	-0.1914	0.84823
IgAV	Small_Intestine_Terminal_Ileum	SRP72	ENSG00000174780.15	4	56467617	56503681	441	0.025	0.035	0.8457	0.39773
IgAV	Small_Intestine_Terminal_Ileum	EPHA5	ENSG00000145242.13	4	65319563	65670495	413	0.011	0.12	0.1685	0.86622
IgAV	Small_Intestine_Terminal_Ileum	GNRHR	ENSG00000109163.6	4	67737118	67754388	390	0.16	6.4e-07	1.4937	0.13526
IgAV	Small_Intestine_Terminal_Ileum	UGT2B7	ENSG00000171234.13	4	69051363	69112987	184	0.0099	0.12	-1.0224	0.30659
IgAV	Small_Intestine_Terminal_Ileum	PF4V1	ENSG00000109272.3	4	73853296	73854483	325	0.14	2.9e-06	1.9471	0.05152
IgAV	Small_Intestine_Terminal_Ileum	NAAA	ENSG00000138744.14	4	75913660	75941013	450	0.27	3.8e-11	-0.1145	0.90886
IgAV	Small_Intestine_Terminal_Ileum	NUP54	ENSG00000138750.14	4	76107562	76148485	484	0.23	9.9e-10	-1.7831	0.07457
IgAV	Small_Intestine_Terminal_Ileum	FAM47E	ENSG00000189157.13	4	76214040	76283783	482	0.095	0.00012	-0.1311	0.89572
IgAV	Small_Intestine_Terminal_Ileum	CNOT6L	ENSG00000138767.12	4	77713387	77819615	431	0.083	0.00032	-0.4518	0.6514
IgAV	Small_Intestine_Terminal_Ileum	LIN54	ENSG00000189308.10	4	82909973	83012926	457	0.069	0.001	-1.265	0.20586
IgAV	Small_Intestine_Terminal_Ileum	ARHGAP24	ENSG00000138639.17	4	85475150	86002668	420	0.16	5.4e-07	-0.1753	0.86085
IgAV	Small_Intestine_Terminal_Ileum	HSD17B13	ENSG00000170509.11	4	87303789	87322886	415	0.24	3.3e-10	-0.1031	0.91786
IgAV	Small_Intestine_Terminal_Ileum	PYURF	ENSG00000145337.4	4	88520998	88523776	402	0.077	0.00052	-0.2058	0.83694
IgAV	Small_Intestine_Terminal_Ileum	ADH5	ENSG00000197894.10	4	99070978	99088801	498	0.018	0.062	-1.0339	0.30116
IgAV	Small_Intestine_Terminal_Ileum	ADH4	ENSG00000198099.8	4	99123657	99157792	494	0.13	6e-06	-0.2726	0.78519
IgAV	Small_Intestine_Terminal_Ileum	ADH1A	ENSG00000187758.7	4	99276369	99291003	485	0.15	1.3e-06	-0.1619	0.87136
IgAV	Small_Intestine_Terminal_Ileum	LAMTOR3	ENSG00000109270.12	4	99878336	99894428	420	0.02	0.05	-0.0758	0.93954
IgAV	Small_Intestine_Terminal_Ileum	MANBA	ENSG00000109323.8	4	102630770	102760994	336	0.038	0.011	-0.4338	0.66445
IgAV	Small_Intestine_Terminal_Ileum	CISD2	ENSG00000145354.9	4	102868974	102892807	321	0.066	0.0012	-0.8842	0.3766
IgAV	Small_Intestine_Terminal_Ileum	BDH2	ENSG00000164039.14	4	103077592	103099870	326	0.31	3e-13	0.3318	0.74003
IgAV	Small_Intestine_Terminal_Ileum	PAPSS1	ENSG00000138801.8	4	107590276	107720234	340	0.13	9.1e-06	-0.1691	0.86573
IgAV	Small_Intestine_Terminal_Ileum	RRH	ENSG00000180245.4	4	109827972	109849123	400	0.013	0.096	-1.5642	0.11778
IgAV	Small_Intestine_Terminal_Ileum	LRIT3	ENSG00000183423.11	4	109848107	109872315	405	0.061	0.0019	-2.2336	0.02551
IgAV	Small_Intestine_Terminal_Ileum	FAM241A	ENSG00000174749.5	4	112145454	112195256	377	0.081	0.00036	0.4412	0.65909
IgAV	Small_Intestine_Terminal_Ileum	ZGRF1	ENSG00000138658.15	4	112539333	112636995	468	0.16	7.3e-07	0.5841	0.55916
IgAV	Small_Intestine_Terminal_Ileum	USP53	ENSG00000145390.11	4	119212587	119295518	448	0.24	5.4e-10	0.8951	0.37076
IgAV	Small_Intestine_Terminal_Ileum	FABP2	ENSG00000145384.3	4	119317250	119322138	438	0.077	0.0005	0.2688	0.7881
IgAV	Small_Intestine_Terminal_Ileum	ANXA5	ENSG00000164111.14	4	121667946	121696995	445	0.1	7e-05	0.0215	0.98281
IgAV	Small_Intestine_Terminal_Ileum	C4orf33	ENSG00000151470.12	4	129093317	129116640	371	0.072	0.00075	1.2901	0.19702
IgAV	Small_Intestine_Terminal_Ileum	MGARP	ENSG00000137463.4	4	139266165	139280225	392	-0.0032	0.46	1.2344	0.21705
IgAV	Small_Intestine_Terminal_Ileum	GYPE	ENSG00000197465.13	4	143870864	143905563	252	0.17	2.3e-07	0.2307	0.81755
IgAV	Small_Intestine_Terminal_Ileum	REELD1	ENSG00000250673.2	4	146214515	146232267	354	0.58	4.4e-28	0.4297	0.66739
IgAV	Small_Intestine_Terminal_Ileum	ARFIP1	ENSG00000164144.15	4	152779937	152918463	386	0.06	0.002	-0.2014	0.84037
IgAV	Small_Intestine_Terminal_Ileum	TMEM144	ENSG00000164124.10	4	158201604	158255416	296	0.11	2.9e-05	0.5427	0.58735
IgAV	Small_Intestine_Terminal_Ileum	TRIM61	ENSG00000183439.7	4	164954446	164977668	452	0.044	0.0074	1.1582	0.24677
IgAV	Small_Intestine_Terminal_Ileum	NEK1	ENSG00000137601.16	4	169369704	169612632	338	0.073	0.00068	-0.8908	0.37304
IgAV	Small_Intestine_Terminal_Ileum	AADAT	ENSG00000109576.13	4	170060222	170091699	351	0.079	0.00043	-0.3453	0.72983
IgAV	Small_Intestine_Terminal_Ileum	AGA	ENSG00000038002.8	4	177430774	177442437	434	0.33	8.7e-14	1.1984	0.23077
IgAV	Small_Intestine_Terminal_Ileum	CENPU	ENSG00000151725.11	4	184694085	184734130	526	0.13	8.3e-06	1.6882	0.09137
IgAV	Small_Intestine_Terminal_Ileum	PDLIM3	ENSG00000154553.13	4	185500660	185535507	538	0.0057	0.18	1.8122	0.06995
IgAV	Small_Intestine_Terminal_Ileum	FAM149A	ENSG00000109794.13	4	186104419	186175337	591	0.12	1.3e-05	2.5344	0.01126
IgAV	Small_Intestine_Terminal_Ileum	CYP4V2	ENSG00000145476.15	4	186191567	186213463	581	0.26	6.7e-11	-0.5353	0.59241
IgAV	Small_Intestine_Terminal_Ileum	KLKB1	ENSG00000164344.15	4	186226438	186258471	569	0.22	3.4e-09	1.1401	0.25426
IgAV	Small_Intestine_Terminal_Ileum	SLC9A3	ENSG00000066230.10	5	470456	524449	344	0.077	0.00051	-0.17517	0.8609
IgAV	Small_Intestine_Terminal_Ileum	ZDHHC11	ENSG00000188818.12	5	795605	858973	360	0.0088	0.14	-0.67634	0.4988
IgAV	Small_Intestine_Terminal_Ileum	BRD9	ENSG00000028310.17	5	850291	892801	370	0.045	0.0069	-1.63002	0.1031
IgAV	Small_Intestine_Terminal_Ileum	NSUN2	ENSG00000037474.14	5	6599239	6633291	625	0.42	3.8e-18	1.18561	0.2358
IgAV	Small_Intestine_Terminal_Ileum	MTRR	ENSG00000124275.14	5	7851186	7906025	610	0.015	0.079	-0.41476	0.6783
IgAV	Small_Intestine_Terminal_Ileum	CCT5	ENSG00000150753.11	5	10249929	10266389	605	-0.005	0.59	-0.42645	0.6698
IgAV	Small_Intestine_Terminal_Ileum	DAP	ENSG00000112977.15	5	10679230	10761234	628	0.095	0.00012	-1.31298	0.1892
IgAV	Small_Intestine_Terminal_Ileum	OTULINL	ENSG00000145569.5	5	14581792	14616180	494	-0.0045	0.54	0.49041	0.6238
IgAV	Small_Intestine_Terminal_Ileum	CDH6	ENSG00000113361.12	5	31193686	31329146	613	0.26	1e-10	-1.04868	0.2943
IgAV	Small_Intestine_Terminal_Ileum	C5orf22	ENSG00000082213.17	5	31532287	31555053	670	0.16	6.2e-07	-0.65395	0.5131
IgAV	Small_Intestine_Terminal_Ileum	AMACR	ENSG00000242110.7	5	33986165	34008104	413	0.087	0.00023	-0.61237	0.5403
IgAV	Small_Intestine_Terminal_Ileum	PTGER4	ENSG00000171522.5	5	40679915	40693735	436	0.086	0.00024	-0.56577	0.5715
IgAV	Small_Intestine_Terminal_Ileum	CARD6	ENSG00000132357.13	5	40841308	40860175	441	0.043	0.0077	-0.40102	0.6884
IgAV	Small_Intestine_Terminal_Ileum	NNT	ENSG00000112992.16	5	43602692	43707405	253	0.049	0.0047	0.06381	0.9491
IgAV	Small_Intestine_Terminal_Ileum	CCNO	ENSG00000152669.8	5	55231152	55233608	400	0.15	1.1e-06	-1.40868	0.1589
IgAV	Small_Intestine_Terminal_Ileum	SETD9	ENSG00000155542.11	5	56909260	56925532	492	0.57	2.2e-27	-0.54791	0.5838
IgAV	Small_Intestine_Terminal_Ileum	CENPK	ENSG00000123219.12	5	65517766	65563168	409	0.03	0.023	0.6653	0.5059
IgAV	Small_Intestine_Terminal_Ileum	PPWD1	ENSG00000113593.11	5	65563236	65587549	409	0.18	6.3e-08	-0.20805	0.8352
IgAV	Small_Intestine_Terminal_Ileum	SHLD3	ENSG00000253251.2	5	65625027	65630928	382	0.0079	0.15	-0.85176	0.3943
IgAV	Small_Intestine_Terminal_Ileum	CCDC125	ENSG00000183323.12	5	69280175	69332809	233	0.14	2.5e-06	-0.53818	0.5905
IgAV	Small_Intestine_Terminal_Ileum	RAD17	ENSG00000152942.18	5	69369293	69414801	225	0.013	0.098	0.00806	0.9936
IgAV	Small_Intestine_Terminal_Ileum	GTF2H2	ENSG00000145736.14	5	71035016	71067689	51	0.32	2.1e-13	-0.16519	0.8688
IgAV	Small_Intestine_Terminal_Ileum	ANKRA2	ENSG00000164331.9	5	73552190	73565667	536	-0.0018	0.39	0.42848	0.6683
IgAV	Small_Intestine_Terminal_Ileum	UTP15	ENSG00000164338.9	5	73565443	73583380	535	0.057	0.0026	0.20627	0.8366
IgAV	Small_Intestine_Terminal_Ileum	NSA2	ENSG00000164346.9	5	74766991	74780113	473	0.49	1.7e-22	-0.54431	0.5862
IgAV	Small_Intestine_Terminal_Ileum	POC5	ENSG00000152359.14	5	75674124	75717448	383	0.3	1.7e-12	-2.02168	0.0432
IgAV	Small_Intestine_Terminal_Ileum	WDR41	ENSG00000164253.13	5	77425970	77620611	527	0.1	7.5e-05	0.45289	0.6506
IgAV	Small_Intestine_Terminal_Ileum	BHMT2	ENSG00000132840.9	5	79069767	79090069	418	0.17	3.4e-07	-0.07905	0.937
IgAV	Small_Intestine_Terminal_Ileum	DHFR	ENSG00000228716.6	5	80626226	80654983	478	0.099	8.3e-05	-0.7294	0.4658
IgAV	Small_Intestine_Terminal_Ileum	MSH3	ENSG00000113318.9	5	80654652	80876815	478	0.17	1.8e-07	-0.17519	0.8609
IgAV	Small_Intestine_Terminal_Ileum	ACOT12	ENSG00000172497.8	5	81329996	81394179	478	-0.0065	0.75	-1.47775	0.1395
IgAV	Small_Intestine_Terminal_Ileum	ATG10	ENSG00000152348.15	5	81972023	82276857	387	0.3	1.5e-12	-0.6766	0.4987
IgAV	Small_Intestine_Terminal_Ileum	POLR3G	ENSG00000113356.11	5	90471748	90514557	360	0.021	0.047	2.01152	0.0443
IgAV	Small_Intestine_Terminal_Ileum	TTC37	ENSG00000198677.10	5	95461755	95555050	413	0.025	0.034	1.05763	0.2902
IgAV	Small_Intestine_Terminal_Ileum	ERAP1	ENSG00000164307.12	5	96760810	96808100	490	0.33	7.3e-14	-0.53021	0.596
IgAV	Small_Intestine_Terminal_Ileum	ERAP2	ENSG00000164308.16	5	96875986	96919703	494	0.65	1.9e-33	-0.09889	0.9212
IgAV	Small_Intestine_Terminal_Ileum	SLCO4C1	ENSG00000173930.8	5	102233986	102296284	334	0.11	4.8e-05	-1.25915	0.208
IgAV	Small_Intestine_Terminal_Ileum	PPIP5K2	ENSG00000145725.19	5	103120149	103212799	316	0.11	2.8e-05	0.80427	0.4212
IgAV	Small_Intestine_Terminal_Ileum	MAN2A1	ENSG00000112893.9	5	109689927	109869625	428	0.037	0.013	0.0234	0.9813
IgAV	Small_Intestine_Terminal_Ileum	TMEM232	ENSG00000186952.14	5	110289233	110738956	331	0.086	0.00024	-0.34906	0.727
IgAV	Small_Intestine_Terminal_Ileum	EPB41L4A	ENSG00000129595.12	5	112142441	112419313	414	0.049	0.005	0.21928	0.8264
IgAV	Small_Intestine_Terminal_Ileum	REEP5	ENSG00000129625.12	5	112876385	112922289	492	0.22	1.9e-09	0.10285	0.9181
IgAV	Small_Intestine_Terminal_Ileum	MCC	ENSG00000171444.17	5	113022106	113488823	559	0.19	4.2e-08	0.06593	0.9474
IgAV	Small_Intestine_Terminal_Ileum	YTHDC2	ENSG00000047188.15	5	113513694	113595285	560	0.012	0.11	0.03276	0.9739
IgAV	Small_Intestine_Terminal_Ileum	PGGT1B	ENSG00000164219.9	5	115204012	115262877	407	0.039	0.01	0.18908	0.85
IgAV	Small_Intestine_Terminal_Ileum	CDO1	ENSG00000129596.4	5	115804733	115816659	536	0.068	0.0011	-1.45629	0.1453
IgAV	Small_Intestine_Terminal_Ileum	SNCAIP	ENSG00000064692.18	5	122311354	122464219	345	0.0048	0.2	0.92876	0.353
IgAV	Small_Intestine_Terminal_Ileum	CCDC192	ENSG00000230561.4	5	127703361	127941507	369	0.13	9.6e-06	-1.17497	0.24
IgAV	Small_Intestine_Terminal_Ileum	MEIKIN	ENSG00000239642.5	5	131806990	131945698	360	0.0063	0.17	-0.6096	0.5421
IgAV	Small_Intestine_Terminal_Ileum	ACSL6	ENSG00000164398.12	5	131949973	132012243	379	0.18	1.2e-07	0.47532	0.6346
IgAV	Small_Intestine_Terminal_Ileum	SLC22A5	ENSG00000197375.12	5	132369710	132395613	418	0.048	0.0051	-1.34398	0.179
IgAV	Small_Intestine_Terminal_Ileum	JADE2	ENSG00000043143.20	5	134524312	134583230	291	0.036	0.014	0.39829	0.6904
IgAV	Small_Intestine_Terminal_Ileum	TXNDC15	ENSG00000113621.14	5	134874371	134901635	353	0.036	0.014	0.32772	0.7431
IgAV	Small_Intestine_Terminal_Ileum	SMIM32	ENSG00000271824.1	5	136191468	136193162	442	0.027	0.028	-0.25533	0.7985
IgAV	Small_Intestine_Terminal_Ileum	CTNNA1	ENSG00000044115.20	5	138610967	138935034	311	0.032	0.018	-0.47664	0.6336
IgAV	Small_Intestine_Terminal_Ileum	PROB1	ENSG00000228672.3	5	139390592	139395104	273	0.0093	0.13	0.67981	0.4966
IgAV	Small_Intestine_Terminal_Ileum	DNAJC18	ENSG00000170464.9	5	139408588	139444491	270	0.083	0.00031	-1.09758	0.2724
IgAV	Small_Intestine_Terminal_Ileum	SMIM33	ENSG00000283288.1	5	139471004	139473700	271	0.003	0.23	-0.28463	0.7759
IgAV	Small_Intestine_Terminal_Ileum	PFDN1	ENSG00000113068.9	5	140245035	140303113	307	0.011	0.11	-0.62773	0.5302
IgAV	Small_Intestine_Terminal_Ileum	SRA1	ENSG00000213523.10	5	140537340	140557677	327	0.061	0.0019	0.0094	0.9925
IgAV	Small_Intestine_Terminal_Ileum	PCDHA10	ENSG00000250120.6	5	140855883	141012347	375	0.15	1.4e-06	0.30726	0.7586
IgAV	Small_Intestine_Terminal_Ileum	PCDHB8	ENSG00000120322.3	5	141177790	141180539	441	0.17	1.6e-07	0.22067	0.8254
IgAV	Small_Intestine_Terminal_Ileum	PCDHB11	ENSG00000197479.6	5	141199610	141203779	441	0.0084	0.14	-0.98036	0.3269
IgAV	Small_Intestine_Terminal_Ileum	PCDHGB6	ENSG00000253305.2	5	141408021	141512975	498	0.012	0.099	0.161	0.8721
IgAV	Small_Intestine_Terminal_Ileum	PCDHGB7	ENSG00000254122.2	5	141417645	141512975	503	-0.005	0.59	-0.48311	0.629
IgAV	Small_Intestine_Terminal_Ileum	RNF14	ENSG00000013561.17	5	141958328	141990292	537	0.073	0.0007	0.89833	0.369
IgAV	Small_Intestine_Terminal_Ileum	LARS	ENSG00000133706.17	5	146110566	146182696	430	0.35	7.4e-15	0.94792	0.3432
IgAV	Small_Intestine_Terminal_Ileum	JAKMIP2	ENSG00000176049.15	5	147585438	147782775	442	0.061	0.0018	0.4785	0.6323
IgAV	Small_Intestine_Terminal_Ileum	SPINK5	ENSG00000133710.15	5	148025683	148137382	436	0.39	6.5e-17	0.42688	0.6695
IgAV	Small_Intestine_Terminal_Ileum	PCYOX1L	ENSG00000145882.10	5	149358037	149369653	572	0.061	0.0018	1.91827	0.0551
IgAV	Small_Intestine_Terminal_Ileum	HMGXB3	ENSG00000113716.12	5	150000046	150053142	563	0.0017	0.27	-0.57413	0.5659
IgAV	Small_Intestine_Terminal_Ileum	GM2A	ENSG00000196743.8	5	151212150	151270440	621	0.18	1.2e-07	-1.65175	0.0986
IgAV	Small_Intestine_Terminal_Ileum	SLC36A1	ENSG00000123643.12	5	151437046	151492379	619	0.11	4.6e-05	0.03743	0.9701
IgAV	Small_Intestine_Terminal_Ileum	FAM114A2	ENSG00000055147.18	5	153990148	154038936	549	0.035	0.014	-0.85867	0.3905
IgAV	Small_Intestine_Terminal_Ileum	GALNT10	ENSG00000164574.15	5	154190730	154420984	496	0.049	0.0046	0.04425	0.9647
IgAV	Small_Intestine_Terminal_Ileum	SAP30L	ENSG00000164576.11	5	154445997	154461053	463	0.0039	0.22	-0.50304	0.6149
IgAV	Small_Intestine_Terminal_Ileum	NIPAL4	ENSG00000172548.14	5	157460213	157474722	518	0.032	0.019	1.97652	0.0481
IgAV	Small_Intestine_Terminal_Ileum	ADAM19	ENSG00000135074.15	5	157395534	157575775	525	0.044	0.0075	0.20633	0.8365
IgAV	Small_Intestine_Terminal_Ileum	FBLL1	ENSG00000188573.7	5	168529305	168530634	606	0.3	9.5e-13	0.01457	0.9884
IgAV	Small_Intestine_Terminal_Ileum	ATP6V0E1	ENSG00000113732.8	5	172983771	173035445	538	-0.0014	0.37	0.90284	0.3666
IgAV	Small_Intestine_Terminal_Ileum	DRD1	ENSG00000184845.3	5	175440036	175444182	575	0.048	0.0053	1.15498	0.2481
IgAV	Small_Intestine_Terminal_Ileum	RAB24	ENSG00000169228.13	5	177301198	177303744	314	0.054	0.0031	-1.36839	0.1712
IgAV	Small_Intestine_Terminal_Ileum	PRELID1	ENSG00000169230.9	5	177303799	177306949	314	0.3	7.8e-13	-1.87221	0.0612
IgAV	Small_Intestine_Terminal_Ileum	MXD3	ENSG00000213347.10	5	177301461	177312757	310	0.029	0.024	1.82978	0.0673
IgAV	Small_Intestine_Terminal_Ileum	TMED9	ENSG00000184840.11	5	177592203	177597242	241	0.027	0.028	0.50391	0.6143
IgAV	Small_Intestine_Terminal_Ileum	ZNF879	ENSG00000234284.6	5	179023804	179035064	557	0.077	0.00052	0.20409	0.8383
IgAV	Small_Intestine_Terminal_Ileum	RNF130	ENSG00000113269.13	5	179911651	180072113	409	0.04	0.0098	0.57641	0.5643
IgAV	Small_Intestine_Terminal_Ileum	SCGB3A1	ENSG00000161055.3	5	180590105	180591499	406	0.19	3.2e-08	0.03852	0.9693
IgAV	Small_Intestine_Terminal_Ileum	BTNL8	ENSG00000113303.11	5	180899077	180950906	329	0.24	2.7e-10	0.29403	0.7687
IgAV	Small_Intestine_Terminal_Ileum	BTNL3	ENSG00000168903.8	5	180988846	181006727	298	0.2	1.6e-08	0.39289	0.6944
IgAV	Small_Intestine_Terminal_Ileum	EXOC2	ENSG00000112685.13	6	485154	693139	627	0.067	0.0011	1.0055	0.31466
IgAV	Small_Intestine_Terminal_Ileum	MYLK4	ENSG00000145949.9	6	2663629	2770330	582	0.41	9.3e-18	-2.49227	0.01269
IgAV	Small_Intestine_Terminal_Ileum	SERPINB6	ENSG00000124570.17	6	2948159	2972165	671	0.11	2.8e-05	-0.10756	0.91434
IgAV	Small_Intestine_Terminal_Ileum	NQO2	ENSG00000124588.19	6	2987987	3019755	676	0.4	2e-17	1.34596	0.17831
IgAV	Small_Intestine_Terminal_Ileum	PSMG4	ENSG00000180822.11	6	3231403	3303373	607	0.047	0.0057	0.02619	0.97911
IgAV	Small_Intestine_Terminal_Ileum	ECI2	ENSG00000198721.12	6	4115693	4135597	632	0.062	0.0017	-0.50262	0.61523
IgAV	Small_Intestine_Terminal_Ileum	LY86	ENSG00000112799.8	6	6588108	6654983	780	0.11	2.6e-05	1.3692	0.17094
IgAV	Small_Intestine_Terminal_Ileum	SYCP2L	ENSG00000153157.12	6	10886831	10979320	471	0.32	2.1e-13	-0.43022	0.66704
IgAV	Small_Intestine_Terminal_Ileum	TBC1D7	ENSG00000145979.17	6	13266542	13328583	511	0.2	2.5e-08	-0.10944	0.91286
IgAV	Small_Intestine_Terminal_Ileum	SIRT5	ENSG00000124523.15	6	13574227	13615158	515	0.06	0.0021	2.20006	0.0278
IgAV	Small_Intestine_Terminal_Ileum	RBM24	ENSG00000112183.14	6	17281361	17293871	379	0.011	0.11	-0.53138	0.59515
IgAV	Small_Intestine_Terminal_Ileum	MBOAT1	ENSG00000172197.10	6	20099684	20212469	526	0.047	0.0054	0.05392	0.957
IgAV	Small_Intestine_Terminal_Ileum	ALDH5A1	ENSG00000112294.12	6	24494867	24537207	613	0.04	0.01	-0.79427	0.42704
IgAV	Small_Intestine_Terminal_Ileum	SLC17A3	ENSG00000124564.17	6	25833066	25882286	648	0.12	1e-05	0.45544	0.64879
IgAV	Small_Intestine_Terminal_Ileum	SNRPC	ENSG00000124562.9	6	34757505	34773857	347	0.078	0.00046	-0.83493	0.40376
IgAV	Small_Intestine_Terminal_Ileum	UHRF1BP1	ENSG00000065060.16	6	34792083	34877514	349	0.21	9e-09	1.00822	0.31335
IgAV	Small_Intestine_Terminal_Ileum	TMEM217	ENSG00000172738.11	6	37212180	37258155	591	0.0025	0.25	0.4655	0.64157
IgAV	Small_Intestine_Terminal_Ileum	RNF8	ENSG00000112130.16	6	37353979	37394734	557	0.013	0.093	0.50679	0.6123
IgAV	Small_Intestine_Terminal_Ileum	MDGA1	ENSG00000112139.14	6	37630679	37699306	467	0.58	3.2e-28	-0.66131	0.50841
IgAV	Small_Intestine_Terminal_Ileum	GLO1	ENSG00000124767.6	6	38675925	38703145	544	0.0012	0.28	0.29644	0.7669
IgAV	Small_Intestine_Terminal_Ileum	KCNK17	ENSG00000124780.13	6	39299001	39314461	604	0.2	2e-08	-0.35391	0.7234
IgAV	Small_Intestine_Terminal_Ileum	PRICKLE4	ENSG00000278224.5	6	41780782	41787452	503	-0.0068	0.83	-1.36329	0.17279
IgAV	Small_Intestine_Terminal_Ileum	MRPS10	ENSG00000048544.5	6	42206807	42217861	407	0.31	3.2e-13	-1.02481	0.30545
IgAV	Small_Intestine_Terminal_Ileum	GNMT	ENSG00000124713.5	6	42960754	42963880	368	0.29	3.7e-12	-1.02341	0.30611
IgAV	Small_Intestine_Terminal_Ileum	PEX6	ENSG00000124587.13	6	42963865	42979181	368	0.66	3.3e-34	0.95148	0.34136
IgAV	Small_Intestine_Terminal_Ileum	DNPH1	ENSG00000112667.12	6	43225629	43229481	360	0.041	0.0094	-1.42402	0.15444
IgAV	Small_Intestine_Terminal_Ileum	TTBK1	ENSG00000146216.11	6	43243481	43288258	360	0.093	0.00014	-0.11549	0.90806
IgAV	Small_Intestine_Terminal_Ileum	YIPF3	ENSG00000137207.11	6	43511832	43516985	425	0.08	0.00041	-0.87509	0.38153
IgAV	Small_Intestine_Terminal_Ileum	SLC25A27	ENSG00000153291.15	6	46652915	46678190	493	0.21	7.1e-09	1.14463	0.25236
IgAV	Small_Intestine_Terminal_Ileum	TDRD6	ENSG00000180113.15	6	46687875	46704319	500	0.19	3.1e-08	-1.0266	0.30461
IgAV	Small_Intestine_Terminal_Ileum	MMUT	ENSG00000146085.7	6	49430360	49463253	347	0.19	5e-08	-0.8409	0.4004
IgAV	Small_Intestine_Terminal_Ileum	CENPQ	ENSG00000031691.6	6	49463370	49493107	347	0.076	0.00056	-0.1246	0.90084
IgAV	Small_Intestine_Terminal_Ileum	BMP5	ENSG00000112175.7	6	55753653	55875590	489	0.0093	0.13	1.00042	0.31711
IgAV	Small_Intestine_Terminal_Ileum	BEND6	ENSG00000151917.17	6	56955107	57027346	281	0.22	3.1e-09	-0.46435	0.6424
IgAV	Small_Intestine_Terminal_Ileum	KHDRBS2	ENSG00000112232.8	6	61679961	62286225	308	0.15	8.7e-07	1.27234	0.20325
IgAV	Small_Intestine_Terminal_Ileum	LGSN	ENSG00000146166.16	6	63275951	63319983	276	0.28	1.1e-11	1.59155	0.11149
IgAV	Small_Intestine_Terminal_Ileum	FAM135A	ENSG00000082269.16	6	70412941	70561174	461	0.0029	0.24	-0.37985	0.70406
IgAV	Small_Intestine_Terminal_Ileum	B3GAT2	ENSG00000112309.10	6	70856679	70957060	413	0.06	0.0019	-1.29042	0.1969
IgAV	Small_Intestine_Terminal_Ileum	MTO1	ENSG00000135297.15	6	73461578	73509236	375	0.088	0.00021	0.69089	0.48964
IgAV	Small_Intestine_Terminal_Ileum	IRAK1BP1	ENSG00000146243.13	6	78867551	78946440	375	0.22	1.8e-09	0.1602	0.87272
IgAV	Small_Intestine_Terminal_Ileum	TPBG	ENSG00000146242.8	6	82363206	82367420	373	0.0048	0.2	-0.97035	0.33187
IgAV	Small_Intestine_Terminal_Ileum	PRSS35	ENSG00000146250.6	6	83512534	83525704	307	0.021	0.047	0.40917	0.68242
IgAV	Small_Intestine_Terminal_Ileum	NT5E	ENSG00000135318.11	6	85449584	85495791	432	0.1	5.7e-05	-2.5641	0.01034
IgAV	Small_Intestine_Terminal_Ileum	SMIM8	ENSG00000111850.10	6	87322583	87399749	406	0.069	0.00096	-0.64148	0.52121
IgAV	Small_Intestine_Terminal_Ileum	C6orf163	ENSG00000203872.6	6	87344813	87365463	409	0.15	8.5e-07	0.42718	0.66925
IgAV	Small_Intestine_Terminal_Ileum	LYRM2	ENSG00000083099.10	6	89568144	89638749	489	0.097	0.0001	0.32104	0.74818
IgAV	Small_Intestine_Terminal_Ileum	MANEA	ENSG00000172469.15	6	95577485	95609470	291	0.11	2.9e-05	1.58827	0.11222
IgAV	Small_Intestine_Terminal_Ileum	NDUFAF4	ENSG00000123545.5	6	96889315	96897891	400	0.12	1.2e-05	1.44138	0.14948
IgAV	Small_Intestine_Terminal_Ileum	COQ3	ENSG00000132423.11	6	99369401	99394195	471	-0.0071	0.89	0.32025	0.74878
IgAV	Small_Intestine_Terminal_Ileum	USP45	ENSG00000123552.17	6	99432325	99521728	461	0.035	0.014	-0.05308	0.95767
IgAV	Small_Intestine_Terminal_Ileum	TSTD3	ENSG00000279170.1	6	99520976	99589899	436	0.12	1.2e-05	0.77743	0.4369
IgAV	Small_Intestine_Terminal_Ileum	ASCC3	ENSG00000112249.13	6	100508194	100881372	305	0.061	0.0018	0.72414	0.46898
IgAV	Small_Intestine_Terminal_Ileum	QRSL1	ENSG00000130348.11	6	106629578	106668417	506	0.07	0.00086	0.09471	0.92454
IgAV	Small_Intestine_Terminal_Ileum	C6orf203	ENSG00000130349.9	6	107028199	107051586	407	0.064	0.0015	-0.1373	0.8908
IgAV	Small_Intestine_Terminal_Ileum	PDSS2	ENSG00000164494.11	6	107152562	107459564	426	0.12	2.2e-05	-0.85357	0.39334
IgAV	Small_Intestine_Terminal_Ileum	FOXO3	ENSG00000118689.14	6	108559835	108684774	347	0.022	0.042	-1.11414	0.26522
IgAV	Small_Intestine_Terminal_Ileum	SMPD2	ENSG00000135587.8	6	109440724	109443919	385	0.043	0.0078	-1.67663	0.09362
IgAV	Small_Intestine_Terminal_Ileum	AK9	ENSG00000155085.15	6	109492855	109691217	439	0.0082	0.14	0.722	0.47029
IgAV	Small_Intestine_Terminal_Ileum	DDO	ENSG00000203797.9	6	110391771	110415575	405	0.15	1.5e-06	-1.47295	0.14077
IgAV	Small_Intestine_Terminal_Ileum	MFSD4B	ENSG00000173214.5	6	111259327	111445354	381	0.083	0.00031	-0.09195	0.92674
IgAV	Small_Intestine_Terminal_Ileum	TRAF3IP2	ENSG00000056972.18	6	111555381	111606906	436	0.099	8.7e-05	-0.22465	0.82226
IgAV	Small_Intestine_Terminal_Ileum	FRK	ENSG00000111816.7	6	115931149	116060891	400	0.15	1e-06	-0.22499	0.82199
IgAV	Small_Intestine_Terminal_Ileum	CALHM6	ENSG00000188820.12	6	116461370	116463771	378	0.28	5.8e-12	-0.76005	0.44723
IgAV	Small_Intestine_Terminal_Ileum	FAM162B	ENSG00000183807.7	6	116752197	116765719	375	0.014	0.083	0.18361	0.85432
IgAV	Small_Intestine_Terminal_Ileum	DCBLD1	ENSG00000164465.18	6	117453817	117569858	417	0.12	2.3e-05	-0.67027	0.50269
IgAV	Small_Intestine_Terminal_Ileum	HSF2	ENSG00000025156.12	6	122399551	122433119	413	0.11	3.5e-05	-1.072	0.28372
IgAV	Small_Intestine_Terminal_Ileum	TPD52L1	ENSG00000111907.20	6	125119049	125264407	461	-0.0021	0.4	-1.0993	0.27164
IgAV	Small_Intestine_Terminal_Ileum	HDDC2	ENSG00000111906.17	6	125219962	125302078	420	0.32	1.2e-13	-1.3058	0.19162
IgAV	Small_Intestine_Terminal_Ileum	L3MBTL3	ENSG00000198945.7	6	130013699	130141449	560	0.47	2.3e-21	-0.58177	0.56072
IgAV	Small_Intestine_Terminal_Ileum	TMEM200A	ENSG00000164484.11	6	130366017	130443067	496	0.11	2.3e-05	-0.91884	0.35818
IgAV	Small_Intestine_Terminal_Ileum	ENPP1	ENSG00000197594.11	6	131808016	131895155	384	0.16	4.4e-07	-0.89699	0.36972
IgAV	Small_Intestine_Terminal_Ileum	TCF21	ENSG00000118526.6	6	133889113	133895553	431	0.056	0.0028	1.19041	0.23389
IgAV	Small_Intestine_Terminal_Ileum	ALDH8A1	ENSG00000118514.13	6	134917393	134950115	395	0.37	5.3e-16	-1.14453	0.2524
IgAV	Small_Intestine_Terminal_Ileum	AHI1	ENSG00000135541.20	6	135283407	135498434	357	0.19	3.3e-08	1.06509	0.28684
IgAV	Small_Intestine_Terminal_Ileum	ECT2L	ENSG00000203734.11	6	138795911	138904070	428	0.045	0.0065	0.47336	0.63596
IgAV	Small_Intestine_Terminal_Ileum	ADAT2	ENSG00000189007.15	6	143422832	143450695	507	0.13	7.7e-06	0.24139	0.80925
IgAV	Small_Intestine_Terminal_Ileum	MTRF1L	ENSG00000112031.15	6	152987362	153002709	540	0.54	1.1e-25	0.6036	0.54611
IgAV	Small_Intestine_Terminal_Ileum	TFB1M	ENSG00000029639.10	6	155256134	155314493	511	0.11	4.2e-05	-0.368	0.71287
IgAV	Small_Intestine_Terminal_Ileum	SERAC1	ENSG00000122335.13	6	158109519	158168280	531	0.25	1.7e-10	1.23459	0.21698
IgAV	Small_Intestine_Terminal_Ileum	WTAP	ENSG00000146457.14	6	159725585	159756319	535	0.00051	0.3	-0.20251	0.83952
IgAV	Small_Intestine_Terminal_Ileum	ACAT2	ENSG00000120437.8	6	159762045	159779112	544	0.06	0.002	-0.49364	0.62156
IgAV	Small_Intestine_Terminal_Ileum	MRPL18	ENSG00000112110.9	6	159789812	159798436	561	0.0045	0.2	-1.13581	0.25604
IgAV	Small_Intestine_Terminal_Ileum	PNLDC1	ENSG00000146453.12	6	159800249	159820704	561	0.0028	0.24	-1.48925	0.13642
IgAV	Small_Intestine_Terminal_Ileum	SLC22A1	ENSG00000175003.12	6	160121815	160158718	542	0.087	0.00022	-1.46819	0.14205
IgAV	Small_Intestine_Terminal_Ileum	SLC22A3	ENSG00000146477.5	6	160348378	160452577	543	0.09	0.00018	-0.85501	0.39254
IgAV	Small_Intestine_Terminal_Ileum	RNASET2	ENSG00000026297.15	6	166922113	166957191	684	0.25	1.9e-10	-2.79168	0.00524
IgAV	Small_Intestine_Terminal_Ileum	THBS2	ENSG00000186340.14	6	169215780	169254050	614	0.022	0.043	-0.04078	0.96747
IgAV	Small_Intestine_Terminal_Ileum	C6orf120	ENSG00000185127.6	6	169702126	169706360	444	0.068	0.0011	-0.16356	0.87008
IgAV	Small_Intestine_Terminal_Ileum	PHF10	ENSG00000130024.14	6	169703902	169725566	429	0.069	0.00093	0.12182	0.90304
IgAV	Small_Intestine_Terminal_Ileum	FAM120B	ENSG00000112584.13	6	170290703	170407067	338	0.088	0.00021	0.69454	0.48735
IgAV	Small_Intestine_Terminal_Ileum	TBP	ENSG00000112592.13	6	170554302	170572870	262	0.063	0.0015	-1.09171	0.27496
IgAV	Small_Intestine_Terminal_Ileum	DNAAF5	ENSG00000164818.15	7	726699	786475	297	0.22	2.4e-09	0.931738	0.35147
IgAV	Small_Intestine_Terminal_Ileum	PRKAR1B	ENSG00000188191.14	7	549197	727650	295	0.077	0.00052	0.763713	0.44504
IgAV	Small_Intestine_Terminal_Ileum	CYP2W1	ENSG00000073067.13	7	983181	989640	352	0.0041	0.21	1.02121	0.30715
IgAV	Small_Intestine_Terminal_Ileum	ZFAND2A	ENSG00000178381.11	7	1152071	1160759	395	0.48	6.2e-22	1.15641	0.24751
IgAV	Small_Intestine_Terminal_Ileum	INTS1	ENSG00000164880.15	7	1470277	1504389	370	0.35	9.8e-15	0.109563	0.91276
IgAV	Small_Intestine_Terminal_Ileum	MAFK	ENSG00000198517.9	7	1530702	1543043	361	0.012	0.098	1.37393	0.16946
IgAV	Small_Intestine_Terminal_Ileum	MRM2	ENSG00000122687.17	7	2234195	2242205	409	0.085	0.00028	1.32386	0.18555
IgAV	Small_Intestine_Terminal_Ileum	IQCE	ENSG00000106012.17	7	2558972	2614733	470	0.036	0.013	0.984362	0.32494
IgAV	Small_Intestine_Terminal_Ileum	SLC29A4	ENSG00000164638.10	7	5274369	5306912	360	0.1	7.4e-05	-1.01646	0.30941
IgAV	Small_Intestine_Terminal_Ileum	CCZ1	ENSG00000122674.11	7	5898725	5926550	342	0.14	2.1e-06	-1.49256	0.13555
IgAV	Small_Intestine_Terminal_Ileum	PMS2	ENSG00000122512.14	7	5970925	6009130	342	0.034	0.016	1.03943	0.2986
IgAV	Small_Intestine_Terminal_Ileum	DAGLB	ENSG00000164535.14	7	6409126	6484190	302	0.45	5.4e-20	0.344629	0.73037
IgAV	Small_Intestine_Terminal_Ileum	ZDHHC4	ENSG00000136247.14	7	6577434	6589374	286	0.1	5.3e-05	-0.874583	0.3818
IgAV	Small_Intestine_Terminal_Ileum	CCZ1B	ENSG00000146574.15	7	6794134	6826770	397	0.26	5.3e-11	-0.492914	0.62207
IgAV	Small_Intestine_Terminal_Ileum	C1GALT1	ENSG00000106392.10	7	7156934	7248616	457	0.28	1.5e-11	-0.845175	0.39801
IgAV	Small_Intestine_Terminal_Ileum	UMAD1	ENSG00000219545.11	7	7640711	7968020	714	0.12	1.1e-05	-0.229537	0.81845
IgAV	Small_Intestine_Terminal_Ileum	RPA3	ENSG00000106399.11	7	7636518	7718607	742	0.042	0.0087	-0.066621	0.94688
IgAV	Small_Intestine_Terminal_Ileum	VWDE	ENSG00000146530.11	7	12330885	12403941	617	0.13	6.5e-06	0.733633	0.46317
IgAV	Small_Intestine_Terminal_Ileum	SOSTDC1	ENSG00000171243.7	7	16461481	16530580	601	0.045	0.0067	0.198662	0.84253
IgAV	Small_Intestine_Terminal_Ileum	SNX13	ENSG00000071189.21	7	17790761	17940501	513	0.078	0.00045	1.83237	0.0669
IgAV	Small_Intestine_Terminal_Ileum	TOMM7	ENSG00000196683.10	7	22812628	22822849	497	0.033	0.018	-0.390654	0.69605
IgAV	Small_Intestine_Terminal_Ileum	NUPL2	ENSG00000136243.16	7	23181841	23201011	427	0.16	6e-07	0.801349	0.42293
IgAV	Small_Intestine_Terminal_Ileum	GPNMB	ENSG00000136235.15	7	23235967	23275108	414	0.056	0.0028	0.801143	0.42305
IgAV	Small_Intestine_Terminal_Ileum	GGCT	ENSG00000006625.17	7	30496621	30504841	451	0.063	0.0016	-1.31817	0.18745
IgAV	Small_Intestine_Terminal_Ileum	CRHR2	ENSG00000106113.18	7	30651942	30700129	471	0.13	7.9e-06	0.22709	0.82035
IgAV	Small_Intestine_Terminal_Ileum	KBTBD2	ENSG00000170852.10	7	32868172	32894131	350	0.063	0.0016	-0.515089	0.60649
IgAV	Small_Intestine_Terminal_Ileum	EEPD1	ENSG00000122547.10	7	36153254	36301538	494	-0.0069	0.84	-0.398435	0.69031
IgAV	Small_Intestine_Terminal_Ileum	AOAH	ENSG00000136250.11	7	36512941	36724549	576	0.08	0.00041	-0.905817	0.36503
IgAV	Small_Intestine_Terminal_Ileum	ELMO1	ENSG00000155849.15	7	36852906	37449223	543	0.046	0.0063	0.121254	0.90349
IgAV	Small_Intestine_Terminal_Ileum	INHBA	ENSG00000122641.10	7	41667168	41705834	475	-0.00023	0.33	0.505261	0.61338
IgAV	Small_Intestine_Terminal_Ileum	C7orf25	ENSG00000136197.12	7	42909273	42912305	452	0.078	0.00048	0.712785	0.47598
IgAV	Small_Intestine_Terminal_Ileum	COA1	ENSG00000106603.18	7	43608456	43729717	408	0.13	9.8e-06	-0.206776	0.83618
IgAV	Small_Intestine_Terminal_Ileum	POLM	ENSG00000122678.16	7	44072062	44082530	349	0.26	9.5e-11	0.940656	0.34688
IgAV	Small_Intestine_Terminal_Ileum	NUDCD3	ENSG00000015676.17	7	44379119	44490658	348	0.049	0.0048	-0.598369	0.54959
IgAV	Small_Intestine_Terminal_Ileum	TBRG4	ENSG00000136270.13	7	45100100	45112047	438	-0.0037	0.49	-1.15421	0.24841
IgAV	Small_Intestine_Terminal_Ileum	VWC2	ENSG00000188730.4	7	49773638	49921950	404	0.045	0.0068	1.01346	0.31084
IgAV	Small_Intestine_Terminal_Ileum	FIGNL1	ENSG00000132436.11	7	50444128	50542535	505	0.4	1.8e-17	-2.45222	0.0142
IgAV	Small_Intestine_Terminal_Ileum	GRB10	ENSG00000106070.17	7	50590063	50793462	533	0.097	9.8e-05	-0.000108	0.99991
IgAV	Small_Intestine_Terminal_Ileum	VSTM2A	ENSG00000170419.10	7	54542325	54571080	440	0.17	2.4e-07	-0.56612	0.57131
IgAV	Small_Intestine_Terminal_Ileum	PSPH	ENSG00000146733.13	7	56011051	56051604	276	0.41	7.4e-18	1.59825	0.10999
IgAV	Small_Intestine_Terminal_Ileum	SUMF2	ENSG00000129103.17	7	56064002	56080670	278	0.086	0.00025	-2.43843	0.01475
IgAV	Small_Intestine_Terminal_Ileum	CHCHD2	ENSG00000106153.12	7	56101573	56106476	268	0.079	0.00042	3.01969	0.00253
IgAV	Small_Intestine_Terminal_Ileum	NUPR2	ENSG00000185290.3	7	56114681	56116417	275	0.37	4.9e-16	1.88156	0.0599
IgAV	Small_Intestine_Terminal_Ileum	ZNF736	ENSG00000234444.9	7	64307459	64356634	305	0.035	0.015	0.038826	0.96903
IgAV	Small_Intestine_Terminal_Ileum	ZNF138	ENSG00000197008.9	7	64794388	64833681	275	0.13	9.7e-06	-1.27654	0.20176
IgAV	Small_Intestine_Terminal_Ileum	ENSG00000198039	ENSG00000198039.11	7	64870172	64930981	262	0.11	3.9e-05	-0.468639	0.63933
IgAV	Small_Intestine_Terminal_Ileum	ZNF117	ENSG00000152926.14	7	64971772	65006684	256	0.2	1.3e-08	-1.08097	0.27971
IgAV	Small_Intestine_Terminal_Ileum	ERV3-1	ENSG00000213462.4	7	64990356	65006743	252	0.25	2.6e-10	-1.09238	0.27467
IgAV	Small_Intestine_Terminal_Ileum	CRCP	ENSG00000241258.6	7	66114604	66154568	194	0.033	0.018	0.978171	0.32799
IgAV	Small_Intestine_Terminal_Ileum	TYW1	ENSG00000198874.12	7	66995173	67239514	253	0.085	0.00027	-0.476538	0.63369
IgAV	Small_Intestine_Terminal_Ileum	TYW1B	ENSG00000277149.4	7	72558744	72828200	107	0.33	8.1e-14	0.563671	0.57298
IgAV	Small_Intestine_Terminal_Ileum	POM121	ENSG00000196313.11	7	72879349	72951440	118	0.22	3.1e-09	2.0198	0.0434
IgAV	Small_Intestine_Terminal_Ileum	METTL27	ENSG00000165171.10	7	73834590	73842516	293	0.63	3.9e-32	-1.36282	0.17294
IgAV	Small_Intestine_Terminal_Ileum	GTF2I	ENSG00000263001.5	7	74650231	74760692	151	0.3	9.4e-13	-1.40315	0.16057
IgAV	Small_Intestine_Terminal_Ileum	GTF2IRD2	ENSG00000196275.13	7	74796151	74851605	99	0.36	3.6e-15	-0.660809	0.50873
IgAV	Small_Intestine_Terminal_Ileum	TRIM73	ENSG00000178809.11	7	75395063	75410996	166	0.089	0.0002	-1.13478	0.25647
IgAV	Small_Intestine_Terminal_Ileum	STYXL1	ENSG00000127952.16	7	75996338	76048004	315	0.26	5.8e-11	0.247375	0.80462
IgAV	Small_Intestine_Terminal_Ileum	ZP3	ENSG00000188372.14	7	76397518	76442071	223	0.64	5.3e-33	0.546204	0.58493
IgAV	Small_Intestine_Terminal_Ileum	UPK3B	ENSG00000243566.6	7	76510525	76516522	190	0.028	0.026	0.685881	0.49279
IgAV	Small_Intestine_Terminal_Ileum	POMZP3	ENSG00000146707.14	7	76609986	76627279	164	0.53	7.1e-25	-0.221141	0.82498
IgAV	Small_Intestine_Terminal_Ileum	PTPN12	ENSG00000127947.15	7	77537295	77640069	371	0.17	3.1e-07	-1.11918	0.26306
IgAV	Small_Intestine_Terminal_Ileum	CROT	ENSG00000005469.11	7	87345664	87399794	431	0.18	8.2e-08	-0.42822	0.66849
IgAV	Small_Intestine_Terminal_Ileum	GTPBP10	ENSG00000105793.15	7	90335223	90391453	470	0.14	2.3e-06	0.851095	0.39472
IgAV	Small_Intestine_Terminal_Ileum	GATAD1	ENSG00000157259.6	7	92447482	92460075	307	0.35	7e-15	-1.08258	0.27899
IgAV	Small_Intestine_Terminal_Ileum	PON1	ENSG00000005421.8	7	95297676	95324532	441	0.17	1.6e-07	-0.524847	0.59969
IgAV	Small_Intestine_Terminal_Ileum	PON3	ENSG00000105852.10	7	95359872	95396375	455	0.11	2.9e-05	-0.19842	0.84272
IgAV	Small_Intestine_Terminal_Ileum	PON2	ENSG00000105854.12	7	95404862	95435329	467	0.15	1.1e-06	-0.302645	0.76216
IgAV	Small_Intestine_Terminal_Ileum	ASB4	ENSG00000005981.12	7	95478444	95540233	475	0.091	0.00017	-2.44768	0.01438
IgAV	Small_Intestine_Terminal_Ileum	ASNS	ENSG00000070669.16	7	97851677	97872542	364	0.35	4.1e-15	0.749362	0.45364
IgAV	Small_Intestine_Terminal_Ileum	TMEM225B	ENSG00000244219.6	7	99598267	99611045	306	0.12	1.8e-05	-0.679993	0.49651
IgAV	Small_Intestine_Terminal_Ileum	ZSCAN25	ENSG00000197037.10	7	99616946	99632408	310	0.029	0.025	-0.653356	0.51353
IgAV	Small_Intestine_Terminal_Ileum	CYP3A4	ENSG00000160868.14	7	99756960	99784248	291	0.049	0.0049	-1.83343	0.06674
IgAV	Small_Intestine_Terminal_Ileum	TRIM4	ENSG00000146833.15	7	99876958	99919531	267	0.49	2e-22	-0.1263	0.89949
IgAV	Small_Intestine_Terminal_Ileum	AP4M1	ENSG00000221838.9	7	100101549	100110345	272	0.12	1.2e-05	-0.236776	0.81283
IgAV	Small_Intestine_Terminal_Ileum	CNPY4	ENSG00000166997.7	7	100119634	100125508	277	-0.0062	0.72	-0.491691	0.62294
IgAV	Small_Intestine_Terminal_Ileum	MBLAC1	ENSG00000214309.4	7	100126785	100128495	279	0.24	3.8e-10	-2.21106	0.02703
IgAV	Small_Intestine_Terminal_Ileum	PILRB	ENSG00000121716.20	7	100352176	100367831	293	0.56	1.1e-26	0.661839	0.50807
IgAV	Small_Intestine_Terminal_Ileum	PILRA	ENSG00000085514.15	7	100367530	100400096	301	0.52	1.9e-24	0.791909	0.42841
IgAV	Small_Intestine_Terminal_Ileum	UFSP1	ENSG00000176125.4	7	100888721	100889715	358	0.11	3.9e-05	-1.83743	0.06615
IgAV	Small_Intestine_Terminal_Ileum	AP1S1	ENSG00000106367.13	7	101154456	101161596	407	0.22	3.3e-09	-0.157508	0.87484
IgAV	Small_Intestine_Terminal_Ileum	FIS1	ENSG00000214253.8	7	101239458	101252316	394	0.076	0.00056	0.716088	0.47394
IgAV	Small_Intestine_Terminal_Ileum	SPDYE6	ENSG00000260097.2	7	102345746	102356444	243	0.3	1.9e-12	-0.028323	0.9774
IgAV	Small_Intestine_Terminal_Ileum	LRWD1	ENSG00000161036.12	7	102464956	102473168	242	0.11	3.4e-05	0.896283	0.3701
IgAV	Small_Intestine_Terminal_Ileum	RASA4	ENSG00000105808.17	7	102579646	102616756	211	0.034	0.016	-0.568132	0.56995
IgAV	Small_Intestine_Terminal_Ileum	UPK3BL1	ENSG00000267368.1	7	102637025	102642791	206	0.27	2.9e-11	0.318492	0.75011
IgAV	Small_Intestine_Terminal_Ileum	POLR2J2	ENSG00000228049.7	7	102665368	102671663	207	0.33	3.6e-14	0.006151	0.99509
IgAV	Small_Intestine_Terminal_Ileum	THAP5	ENSG00000177683.13	7	108554543	108569750	451	0.065	0.0014	0.159828	0.87302
IgAV	Small_Intestine_Terminal_Ileum	IMMP2L	ENSG00000184903.9	7	110662644	111562517	317	0.035	0.015	-0.062305	0.95032
IgAV	Small_Intestine_Terminal_Ileum	IFRD1	ENSG00000006652.13	7	112422887	112481017	401	0.13	5e-06	1.12417	0.26094
IgAV	Small_Intestine_Terminal_Ileum	ZNF800	ENSG00000048405.9	7	127346790	127431924	495	0.071	0.00082	0.279093	0.78017
IgAV	Small_Intestine_Terminal_Ileum	METTL2B	ENSG00000165055.15	7	128476729	128506602	383	0.31	7.2e-13	-0.916493	0.35941
IgAV	Small_Intestine_Terminal_Ileum	FAM71F2	ENSG00000205085.10	7	128671693	128687877	365	-0.0056	0.64	0.301177	0.76328
IgAV	Small_Intestine_Terminal_Ileum	IRF5	ENSG00000128604.19	7	128937457	128950038	331	0.13	9.4e-06	-1.02001	0.30772
IgAV	Small_Intestine_Terminal_Ileum	NRF1	ENSG00000106459.14	7	129611720	129757082	336	0.022	0.043	0.482547	0.62942
IgAV	Small_Intestine_Terminal_Ileum	CPA2	ENSG00000158516.11	7	130266863	130289798	375	-0.0017	0.39	-0.159273	0.87345
IgAV	Small_Intestine_Terminal_Ileum	CPA5	ENSG00000158525.15	7	130344816	130368730	379	0.48	5.6e-22	-0.972603	0.33075
IgAV	Small_Intestine_Terminal_Ileum	MEST	ENSG00000106484.14	7	130486171	130506465	422	0.015	0.081	0.97341	0.33035
IgAV	Small_Intestine_Terminal_Ileum	COPG2	ENSG00000158623.14	7	130506238	130668748	435	0.3	1.4e-12	-0.803136	0.4219
IgAV	Small_Intestine_Terminal_Ileum	EXOC4	ENSG00000131558.14	7	133253073	134066589	292	0.039	0.01	0.575586	0.56489
IgAV	Small_Intestine_Terminal_Ileum	LRGUK	ENSG00000155530.2	7	134127299	134264595	434	0.19	5.4e-08	1.49477	0.13498
IgAV	Small_Intestine_Terminal_Ileum	SLC35B4	ENSG00000205060.10	7	134289332	134316930	510	0.011	0.12	-0.365619	0.71465
IgAV	Small_Intestine_Terminal_Ileum	AKR1B15	ENSG00000227471.8	7	134549110	134579875	538	0.34	1.6e-14	-1.15272	0.24902
IgAV	Small_Intestine_Terminal_Ileum	CYREN	ENSG00000122783.16	7	135092363	135170795	453	0.16	4.6e-07	1.66773	0.09537
IgAV	Small_Intestine_Terminal_Ileum	STMP1	ENSG00000243317.7	7	135662496	135693418	460	0.25	1.2e-10	-0.130559	0.89612
IgAV	Small_Intestine_Terminal_Ileum	SLC13A4	ENSG00000164707.15	7	135681231	135729258	468	0.2	1.6e-08	-0.468854	0.63917
IgAV	Small_Intestine_Terminal_Ileum	WEE2	ENSG00000214102.7	7	141708353	141731271	451	0.1	6.7e-05	0.287866	0.77345
IgAV	Small_Intestine_Terminal_Ileum	TAS2R4	ENSG00000127364.3	7	141776674	141781691	480	0.42	3.6e-18	0.843106	0.39917
IgAV	Small_Intestine_Terminal_Ileum	TAS2R5	ENSG00000127366.5	7	141790217	141791367	476	0.068	0.001	-0.185469	0.85286
IgAV	Small_Intestine_Terminal_Ileum	PRSS37	ENSG00000165076.13	7	141836300	141841487	462	0.1	6.7e-05	-0.952961	0.34061
IgAV	Small_Intestine_Terminal_Ileum	ARHGEF35	ENSG00000213214.4	7	144186083	144195879	294	0.46	2.5e-20	0.108468	0.91362
IgAV	Small_Intestine_Terminal_Ileum	ZNF786	ENSG00000197362.14	7	149069641	149090782	375	0.27	3.8e-11	-1.00408	0.31534
IgAV	Small_Intestine_Terminal_Ileum	ZNF425	ENSG00000204947.8	7	149102784	149126324	372	0.055	0.0029	-0.77254	0.43979
IgAV	Small_Intestine_Terminal_Ileum	LRRC61	ENSG00000127399.14	7	150323263	150338156	349	0.35	6.1e-15	-1.17623	0.2395
IgAV	Small_Intestine_Terminal_Ileum	GIMAP4	ENSG00000133574.9	7	150567369	150573953	434	1e-05	0.32	0.261578	0.79365
IgAV	Small_Intestine_Terminal_Ileum	GIMAP1	ENSG00000213203.2	7	150716606	150724284	493	0.0036	0.22	-0.74461	0.45651
IgAV	Small_Intestine_Terminal_Ileum	XRCC2	ENSG00000196584.2	7	152644776	152676193	328	0.062	0.0017	-0.180357	0.85687
IgAV	Small_Intestine_Terminal_Ileum	WDR60	ENSG00000126870.15	7	158856558	158956747	397	0.21	4.2e-09	1.21168	0.22564
IgAV	Small_Intestine_Terminal_Ileum	CLN8	ENSG00000182372.9	8	1755778	1801711	730	0.086	0.00025	-1.2177	0.2233
IgAV	Small_Intestine_Terminal_Ileum	DEFB1	ENSG00000164825.3	8	6870592	6877936	647	0.13	6.3e-06	0.28835	0.7731
IgAV	Small_Intestine_Terminal_Ileum	NEIL2	ENSG00000154328.15	8	11769639	11787345	474	0.031	0.021	0.53629	0.5918
IgAV	Small_Intestine_Terminal_Ileum	CTSB	ENSG00000164733.20	8	11842524	11869533	420	0.074	0.00063	-0.23266	0.816
IgAV	Small_Intestine_Terminal_Ileum	PSD3	ENSG00000156011.16	8	18527303	19084730	775	0.11	3.9e-05	-0.75766	0.4487
IgAV	Small_Intestine_Terminal_Ileum	CSGALNACT1	ENSG00000147408.14	8	19404161	19758029	673	0.079	0.00044	0.77188	0.4402
IgAV	Small_Intestine_Terminal_Ileum	GFRA2	ENSG00000168546.10	8	21690398	21812357	530	0.09	0.00018	0.93356	0.3505
IgAV	Small_Intestine_Terminal_Ileum	FAM160B2	ENSG00000158863.21	8	22089150	22104911	435	-0.0062	0.71	0.95237	0.3409
IgAV	Small_Intestine_Terminal_Ileum	NUDT18	ENSG00000275074.1	8	22106874	22109419	434	0.026	0.031	-0.71166	0.4767
IgAV	Small_Intestine_Terminal_Ileum	CCAR2	ENSG00000158941.16	8	22604757	22620964	521	0.093	0.00014	-0.16257	0.8709
IgAV	Small_Intestine_Terminal_Ileum	SLC25A37	ENSG00000147454.13	8	23528956	23575463	578	0.063	0.0016	-0.07349	0.9414
IgAV	Small_Intestine_Terminal_Ileum	PNMA2	ENSG00000240694.8	8	26504701	26514092	669	0.06	0.0019	-0.93694	0.3488
IgAV	Small_Intestine_Terminal_Ileum	EPHX2	ENSG00000120915.13	8	27490781	27545564	638	0.037	0.013	1.41555	0.1569
IgAV	Small_Intestine_Terminal_Ileum	ESCO2	ENSG00000171320.14	8	27771949	27812640	629	-0.0071	0.93	0.99914	0.3177
IgAV	Small_Intestine_Terminal_Ileum	ELP3	ENSG00000134014.16	8	28089673	28191156	563	0.23	1.1e-09	-0.37229	0.7097
IgAV	Small_Intestine_Terminal_Ileum	WRN	ENSG00000165392.9	8	31033788	31176138	371	0.076	0.00056	-1.9595	0.0501
IgAV	Small_Intestine_Terminal_Ileum	FUT10	ENSG00000172728.15	8	33370824	33473146	251	0.29	5.5e-12	1.08678	0.2771
IgAV	Small_Intestine_Terminal_Ileum	RNF122	ENSG00000133874.1	8	33547754	33567128	259	0.097	0.0001	-0.46426	0.6425
IgAV	Small_Intestine_Terminal_Ileum	DDHD2	ENSG00000085788.13	8	38225218	38275558	273	-0.0055	0.63	2.25327	0.0242
IgAV	Small_Intestine_Terminal_Ileum	ADAM32	ENSG00000197140.14	8	39106990	39284917	282	0.41	1.1e-17	0.98746	0.3234
IgAV	Small_Intestine_Terminal_Ileum	IDO2	ENSG00000188676.13	8	39934614	40016392	423	0.011	0.11	0.20797	0.8353
IgAV	Small_Intestine_Terminal_Ileum	NKX6-3	ENSG00000165066.12	8	41645177	41650817	410	0.15	1.6e-06	0.22944	0.8185
IgAV	Small_Intestine_Terminal_Ileum	KAT6A	ENSG00000083168.9	8	41929479	42051994	370	0.02	0.05	0.71944	0.4719
IgAV	Small_Intestine_Terminal_Ileum	SMIM19	ENSG00000176209.11	8	42541155	42555195	257	0.18	6.1e-08	0.21825	0.8272
IgAV	Small_Intestine_Terminal_Ileum	FNTA	ENSG00000168522.12	8	43034194	43085788	205	0.0087	0.14	0.00869	0.9931
IgAV	Small_Intestine_Terminal_Ileum	HGSNAT	ENSG00000165102.14	8	43140464	43202855	188	0.018	0.06	0.14332	0.886
IgAV	Small_Intestine_Terminal_Ileum	SPIDR	ENSG00000164808.16	8	47260878	47736306	148	-0.0059	0.67	-0.72122	0.4708
IgAV	Small_Intestine_Terminal_Ileum	MCM4	ENSG00000104738.16	8	47960185	47978160	186	0.062	0.0016	0.35207	0.7248
IgAV	Small_Intestine_Terminal_Ileum	EFCAB1	ENSG00000034239.10	8	48710789	48735311	292	0.14	3.2e-06	-0.34036	0.7336
IgAV	Small_Intestine_Terminal_Ileum	RAB2A	ENSG00000104388.14	8	60516936	60623644	399	0.11	4.8e-05	1.13673	0.2557
IgAV	Small_Intestine_Terminal_Ileum	GGH	ENSG00000137563.11	8	63014881	63039407	405	0.11	4.1e-05	2.13356	0.0329
IgAV	Small_Intestine_Terminal_Ileum	ARMC1	ENSG00000104442.9	8	65602458	65634217	363	0.058	0.0023	0.40095	0.6885
IgAV	Small_Intestine_Terminal_Ileum	MTFR1	ENSG00000066855.15	8	65644734	65771261	366	0.22	2.8e-09	0.57786	0.5634
IgAV	Small_Intestine_Terminal_Ileum	ADHFE1	ENSG00000147576.15	8	66432492	66468907	292	0.15	9.8e-07	-1.58895	0.1121
IgAV	Small_Intestine_Terminal_Ileum	VXN	ENSG00000169085.11	8	66492326	66518524	287	0.27	3e-11	0.32596	0.7445
IgAV	Small_Intestine_Terminal_Ileum	XKR9	ENSG00000221947.7	8	70669339	70790371	308	0.39	5.6e-17	0.4196	0.6748
IgAV	Small_Intestine_Terminal_Ileum	CRISPLD1	ENSG00000121005.8	8	74984505	75034558	373	0.012	0.1	0.28291	0.7772
IgAV	Small_Intestine_Terminal_Ileum	IMPA1	ENSG00000133731.9	8	81656914	81686331	343	0.18	9.6e-08	0.68483	0.4935
IgAV	Small_Intestine_Terminal_Ileum	SNX16	ENSG00000104497.13	8	81799581	81842866	312	0.3	1.1e-12	0.95227	0.341
IgAV	Small_Intestine_Terminal_Ileum	LRRCC1	ENSG00000133739.15	8	85107215	85146080	258	0.087	0.00022	-1.74446	0.0811
IgAV	Small_Intestine_Terminal_Ileum	WWP1	ENSG00000123124.13	8	86342547	86478420	402	0.099	8.8e-05	-0.9915	0.3214
IgAV	Small_Intestine_Terminal_Ileum	RMDN1	ENSG00000176623.11	8	86468257	86514357	438	0.064	0.0014	1.08112	0.2796
IgAV	Small_Intestine_Terminal_Ileum	CPNE3	ENSG00000085719.12	8	86514435	86561498	438	0.032	0.019	-1.91233	0.0558
IgAV	Small_Intestine_Terminal_Ileum	CNGB3	ENSG00000170289.12	8	86553977	86743675	372	0.032	0.019	-0.13878	0.8896
IgAV	Small_Intestine_Terminal_Ileum	MMP16	ENSG00000156103.15	8	88032011	88328025	295	0.04	0.0097	-0.86735	0.3857
IgAV	Small_Intestine_Terminal_Ileum	RIPK2	ENSG00000104312.7	8	89757806	89791064	379	0.14	4.3e-06	1.36558	0.1721
IgAV	Small_Intestine_Terminal_Ileum	OSGIN2	ENSG00000164823.9	8	89901849	89927888	361	0.04	0.0097	0.00264	0.9979
IgAV	Small_Intestine_Terminal_Ileum	NDUFAF6	ENSG00000156170.12	8	94895533	95116455	456	-0.0052	0.6	0.52911	0.5967
IgAV	Small_Intestine_Terminal_Ileum	FBXO43	ENSG00000156509.13	8	100133351	100145817	367	-0.0017	0.38	-0.95625	0.3389
IgAV	Small_Intestine_Terminal_Ileum	SNX31	ENSG00000174226.8	8	100572889	100663415	453	0.29	4.1e-12	-1.06892	0.2851
IgAV	Small_Intestine_Terminal_Ileum	YWHAZ	ENSG00000164924.17	8	100916523	100953388	479	0.15	8.4e-07	-0.0258	0.9794
IgAV	Small_Intestine_Terminal_Ileum	DCAF13	ENSG00000164934.13	8	103414714	103443453	413	0.027	0.028	0.19096	0.8486
IgAV	Small_Intestine_Terminal_Ileum	RIMS2	ENSG00000176406.22	8	103500610	104254430	394	0.1	5.6e-05	1.33712	0.1812
IgAV	Small_Intestine_Terminal_Ileum	TRPS1	ENSG00000104447.12	8	115408496	115809673	288	0.0057	0.18	0.5527	0.5805
IgAV	Small_Intestine_Terminal_Ileum	SAMD12	ENSG00000177570.13	8	118189455	118622112	545	0.089	0.00019	-0.32224	0.7473
IgAV	Small_Intestine_Terminal_Ileum	ENPP2	ENSG00000136960.12	8	119557086	119673453	439	-0.0059	0.68	-0.78085	0.4349
IgAV	Small_Intestine_Terminal_Ileum	WDYHV1	ENSG00000156795.6	8	123416726	123470028	535	0.17	2.9e-07	-0.44493	0.6564
IgAV	Small_Intestine_Terminal_Ileum	TRMT12	ENSG00000183665.5	8	124450820	124462150	518	0.18	1.2e-07	0.04032	0.9678
IgAV	Small_Intestine_Terminal_Ileum	PHF20L1	ENSG00000129292.20	8	132775358	132848807	651	0.013	0.094	-0.33016	0.7413
IgAV	Small_Intestine_Terminal_Ileum	SLC45A4	ENSG00000022567.9	8	141207166	141308305	468	0.029	0.025	-1.10003	0.2713
IgAV	Small_Intestine_Terminal_Ileum	TSNARE1	ENSG00000171045.14	8	142212080	142403182	437	0.077	0.00051	0.54452	0.5861
IgAV	Small_Intestine_Terminal_Ileum	PSCA	ENSG00000167653.4	8	142670308	142682725	402	0.1	7.7e-05	0.14893	0.8816
IgAV	Small_Intestine_Terminal_Ileum	LYNX1	ENSG00000180155.19	8	142771197	142777810	404	0.26	5.8e-11	-0.01801	0.9856
IgAV	Small_Intestine_Terminal_Ileum	GPIHBP1	ENSG00000277494.1	8	143213218	143217170	393	0.098	9.4e-05	-0.75943	0.4476
IgAV	Small_Intestine_Terminal_Ileum	GLI4	ENSG00000250571.6	8	143267433	143276931	382	0.088	0.00021	-1.40959	0.1587
IgAV	Small_Intestine_Terminal_Ileum	RHPN1	ENSG00000158106.13	8	143368876	143384221	364	0.13	7.4e-06	-0.3914	0.6955
IgAV	Small_Intestine_Terminal_Ileum	ZC3H3	ENSG00000014164.6	8	143437659	143541447	349	0.41	1.3e-17	0.31188	0.7551
IgAV	Small_Intestine_Terminal_Ileum	MROH6	ENSG00000204839.8	8	143566192	143572772	341	0.12	1.8e-05	-0.61413	0.5391
IgAV	Small_Intestine_Terminal_Ileum	ZNF623	ENSG00000183309.11	8	143636019	143656418	342	-0.0031	0.45	-0.26277	0.7927
IgAV	Small_Intestine_Terminal_Ileum	SPATC1	ENSG00000186583.11	8	144012280	144047114	283	0.083	0.00031	0.05398	0.9569
IgAV	Small_Intestine_Terminal_Ileum	PARP10	ENSG00000178685.13	8	143977153	144012772	283	0.0086	0.14	0.10179	0.9189
IgAV	Small_Intestine_Terminal_Ileum	MAF1	ENSG00000179632.9	8	144104461	144107611	258	0.082	0.00034	-0.1546	0.8771
IgAV	Small_Intestine_Terminal_Ileum	WDR97	ENSG00000179698.13	8	144107726	144118328	255	0.31	6.1e-13	-0.4153	0.6779
IgAV	Small_Intestine_Terminal_Ileum	CPSF1	ENSG00000071894.16	8	144393229	144409335	222	0.51	9.6e-24	1.43333	0.1518
IgAV	Small_Intestine_Terminal_Ileum	VPS28	ENSG00000160948.13	8	144423601	144428563	219	0.22	2.5e-09	0.17651	0.8599
IgAV	Small_Intestine_Terminal_Ileum	TONSL	ENSG00000160949.16	8	144428775	144444440	218	0.013	0.094	0.18236	0.8553
IgAV	Small_Intestine_Terminal_Ileum	CYHR1	ENSG00000187954.12	8	144449582	144462871	218	0.0092	0.13	-0.14413	0.8854
IgAV	Small_Intestine_Terminal_Ileum	KIFC2	ENSG00000167702.11	8	144466043	144474202	217	0.052	0.0037	-0.67837	0.4975
IgAV	Small_Intestine_Terminal_Ileum	ZNF34	ENSG00000196378.11	8	144772224	144787345	207	0.086	0.00025	0.60532	0.545
IgAV	Small_Intestine_Terminal_Ileum	RPL8	ENSG00000161016.17	8	144789765	144792587	204	0.16	5.1e-07	-0.30389	0.7612
IgAV	Small_Intestine_Terminal_Ileum	C8orf33	ENSG00000182307.12	8	145052465	145066685	129	-0.0049	0.57	-1.24518	0.2131
IgAV	Small_Intestine_Terminal_Ileum	WASHC1	ENSG00000181404.15	9	14475	73865	303	0.02	0.052	-0.66988	0.50294
IgAV	Small_Intestine_Terminal_Ileum	FOXD4	ENSG00000170122.5	9	116231	118417	385	0.044	0.0075	0.84659	0.39723
IgAV	Small_Intestine_Terminal_Ileum	CBWD1	ENSG00000172785.18	9	120837	179147	449	0.3	7.7e-13	-0.21177	0.83229
IgAV	Small_Intestine_Terminal_Ileum	DOCK8	ENSG00000107099.15	9	214854	465259	489	0.13	6.5e-06	1.74855	0.08037
IgAV	Small_Intestine_Terminal_Ileum	RCL1	ENSG00000120158.11	9	4792944	4885917	601	-0.0033	0.47	2.14058	0.03231
IgAV	Small_Intestine_Terminal_Ileum	PLGRKT	ENSG00000107020.9	9	5357971	5437925	443	0.18	7.7e-08	-0.96861	0.33274
IgAV	Small_Intestine_Terminal_Ileum	PDCD1LG2	ENSG00000197646.7	9	5510531	5571282	431	0.049	0.0048	-0.07414	0.9409
IgAV	Small_Intestine_Terminal_Ileum	CER1	ENSG00000147869.4	9	14719724	14722733	692	0.42	1.6e-18	0.7895	0.42982
IgAV	Small_Intestine_Terminal_Ileum	CNTLN	ENSG00000044459.14	9	17134982	17503923	546	0.11	3e-05	0.72454	0.46874
IgAV	Small_Intestine_Terminal_Ileum	DENND4C	ENSG00000137145.20	9	19230435	19374281	616	0.012	0.11	1.19027	0.23394
IgAV	Small_Intestine_Terminal_Ileum	IFT74	ENSG00000096872.15	9	26947039	27066134	625	0.19	2.5e-08	1.17011	0.24196
IgAV	Small_Intestine_Terminal_Ileum	C9orf72	ENSG00000147894.14	9	27535640	27573866	712	0.31	2.8e-13	1.24037	0.21484
IgAV	Small_Intestine_Terminal_Ileum	DDX58	ENSG00000107201.9	9	32455302	32526208	503	0.11	2.6e-05	-1.28041	0.2004
IgAV	Small_Intestine_Terminal_Ileum	SPINK4	ENSG00000122711.8	9	33218365	33248567	483	0.095	0.00012	-1.22916	0.21901
IgAV	Small_Intestine_Terminal_Ileum	NUDT2	ENSG00000164978.17	9	34329506	34343711	340	0.6	1.8e-29	-1.79486	0.07268
IgAV	Small_Intestine_Terminal_Ileum	PHF24	ENSG00000122733.12	9	34957608	34982544	340	0.066	0.0012	3.28715	0.00101
IgAV	Small_Intestine_Terminal_Ileum	TMEM8B	ENSG00000137103.16	9	35814451	35865518	421	0.12	1.8e-05	-0.99003	0.32216
IgAV	Small_Intestine_Terminal_Ileum	HRCT1	ENSG00000196196.2	9	35906202	35907136	435	0.053	0.0034	-1.73589	0.08258
IgAV	Small_Intestine_Terminal_Ileum	GRHPR	ENSG00000137106.17	9	37422666	37436990	453	0.32	1.6e-13	-0.75196	0.45207
IgAV	Small_Intestine_Terminal_Ileum	SLC25A51	ENSG00000122696.13	9	37879400	37904353	525	0.14	2.4e-06	1.21561	0.22413
IgAV	Small_Intestine_Terminal_Ileum	ANKRD18A	ENSG00000180071.19	9	38540567	38620596	379	0.024	0.036	0.69409	0.48762
IgAV	Small_Intestine_Terminal_Ileum	MAMDC2	ENSG00000165072.9	9	70043848	70226972	410	0.0099	0.12	1.42606	0.15385
IgAV	Small_Intestine_Terminal_Ileum	NMRK1	ENSG00000106733.20	9	75060573	75088217	441	0.52	5.5e-24	1.08045	0.27994
IgAV	Small_Intestine_Terminal_Ileum	VPS13A	ENSG00000197969.11	9	77177445	77421537	523	-0.0067	0.79	-0.62737	0.53042
IgAV	Small_Intestine_Terminal_Ileum	CEP78	ENSG00000148019.12	9	78236062	78279690	391	0.027	0.03	-0.76698	0.44309
IgAV	Small_Intestine_Terminal_Ileum	NOL8	ENSG00000198000.11	9	92297358	92325636	407	0.049	0.0048	0.0182	0.98548
IgAV	Small_Intestine_Terminal_Ileum	CENPP	ENSG00000188312.13	9	92325953	92620529	407	0.038	0.012	-0.83037	0.40633
IgAV	Small_Intestine_Terminal_Ileum	BICD2	ENSG00000185963.13	9	92711363	92764833	407	0.22	4e-09	0.55581	0.57834
IgAV	Small_Intestine_Terminal_Ileum	BARX1	ENSG00000131668.13	9	93951627	93955355	438	0.25	1.2e-10	-0.76561	0.44391
IgAV	Small_Intestine_Terminal_Ileum	MFSD14B	ENSG00000148110.15	9	94374569	94461042	404	0.00088	0.29	0.9499	0.34216
IgAV	Small_Intestine_Terminal_Ileum	ERCC6L2	ENSG00000182150.15	9	95871264	96121154	518	0.047	0.0058	0.47916	0.63183
IgAV	Small_Intestine_Terminal_Ileum	CCDC180	ENSG00000197816.13	9	97307304	97378751	307	0.019	0.056	-0.74252	0.45777
IgAV	Small_Intestine_Terminal_Ileum	TRMO	ENSG00000136932.13	9	97904489	97922500	495	0.17	2.5e-07	0.26677	0.78965
IgAV	Small_Intestine_Terminal_Ileum	ANKS6	ENSG00000165138.17	9	98731329	98796965	580	0.0058	0.18	0.78597	0.43188
IgAV	Small_Intestine_Terminal_Ileum	STX17	ENSG00000136874.10	9	99906654	99974534	267	0.1	8.1e-05	-0.46486	0.64203
IgAV	Small_Intestine_Terminal_Ileum	INVS	ENSG00000119509.12	9	100099243	100302175	287	0.14	3e-06	-0.42538	0.67056
IgAV	Small_Intestine_Terminal_Ileum	MSANTD3	ENSG00000066697.14	9	100427143	100451734	368	0.035	0.016	0.409	0.68254
IgAV	Small_Intestine_Terminal_Ileum	ZNF189	ENSG00000136870.10	9	101398851	101410660	538	0.038	0.011	0.55043	0.58203
IgAV	Small_Intestine_Terminal_Ileum	ELP1	ENSG00000070061.14	9	108866898	108934328	608	0.046	0.0061	-0.25599	0.79796
IgAV	Small_Intestine_Terminal_Ileum	FRRS1L	ENSG00000260230.2	9	109130293	109167249	597	0.1	7.2e-05	-0.43143	0.66615
IgAV	Small_Intestine_Terminal_Ileum	ZNF483	ENSG00000173258.12	9	111525159	111577844	490	0.027	0.028	0.49003	0.62411
IgAV	Small_Intestine_Terminal_Ileum	GNG10	ENSG00000242616.3	9	111661605	111670226	502	0.31	3e-13	0.05842	0.95341
IgAV	Small_Intestine_Terminal_Ileum	SUSD1	ENSG00000106868.16	9	112040783	112175297	483	0.1	5.7e-05	1.66569	0.09578
IgAV	Small_Intestine_Terminal_Ileum	HSDL2	ENSG00000119471.14	9	112380080	112472405	452	0.052	0.0037	-1.39064	0.16433
IgAV	Small_Intestine_Terminal_Ileum	ZNF883	ENSG00000228623.5	9	112988129	113012192	536	-0.0022	0.41	-1.17712	0.23915
IgAV	Small_Intestine_Terminal_Ileum	CDC26	ENSG00000176386.8	9	113255835	113275572	607	0.3	9.4e-13	-1.16535	0.24388
IgAV	Small_Intestine_Terminal_Ileum	PRPF4	ENSG00000136875.12	9	113275642	113294009	607	0.49	3.9e-22	1.01419	0.31049
IgAV	Small_Intestine_Terminal_Ileum	RNF183	ENSG00000165188.13	9	113297093	113303376	608	0.056	0.0028	0.19939	0.84196
IgAV	Small_Intestine_Terminal_Ileum	WDR31	ENSG00000148225.15	9	113313222	113340298	596	0.016	0.07	-0.54019	0.58906
IgAV	Small_Intestine_Terminal_Ileum	WHRN	ENSG00000095397.13	9	114402080	114505473	671	0.1	5.4e-05	-0.17096	0.86426
IgAV	Small_Intestine_Terminal_Ileum	TRIM32	ENSG00000119401.10	9	116687305	116701300	626	0.014	0.083	0.25338	0.79997
IgAV	Small_Intestine_Terminal_Ileum	MEGF9	ENSG00000106780.8	9	120600811	120714470	333	-0.0067	0.79	0.68698	0.4921
IgAV	Small_Intestine_Terminal_Ileum	TRAF1	ENSG00000056558.10	9	120902393	120929173	339	0.057	0.0025	-0.05285	0.95785
IgAV	Small_Intestine_Terminal_Ileum	ARPC5L	ENSG00000136950.13	9	124862130	124877733	280	0.015	0.076	-1.52659	0.12686
IgAV	Small_Intestine_Terminal_Ileum	PPP6C	ENSG00000119414.11	9	125146573	125189939	319	0.1	6.2e-05	1.49074	0.13603
IgAV	Small_Intestine_Terminal_Ileum	PBX3	ENSG00000167081.16	9	125747345	125967377	376	-0.0029	0.44	1.52091	0.12828
IgAV	Small_Intestine_Terminal_Ileum	SLC2A8	ENSG00000136856.17	9	127397138	127408424	361	0.031	0.021	0.46206	0.64404
IgAV	Small_Intestine_Terminal_Ileum	ZNF79	ENSG00000196152.10	9	127424374	127445372	358	0.23	7.4e-10	0.05134	0.95905
IgAV	Small_Intestine_Terminal_Ileum	RPL12	ENSG00000197958.12	9	127447674	127451406	360	0.13	5e-06	-0.13044	0.89622
IgAV	Small_Intestine_Terminal_Ileum	PTRH1	ENSG00000187024.13	9	127690348	127724873	367	0.084	0.00028	1.54361	0.12268
IgAV	Small_Intestine_Terminal_Ileum	PIP5KL1	ENSG00000167103.11	9	127920881	127930785	344	0.051	0.004	-0.23402	0.81497
IgAV	Small_Intestine_Terminal_Ileum	DPM2	ENSG00000136908.17	9	127935099	127937854	342	0.033	0.018	0.19849	0.84267
IgAV	Small_Intestine_Terminal_Ileum	SLC25A25	ENSG00000148339.12	9	128068201	128109245	319	0.078	0.00049	-1.23706	0.21607
IgAV	Small_Intestine_Terminal_Ileum	ODF2	ENSG00000136811.16	9	128455186	128501292	277	0.069	0.00095	-0.96277	0.33567
IgAV	Small_Intestine_Terminal_Ileum	PKN3	ENSG00000160447.6	9	128702503	128720916	273	0.16	6.5e-07	0.14776	0.88253
IgAV	Small_Intestine_Terminal_Ileum	PTPA	ENSG00000119383.19	9	129110950	129148946	380	0.037	0.013	-0.95264	0.34077
IgAV	Small_Intestine_Terminal_Ileum	TOR1B	ENSG00000136816.15	9	129803157	129811281	474	0.056	0.0028	-0.29655	0.76681
IgAV	Small_Intestine_Terminal_Ileum	TOR1A	ENSG00000136827.11	9	129812942	129824244	455	0.069	0.00096	0.58539	0.55828
IgAV	Small_Intestine_Terminal_Ileum	LAMC3	ENSG00000050555.17	9	131009174	131094473	437	0.14	2.2e-06	-1.18693	0.23525
IgAV	Small_Intestine_Terminal_Ileum	PLPP7	ENSG00000160539.4	9	131289459	131359022	489	0.028	0.026	0.6053	0.54498
IgAV	Small_Intestine_Terminal_Ileum	DDX31	ENSG00000125485.17	9	132592997	132670401	535	0.28	1.3e-11	0.3342	0.73823
IgAV	Small_Intestine_Terminal_Ileum	TSC1	ENSG00000165699.13	9	132891348	132946874	541	0.072	0.00079	1.34392	0.17897
IgAV	Small_Intestine_Terminal_Ileum	ABO	ENSG00000175164.13	9	133233278	133276024	560	0.14	4.3e-06	-1.02066	0.30741
IgAV	Small_Intestine_Terminal_Ileum	SURF6	ENSG00000148296.6	9	133328776	133336188	575	0.19	5.2e-08	0.37694	0.70622
IgAV	Small_Intestine_Terminal_Ileum	SURF1	ENSG00000148290.9	9	133351758	133356676	569	0.069	0.00094	0.11278	0.9102
IgAV	Small_Intestine_Terminal_Ileum	RXRA	ENSG00000186350.9	9	134317098	134440585	569	-0.00048	0.34	-0.45257	0.65086
IgAV	Small_Intestine_Terminal_Ileum	TMEM250	ENSG00000238227.7	9	136114581	136118875	396	0.0036	0.22	-0.08757	0.93022
IgAV	Small_Intestine_Terminal_Ileum	DNLZ	ENSG00000213221.4	9	136359480	136363744	372	0.39	5.2e-17	0.39439	0.69329
IgAV	Small_Intestine_Terminal_Ileum	SEC16A	ENSG00000148396.18	9	136440096	136483759	374	0.017	0.067	-2.16545	0.03035
IgAV	Small_Intestine_Terminal_Ileum	LCN8	ENSG00000204001.9	9	136754386	136758543	397	0.57	3.3e-27	1.8007	0.07175
IgAV	Small_Intestine_Terminal_Ileum	LCN15	ENSG00000177984.6	9	136759634	136766255	396	0.024	0.036	1.01685	0.30922
IgAV	Small_Intestine_Terminal_Ileum	TRAF2	ENSG00000127191.17	9	136881912	136926607	396	0.046	0.006	0.30744	0.75851
IgAV	Small_Intestine_Terminal_Ileum	FAM166A	ENSG00000188163.7	9	137243584	137247770	358	0.1	6.1e-05	-0.53961	0.58947
IgAV	Small_Intestine_Terminal_Ileum	NOXA1	ENSG00000188747.8	9	137423350	137434406	358	-0.0069	0.83	-1.56963	0.1165
IgAV	Small_Intestine_Terminal_Ileum	DPH7	ENSG00000148399.12	9	137554444	137578925	344	-0.007	0.86	1.63838	0.10134
IgAV	Small_Intestine_Terminal_Ileum	ARRDC1	ENSG00000197070.13	9	137605685	137615360	340	0.075	0.00057	-1.20629	0.22771
IgAV	Small_Intestine_Terminal_Ileum	ADARB2	ENSG00000185736.15	10	1177313	1737525	745	0.23	1.1e-09	0.16396	0.86976
IgAV	Small_Intestine_Terminal_Ileum	CALML3	ENSG00000178363.4	10	5524961	5526771	669	0.041	0.0093	-0.76435	0.44466
IgAV	Small_Intestine_Terminal_Ileum	GDI2	ENSG00000057608.16	10	5765223	5842132	692	0.016	0.073	0.67625	0.49888
IgAV	Small_Intestine_Terminal_Ileum	FBH1	ENSG00000134452.19	10	5890203	5937594	688	0.067	0.0011	-1.19297	0.23288
IgAV	Small_Intestine_Terminal_Ileum	ECHDC3	ENSG00000134463.14	10	11742366	11764070	471	0.25	2.5e-10	0.88826	0.3744
IgAV	Small_Intestine_Terminal_Ileum	OPTN	ENSG00000123240.16	10	13099449	13138308	645	-0.0019	0.39	-1.12191	0.2619
IgAV	Small_Intestine_Terminal_Ileum	MINDY3	ENSG00000148481.13	10	15778170	15860507	432	0.0092	0.13	0.33331	0.7389
IgAV	Small_Intestine_Terminal_Ileum	C1QL3	ENSG00000165985.9	10	16513734	16521879	594	0.47	4.1e-21	-0.13483	0.89275
IgAV	Small_Intestine_Terminal_Ileum	RSU1	ENSG00000148484.17	10	16590611	16817463	649	0.05	0.0043	-0.91341	0.36103
IgAV	Small_Intestine_Terminal_Ileum	TRDMT1	ENSG00000107614.21	10	17137336	17202054	650	-0.0014	0.37	0.25454	0.79908
IgAV	Small_Intestine_Terminal_Ileum	SLC39A12	ENSG00000148482.11	10	17951839	18043292	546	0.078	0.00048	-1.06485	0.28694
IgAV	Small_Intestine_Terminal_Ileum	NSUN6	ENSG00000241058.3	10	18545561	18659285	579	0.2	1.2e-08	-1.60624	0.10822
IgAV	Small_Intestine_Terminal_Ileum	PLXDC2	ENSG00000120594.16	10	19816239	20289856	579	0.039	0.01	0.54002	0.58918
IgAV	Small_Intestine_Terminal_Ileum	THNSL1	ENSG00000185875.12	10	25016612	25026664	406	0.11	2.7e-05	-0.71453	0.4749
IgAV	Small_Intestine_Terminal_Ileum	MASTL	ENSG00000120539.14	10	27154824	27187953	451	0.48	1.1e-21	0.37498	0.70767
IgAV	Small_Intestine_Terminal_Ileum	CCDC7	ENSG00000216937.13	10	32446140	32882874	318	0.12	2.1e-05	-0.68031	0.49631
IgAV	Small_Intestine_Terminal_Ileum	ZNF25	ENSG00000175395.15	10	37949573	37976647	275	0.084	0.00029	-0.5989	0.54924
IgAV	Small_Intestine_Terminal_Ileum	ZNF33A	ENSG00000189180.15	10	38010650	38065088	268	0.063	0.0015	0.84748	0.39673
IgAV	Small_Intestine_Terminal_Ileum	ZNF33B	ENSG00000196693.14	10	42574185	42638570	313	-0.0046	0.55	1.12976	0.25858
IgAV	Small_Intestine_Terminal_Ileum	BMS1	ENSG00000165733.7	10	42782795	42834937	365	0.048	0.0052	1.28468	0.19891
IgAV	Small_Intestine_Terminal_Ileum	CSGALNACT2	ENSG00000169826.7	10	43138445	43185302	390	0.38	3.8e-16	-0.92783	0.35349
IgAV	Small_Intestine_Terminal_Ileum	ZNF239	ENSG00000196793.13	10	43556344	43574618	467	0.14	2.2e-06	0.70885	0.47842
IgAV	Small_Intestine_Terminal_Ileum	OR13A1	ENSG00000256574.6	10	45302298	45315608	365	0.17	2e-07	-0.52037	0.60281
IgAV	Small_Intestine_Terminal_Ileum	AGAP4	ENSG00000188234.13	10	45825594	45853875	218	0.51	8.4e-24	-0.99524	0.31962
IgAV	Small_Intestine_Terminal_Ileum	AGAP9	ENSG00000204172.12	10	47501854	47523638	184	0.33	5.7e-14	0.28811	0.77326
IgAV	Small_Intestine_Terminal_Ileum	MAPK8	ENSG00000107643.15	10	48306639	48439360	352	0.051	0.004	0.44275	0.65794
IgAV	Small_Intestine_Terminal_Ileum	OGDHL	ENSG00000197444.9	10	49734641	49762379	334	0.053	0.0035	-0.03976	0.96828
IgAV	Small_Intestine_Terminal_Ileum	AGAP6	ENSG00000204149.10	10	49982190	50011654	352	0.3	1.3e-12	1.23227	0.21785
IgAV	Small_Intestine_Terminal_Ileum	ASAH2B	ENSG00000204147.9	10	50739318	50816495	454	0.0082	0.14	0.54441	0.58616
IgAV	Small_Intestine_Terminal_Ileum	IPMK	ENSG00000151151.5	10	58191517	58267894	426	0.035	0.015	-1.15908	0.24642
IgAV	Small_Intestine_Terminal_Ileum	BICC1	ENSG00000122870.11	10	58512872	58831435	398	0.069	0.00096	-0.24673	0.80512
IgAV	Small_Intestine_Terminal_Ileum	CABCOCO1	ENSG00000183346.6	10	61662929	61766766	422	0.2	1.2e-08	1.24858	0.21182
IgAV	Small_Intestine_Terminal_Ileum	ATOH7	ENSG00000179774.8	10	68230595	68232113	383	0.044	0.0075	-0.07145	0.94304
IgAV	Small_Intestine_Terminal_Ileum	RUFY2	ENSG00000204130.12	10	68341107	68407294	392	0.1	6e-05	-0.79354	0.42747
IgAV	Small_Intestine_Terminal_Ileum	DNA2	ENSG00000138346.14	10	68414064	68472121	383	0.14	3.7e-06	0.24167	0.80904
IgAV	Small_Intestine_Terminal_Ileum	STOX1	ENSG00000165730.14	10	68827531	68895432	393	0.21	5.4e-09	0.34143	0.73278
IgAV	Small_Intestine_Terminal_Ileum	SAR1A	ENSG00000079332.14	10	70147289	70170523	698	0.031	0.021	0.61246	0.54023
IgAV	Small_Intestine_Terminal_Ileum	SLC29A3	ENSG00000198246.7	10	71319259	71381423	695	0.14	2e-06	-0.34519	0.72995
IgAV	Small_Intestine_Terminal_Ileum	CDH23	ENSG00000107736.19	10	71396920	71815947	688	0.012	0.1	0.59901	0.54917
IgAV	Small_Intestine_Terminal_Ileum	PSAP	ENSG00000197746.13	10	71816298	71851251	553	0.18	1.2e-07	-2.48307	0.01303
IgAV	Small_Intestine_Terminal_Ileum	CHST3	ENSG00000122863.5	10	71964395	72013558	539	0.022	0.043	0.90868	0.36352
IgAV	Small_Intestine_Terminal_Ileum	DNAJB12	ENSG00000148719.14	10	72332830	72355149	338	0.07	0.0009	-0.73787	0.46059
IgAV	Small_Intestine_Terminal_Ileum	NUDT13	ENSG00000166321.13	10	73110375	73131828	219	0.36	1.5e-15	0.58906	0.55582
IgAV	Small_Intestine_Terminal_Ileum	CFAP70	ENSG00000156042.17	10	73253762	73358864	220	0.16	5.5e-07	0.95895	0.33758
IgAV	Small_Intestine_Terminal_Ileum	FUT11	ENSG00000196968.10	10	73772276	73780251	236	0.12	2e-05	-0.89173	0.37254
IgAV	Small_Intestine_Terminal_Ileum	LRMDA	ENSG00000148655.14	10	75431624	76560168	358	0.19	4e-08	-0.03332	0.97342
IgAV	Small_Intestine_Terminal_Ileum	DLG5	ENSG00000151208.16	10	77790791	77926755	507	0.29	2.2e-12	0.23689	0.81274
IgAV	Small_Intestine_Terminal_Ileum	NUTM2B	ENSG00000188199.10	10	79703227	79714681	318	0.26	5.8e-11	-0.61775	0.53674
IgAV	Small_Intestine_Terminal_Ileum	SFTPD	ENSG00000133661.15	10	79937467	79982614	304	0.056	0.0027	-0.00157	0.99875
IgAV	Small_Intestine_Terminal_Ileum	TMEM254	ENSG00000133678.13	10	80078646	80092557	344	0.053	0.0035	0.84666	0.39718
IgAV	Small_Intestine_Terminal_Ileum	OPN4	ENSG00000122375.11	10	86654518	86666460	388	0.12	1.7e-05	-2.42328	0.01538
IgAV	Small_Intestine_Terminal_Ileum	LDB3	ENSG00000122367.19	10	86666785	86736072	384	0.043	0.008	-1.70069	0.089
IgAV	Small_Intestine_Terminal_Ileum	BMPR1A	ENSG00000107779.13	10	86756601	86932825	338	0.094	0.00013	0.13088	0.89587
IgAV	Small_Intestine_Terminal_Ileum	SHLD2	ENSG00000122376.11	10	87094161	87191465	244	0.077	0.0005	-0.04064	0.96758
IgAV	Small_Intestine_Terminal_Ileum	NUTM2A	ENSG00000184923.12	10	87225448	87236908	266	0.083	0.00032	0.04685	0.96263
IgAV	Small_Intestine_Terminal_Ileum	IFIT1	ENSG00000185745.9	10	89392546	89406487	573	0.051	0.004	0.26584	0.79036
IgAV	Small_Intestine_Terminal_Ileum	IFIT5	ENSG00000152778.8	10	89414568	89421605	558	0.3	1.3e-12	0.38182	0.70259
IgAV	Small_Intestine_Terminal_Ileum	PANK1	ENSG00000152782.16	10	89582988	89645242	500	0.13	5.3e-06	-0.84647	0.39729
IgAV	Small_Intestine_Terminal_Ileum	TNKS2	ENSG00000107854.5	10	91798426	91865475	304	0.15	1.3e-06	-1.19582	0.23177
IgAV	Small_Intestine_Terminal_Ileum	FRA10AC1	ENSG00000148690.11	10	93667883	93702592	532	0.34	1.6e-14	0.3122	0.75489
IgAV	Small_Intestine_Terminal_Ileum	NOC3L	ENSG00000173145.11	10	94333226	94362959	333	0.072	0.00074	1.56483	0.11762
IgAV	Small_Intestine_Terminal_Ileum	CYP2C18	ENSG00000108242.12	10	94683729	94736190	364	0.0083	0.14	2.57699	0.00997
IgAV	Small_Intestine_Terminal_Ileum	CYP2C8	ENSG00000138115.13	10	95036772	95069497	488	0.22	3.4e-09	-0.56874	0.56954
IgAV	Small_Intestine_Terminal_Ileum	ACSM6	ENSG00000173124.14	10	95194200	95228929	529	0.23	8.3e-10	0.59514	0.55175
IgAV	Small_Intestine_Terminal_Ileum	TCTN3	ENSG00000119977.20	10	95659823	95694143	515	0.0013	0.28	0.20849	0.83485
IgAV	Small_Intestine_Terminal_Ileum	ENTPD1	ENSG00000138185.18	10	95711779	95877266	517	0.012	0.098	-0.68077	0.49601
IgAV	Small_Intestine_Terminal_Ileum	SLIT1	ENSG00000187122.16	10	96998038	97185959	437	0.12	1.8e-05	-0.58955	0.55549
IgAV	Small_Intestine_Terminal_Ileum	PGAM1	ENSG00000171314.8	10	97426191	97433444	490	0.02	0.052	-0.64979	0.51583
IgAV	Small_Intestine_Terminal_Ileum	EXOSC1	ENSG00000171311.12	10	97435909	97446017	504	-0.0061	0.7	-1.20423	0.2285
IgAV	Small_Intestine_Terminal_Ileum	MORN4	ENSG00000171160.17	10	97614553	97633500	472	0.095	0.00012	0.05248	0.95814
IgAV	Small_Intestine_Terminal_Ileum	ENTPD7	ENSG00000198018.6	10	99659509	99711241	444	0.0012	0.28	0.62888	0.52943
IgAV	Small_Intestine_Terminal_Ileum	CWF19L1	ENSG00000095485.16	10	100232298	100267680	383	0.29	2.7e-12	1.16642	0.24344
IgAV	Small_Intestine_Terminal_Ileum	BLOC1S2	ENSG00000196072.11	10	100273280	100286680	390	0.087	0.00023	1.81496	0.06953
IgAV	Small_Intestine_Terminal_Ileum	SEC31B	ENSG00000075826.16	10	100486646	100519864	410	0.23	9.8e-10	1.52592	0.12703
IgAV	Small_Intestine_Terminal_Ileum	SFXN3	ENSG00000107819.13	10	101031234	101041241	406	0.12	1.2e-05	0.44996	0.65274
IgAV	Small_Intestine_Terminal_Ileum	MFSD13A	ENSG00000138111.14	10	102461395	102477045	338	0.29	3.5e-12	1.50469	0.1324
IgAV	Small_Intestine_Terminal_Ileum	SFXN2	ENSG00000156398.12	10	102714538	102743492	365	0.16	3.5e-07	0.89162	0.37259
IgAV	Small_Intestine_Terminal_Ileum	BORCS7	ENSG00000166275.15	10	102854259	102864961	344	0.32	2.7e-13	2.0255	0.04282
IgAV	Small_Intestine_Terminal_Ileum	AS3MT	ENSG00000214435.7	10	102869470	102901899	344	0.31	6.2e-13	1.6333	0.10241
IgAV	Small_Intestine_Terminal_Ileum	NT5C2	ENSG00000076685.18	10	103087185	103277605	350	0.0092	0.13	-0.58112	0.56116
IgAV	Small_Intestine_Terminal_Ileum	GSTO1	ENSG00000148834.12	10	104235356	104267459	423	0.23	1.1e-09	0.3338	0.73853
IgAV	Small_Intestine_Terminal_Ileum	ACSL5	ENSG00000197142.10	10	112374116	112428379	462	0.022	0.043	0.50944	0.61044
IgAV	Small_Intestine_Terminal_Ileum	CASP7	ENSG00000165806.19	10	113679162	113730907	596	0.17	1.9e-07	-0.23542	0.81388
IgAV	Small_Intestine_Terminal_Ileum	C10orf82	ENSG00000165863.16	10	116663696	116670264	452	0.062	0.0017	0.87946	0.37915
IgAV	Small_Intestine_Terminal_Ileum	HSPA12A	ENSG00000165868.13	10	116671192	116850251	435	0.018	0.06	0.07074	0.9436
IgAV	Small_Intestine_Terminal_Ileum	PDZD8	ENSG00000165650.11	10	117277274	117375440	533	0.27	2.8e-11	1.95635	0.05042
IgAV	Small_Intestine_Terminal_Ileum	SFXN4	ENSG00000183605.16	10	119140767	119165714	481	0.63	6.4e-32	-0.57912	0.56251
IgAV	Small_Intestine_Terminal_Ileum	WDR11	ENSG00000120008.15	10	120851305	120909524	642	0.059	0.0021	0.21143	0.83255
IgAV	Small_Intestine_Terminal_Ileum	BTBD16	ENSG00000138152.8	10	122271296	122338159	596	0.3	1.6e-12	1.30134	0.19314
IgAV	Small_Intestine_Terminal_Ileum	LHPP	ENSG00000107902.13	10	124461823	124617888	450	0.14	3.8e-06	0.03119	0.97511
IgAV	Small_Intestine_Terminal_Ileum	EEF1AKMT2	ENSG00000203791.14	10	124748149	124791887	560	0.16	6.2e-07	1.5211	0.12823
IgAV	Small_Intestine_Terminal_Ileum	INSYN2A	ENSG00000188916.8	10	127135426	127196591	696	0.23	7.8e-10	2.29797	0.02156
IgAV	Small_Intestine_Terminal_Ileum	MGMT	ENSG00000170430.9	10	129467190	129770983	594	0.38	2.7e-16	-0.79564	0.42624
IgAV	Small_Intestine_Terminal_Ileum	PPP2R2D	ENSG00000175470.18	10	131901008	131959834	524	0.21	7e-09	0.8335	0.40456
IgAV	Small_Intestine_Terminal_Ileum	DPYSL4	ENSG00000151640.12	10	132186948	132205759	444	0.44	1.6e-19	0.98721	0.32354
IgAV	Small_Intestine_Terminal_Ileum	MTG1	ENSG00000148824.18	10	133394094	133422520	332	0.14	3.5e-06	-0.55435	0.57934
IgAV	Small_Intestine_Terminal_Ileum	PGGHG	ENSG00000142102.15	11	289126	296107	316	0.27	2.6e-11	0.462468	0.643745
IgAV	Small_Intestine_Terminal_Ileum	IFITM5	ENSG00000206013.2	11	298200	299526	317	0.43	6.6e-19	-0.573915	0.566026
IgAV	Small_Intestine_Terminal_Ileum	IFITM2	ENSG00000185201.16	11	303655	309397	321	0.094	0.00013	0.632118	0.52731
IgAV	Small_Intestine_Terminal_Ileum	HRAS	ENSG00000174775.16	11	532242	537321	429	0.098	9.4e-05	-0.988667	0.322826
IgAV	Small_Intestine_Terminal_Ileum	TMEM80	ENSG00000177042.14	11	695591	705028	477	0.35	1.2e-14	1.88731	0.059118
IgAV	Small_Intestine_Terminal_Ileum	PIDD1	ENSG00000177595.17	11	799179	809753	421	0.13	4.7e-06	1.86159	0.062661
IgAV	Small_Intestine_Terminal_Ileum	CD151	ENSG00000177697.17	11	832887	839831	417	0.36	1.4e-15	0.413935	0.678922
IgAV	Small_Intestine_Terminal_Ileum	CHID1	ENSG00000177830.17	11	867859	915058	405	0.046	0.006	-0.409266	0.682344
IgAV	Small_Intestine_Terminal_Ileum	MUC5B	ENSG00000117983.17	11	1223066	1262172	424	0.0091	0.13	0.583317	0.55968
IgAV	Small_Intestine_Terminal_Ileum	C11orf21	ENSG00000110665.11	11	2295628	2303049	425	0.27	3.4e-11	-0.107181	0.914646
IgAV	Small_Intestine_Terminal_Ileum	OSBPL5	ENSG00000021762.19	11	3087107	3166739	445	0.13	5.9e-06	-0.310288	0.756342
IgAV	Small_Intestine_Terminal_Ileum	ZNF195	ENSG00000005801.16	11	3339261	3379222	411	0.28	1.1e-11	0.199752	0.841675
IgAV	Small_Intestine_Terminal_Ileum	ART5	ENSG00000167311.13	11	3638512	3642316	379	0.2	1.7e-08	0.128772	0.897538
IgAV	Small_Intestine_Terminal_Ileum	UBQLNL	ENSG00000175518.6	11	5514393	5518431	873	0.2	1.6e-08	-0.066283	0.947152
IgAV	Small_Intestine_Terminal_Ileum	OR52N2	ENSG00000180988.2	11	5808924	5821483	823	0.22	2.1e-09	-0.920823	0.357143
IgAV	Small_Intestine_Terminal_Ileum	ZNF215	ENSG00000149054.15	11	6926404	7001004	650	0.12	2.3e-05	0.869415	0.38462
IgAV	Small_Intestine_Terminal_Ileum	STK33	ENSG00000130413.15	11	8391868	8594289	515	0.0084	0.14	-0.844429	0.39843
IgAV	Small_Intestine_Terminal_Ileum	TRIM66	ENSG00000166436.15	11	8612037	8682694	503	0.49	4.6e-22	-0.135923	0.891882
IgAV	Small_Intestine_Terminal_Ileum	AKIP1	ENSG00000166452.11	11	8911139	8920084	369	0.052	0.0038	-1.72473	0.084575
IgAV	Small_Intestine_Terminal_Ileum	TMEM41B	ENSG00000166471.10	11	9280654	9314636	374	0.062	0.0017	0.613068	0.539832
IgAV	Small_Intestine_Terminal_Ileum	EIF4G2	ENSG00000110321.16	11	10797050	10808940	697	0.021	0.047	-0.450391	0.652429
IgAV	Small_Intestine_Terminal_Ileum	COPB1	ENSG00000129083.12	11	14443440	14500027	333	0.029	0.025	-1.29687	0.194675
IgAV	Small_Intestine_Terminal_Ileum	NUCB2	ENSG00000070081.15	11	17208153	17349980	535	0.058	0.0023	-0.984691	0.324776
IgAV	Small_Intestine_Terminal_Ileum	NCR3LG1	ENSG00000188211.8	11	17351800	17377341	532	0.0017	0.27	-0.441969	0.658511
IgAV	Small_Intestine_Terminal_Ileum	ABCC8	ENSG00000006071.12	11	17392498	17476894	506	0.011	0.12	-1.20241	0.229205
IgAV	Small_Intestine_Terminal_Ileum	SAAL1	ENSG00000166788.9	11	18069935	18106087	424	0.11	3.7e-05	1.48903	0.13648
IgAV	Small_Intestine_Terminal_Ileum	GTF2H1	ENSG00000110768.11	11	18322295	18367045	434	0.22	2.1e-09	0.130245	0.896373
IgAV	Small_Intestine_Terminal_Ileum	LDHC	ENSG00000166796.11	11	18412318	18452063	441	0.4	3.5e-17	2.08063	0.037468
IgAV	Small_Intestine_Terminal_Ileum	PTPN5	ENSG00000110786.17	11	18727928	18792721	461	0.23	7.4e-10	-0.000361	0.999712
IgAV	Small_Intestine_Terminal_Ileum	ANO5	ENSG00000171714.10	11	21782659	22283567	373	-0.0072	0.96	-0.321648	0.747719
IgAV	Small_Intestine_Terminal_Ileum	METTL15	ENSG00000169519.20	11	28108248	28527041	296	0.033	0.017	2.37508	0.017545
IgAV	Small_Intestine_Terminal_Ileum	ARL14EP	ENSG00000152219.4	11	30323104	30338223	385	0.042	0.0084	1.56868	0.116722
IgAV	Small_Intestine_Terminal_Ileum	EIF3M	ENSG00000149100.12	11	32583798	32606264	410	0.014	0.087	-0.335954	0.736906
IgAV	Small_Intestine_Terminal_Ileum	TCP11L1	ENSG00000176148.15	11	33039417	33105943	307	0.058	0.0023	-0.528138	0.597404
IgAV	Small_Intestine_Terminal_Ileum	CD59	ENSG00000085063.14	11	33703010	33736479	440	-0.007	0.87	-1.17341	0.24063
IgAV	Small_Intestine_Terminal_Ileum	CAT	ENSG00000121691.4	11	34438934	34472060	609	0.02	0.052	-0.538916	0.589945
IgAV	Small_Intestine_Terminal_Ileum	PDHX	ENSG00000110435.11	11	34915829	35020591	685	0.035	0.015	0.968879	0.332606
IgAV	Small_Intestine_Terminal_Ileum	APIP	ENSG00000149089.12	11	34853094	34916379	685	0.52	2.7e-24	0.118655	0.905548
IgAV	Small_Intestine_Terminal_Ileum	HSD17B12	ENSG00000149084.12	11	43680680	43856617	486	0.32	1.3e-13	-0.694392	0.487436
IgAV	Small_Intestine_Terminal_Ileum	ACCS	ENSG00000110455.13	11	44065925	44084237	525	0.5	1.1e-22	-0.008648	0.9931
IgAV	Small_Intestine_Terminal_Ileum	C11orf49	ENSG00000149179.13	11	46936689	47164385	281	0.0091	0.13	-1.92931	0.053693
IgAV	Small_Intestine_Terminal_Ileum	MADD	ENSG00000110514.19	11	47269161	47330031	302	0.056	0.0027	-0.63194	0.527426
IgAV	Small_Intestine_Terminal_Ileum	PSMC3	ENSG00000165916.8	11	47418769	47426473	288	0.011	0.11	1.22571	0.220308
IgAV	Small_Intestine_Terminal_Ileum	C1QTNF4	ENSG00000172247.3	11	47589667	47594411	286	0.3	8.2e-13	-0.951974	0.34111
IgAV	Small_Intestine_Terminal_Ileum	P2RX3	ENSG00000109991.8	11	57338352	57372396	411	0.056	0.0028	0.560734	0.574979
IgAV	Small_Intestine_Terminal_Ileum	TIMM10	ENSG00000134809.8	11	57528464	57530803	378	0.36	3.4e-15	-0.007924	0.993677
IgAV	Small_Intestine_Terminal_Ileum	SMTNL1	ENSG00000214872.8	11	57537595	57550272	379	0.36	1.8e-15	0.201711	0.840143
IgAV	Small_Intestine_Terminal_Ileum	YPEL4	ENSG00000166793.10	11	57645087	57649944	394	0.036	0.014	0.277426	0.781453
IgAV	Small_Intestine_Terminal_Ileum	MED19	ENSG00000156603.15	11	57703710	57712221	386	0.052	0.0037	-0.727548	0.46689
IgAV	Small_Intestine_Terminal_Ileum	ENSG00000166928	ENSG00000166928.10	11	60378530	60417756	458	0.36	1.7e-15	-0.050147	0.960005
IgAV	Small_Intestine_Terminal_Ileum	DAGLA	ENSG00000134780.9	11	61680391	61747001	359	0.021	0.049	1.53848	0.123931
IgAV	Small_Intestine_Terminal_Ileum	FADS2	ENSG00000134824.13	11	61792980	61867354	412	0.5	8e-23	1.93516	0.05297
IgAV	Small_Intestine_Terminal_Ileum	INCENP	ENSG00000149503.12	11	62123998	62153169	450	0.011	0.11	-0.054087	0.956865
IgAV	Small_Intestine_Terminal_Ileum	EML3	ENSG00000149499.11	11	62602218	62612775	375	0.074	0.00062	-0.51977	0.603224
IgAV	Small_Intestine_Terminal_Ileum	LBHD1	ENSG00000162194.12	11	62662817	62672267	359	0.059	0.0021	1.34735	0.177867
IgAV	Small_Intestine_Terminal_Ileum	BSCL2	ENSG00000168000.14	11	62689289	62709845	341	0.22	3.4e-09	0.892541	0.372103
IgAV	Small_Intestine_Terminal_Ileum	PLAAT3	ENSG00000176485.11	11	63573195	63616883	307	0.068	0.0011	-0.689459	0.490534
IgAV	Small_Intestine_Terminal_Ileum	FLRT1	ENSG00000126500.3	11	64035931	64119173	319	0.08	0.0004	0.030609	0.975581
IgAV	Small_Intestine_Terminal_Ileum	TRPT1	ENSG00000149743.13	11	64223799	64226254	344	0.018	0.059	1.52702	0.126757
IgAV	Small_Intestine_Terminal_Ileum	DNAJC4	ENSG00000110011.13	11	64230278	64234286	343	0.008	0.15	1.45147	0.146649
IgAV	Small_Intestine_Terminal_Ileum	PPP1R14B	ENSG00000173457.10	11	64244479	64246943	343	0.037	0.012	0.115339	0.908176
IgAV	Small_Intestine_Terminal_Ileum	PRDX5	ENSG00000126432.13	11	64318121	64321811	360	0.032	0.018	-1.40579	0.159785
IgAV	Small_Intestine_Terminal_Ileum	MAJIN	ENSG00000168070.11	11	64937517	64972108	332	0.0023	0.25	-1.25027	0.2112
IgAV	Small_Intestine_Terminal_Ileum	SNX15	ENSG00000110025.12	11	65027439	65040572	331	0.012	0.1	-0.514824	0.606676
IgAV	Small_Intestine_Terminal_Ileum	POLA2	ENSG00000014138.8	11	65261913	65305959	331	-0.007	0.86	-0.399506	0.68952
IgAV	Small_Intestine_Terminal_Ileum	MAP3K11	ENSG00000173327.7	11	65597756	65615382	349	0.15	1.4e-06	1.33768	0.181
IgAV	Small_Intestine_Terminal_Ileum	RNASEH2C	ENSG00000172922.8	11	65714005	65720818	328	0.12	1e-05	-0.520842	0.602477
IgAV	Small_Intestine_Terminal_Ileum	SNX32	ENSG00000172803.17	11	65833834	65856896	350	0.45	6.4e-20	0.067868	0.945891
IgAV	Small_Intestine_Terminal_Ileum	MUS81	ENSG00000172732.11	11	65857126	65867653	351	0.026	0.03	-1.68645	0.091709
IgAV	Small_Intestine_Terminal_Ileum	CTSW	ENSG00000172543.7	11	65879809	65883741	349	0.48	1.8e-21	-0.198584	0.842588
IgAV	Small_Intestine_Terminal_Ileum	SF3B2	ENSG00000087365.15	11	66050729	66069308	358	0.063	0.0016	0.02509	0.979983
IgAV	Small_Intestine_Terminal_Ileum	KLC2	ENSG00000174996.11	11	66257294	66267860	327	0.054	0.0032	-1.20045	0.229964
IgAV	Small_Intestine_Terminal_Ileum	CTSF	ENSG00000174080.10	11	66563464	66568879	258	0.11	4.1e-05	-0.765387	0.444041
IgAV	Small_Intestine_Terminal_Ileum	CCS	ENSG00000173992.8	11	66593153	66606019	259	0.041	0.0095	0.371186	0.710499
IgAV	Small_Intestine_Terminal_Ileum	SPTBN2	ENSG00000173898.11	11	66682497	66744670	257	0.11	3.8e-05	-0.439681	0.660168
IgAV	Small_Intestine_Terminal_Ileum	RHOD	ENSG00000173156.6	11	67056847	67072017	250	0.14	1.9e-06	-1.6173	0.105814
IgAV	Small_Intestine_Terminal_Ileum	KDM2A	ENSG00000173120.14	11	67119263	67258082	251	0.068	0.0011	-1.93813	0.052608
IgAV	Small_Intestine_Terminal_Ileum	NDUFV1	ENSG00000167792.11	11	67605653	67612554	256	0.014	0.083	2.49845	0.012474
IgAV	Small_Intestine_Terminal_Ileum	TBX10	ENSG00000167800.9	11	67631303	67639763	256	0.062	0.0017	1.23198	0.217958
IgAV	Small_Intestine_Terminal_Ileum	UNC93B1	ENSG00000110057.7	11	67991100	68004982	274	0.026	0.031	1.00833	0.313297
IgAV	Small_Intestine_Terminal_Ileum	TESMIN	ENSG00000132749.10	11	68707440	68751520	413	0.089	0.00019	-1.43099	0.152432
IgAV	Small_Intestine_Terminal_Ileum	MRPL21	ENSG00000197345.12	11	68891276	68903835	424	0.5	4.7e-23	0.686224	0.492572
IgAV	Small_Intestine_Terminal_Ileum	IGHMBP2	ENSG00000132740.8	11	68903863	68940602	424	0.36	2.1e-15	-0.424527	0.671181
IgAV	Small_Intestine_Terminal_Ileum	MRGPRD	ENSG00000172938.3	11	68980021	68980986	435	0.085	0.00026	0.826931	0.408276
IgAV	Small_Intestine_Terminal_Ileum	PPFIA1	ENSG00000131626.16	11	70270690	70385312	444	0.27	3.6e-11	-1.1323	0.257506
IgAV	Small_Intestine_Terminal_Ileum	FOLR3	ENSG00000110203.8	11	72114869	72139892	255	0.1	8e-05	-0.572897	0.566714
IgAV	Small_Intestine_Terminal_Ileum	MRPL48	ENSG00000175581.13	11	73787872	73865133	327	0.069	0.00095	-0.876559	0.380726
IgAV	Small_Intestine_Terminal_Ileum	XRRA1	ENSG00000166435.15	11	74807739	74949200	456	0.73	1.5e-41	0.140935	0.887922
IgAV	Small_Intestine_Terminal_Ileum	MAP6	ENSG00000171533.11	11	75586918	75669038	417	-0.0067	0.78	-1.13467	0.256514
IgAV	Small_Intestine_Terminal_Ileum	ACER3	ENSG00000078124.11	11	76860859	77026797	453	0.075	0.00058	-1.21823	0.223135
IgAV	Small_Intestine_Terminal_Ileum	OMP	ENSG00000254550.1	11	77102840	77103331	422	0.038	0.012	1.51835	0.128928
IgAV	Small_Intestine_Terminal_Ileum	CLNS1A	ENSG00000074201.8	11	77514936	77637794	360	-0.0012	0.36	1.79124	0.073255
IgAV	Small_Intestine_Terminal_Ileum	NDUFC2	ENSG00000151366.12	11	78068297	78079862	361	0.07	0.00089	-0.878003	0.379942
IgAV	Small_Intestine_Terminal_Ileum	USP35	ENSG00000118369.12	11	78188812	78215232	348	-0.0014	0.37	0.292705	0.769748
IgAV	Small_Intestine_Terminal_Ileum	PRCP	ENSG00000137509.10	11	82822936	82970584	416	0.017	0.065	-3.43337	0.000596
IgAV	Small_Intestine_Terminal_Ileum	NAALAD2	ENSG00000077616.10	11	90131515	90192894	259	0.072	0.00078	-2.77662	0.005493
IgAV	Small_Intestine_Terminal_Ileum	C11orf54	ENSG00000182919.14	11	93741591	93764749	406	0.16	4.9e-07	-0.574578	0.565577
IgAV	Small_Intestine_Terminal_Ileum	HEPHL1	ENSG00000181333.11	11	94021354	94114208	416	0.37	4.4e-16	-1.20127	0.229646
IgAV	Small_Intestine_Terminal_Ileum	MRE11	ENSG00000020922.12	11	94415570	94493885	437	0.56	4.3e-27	1.07137	0.284003
IgAV	Small_Intestine_Terminal_Ileum	CCDC82	ENSG00000149231.11	11	96349241	96389956	542	0.48	1.5e-21	1.54694	0.121877
IgAV	Small_Intestine_Terminal_Ileum	CASP4	ENSG00000196954.13	11	104942866	104969366	321	0.18	7e-08	-1.21765	0.223355
IgAV	Small_Intestine_Terminal_Ileum	CASP5	ENSG00000137757.10	11	104994235	105023168	313	0.099	8.4e-05	1.42174	0.155103
IgAV	Small_Intestine_Terminal_Ileum	GRIA4	ENSG00000152578.12	11	105609535	105982090	322	0.025	0.033	-0.391629	0.695333
IgAV	Small_Intestine_Terminal_Ileum	FDX1	ENSG00000137714.2	11	110429948	110464884	433	0.059	0.0022	1.28591	0.198474
IgAV	Small_Intestine_Terminal_Ileum	COLCA2	ENSG00000214290.8	11	111298546	111308735	445	0.19	3.7e-08	-0.15896	0.8737
IgAV	Small_Intestine_Terminal_Ileum	SIK2	ENSG00000170145.4	11	111602449	111730855	378	0.074	0.00064	-0.772334	0.439916
IgAV	Small_Intestine_Terminal_Ileum	BCO2	ENSG00000197580.11	11	112175510	112224699	375	0.049	0.0048	-0.026289	0.979026
IgAV	Small_Intestine_Terminal_Ileum	TTC12	ENSG00000149292.16	11	113314579	113383544	522	0.43	4.9e-19	0.904382	0.365793
IgAV	Small_Intestine_Terminal_Ileum	ANKK1	ENSG00000170209.4	11	113387779	113400416	513	0.17	1.5e-07	-0.94876	0.342742
IgAV	Small_Intestine_Terminal_Ileum	REXO2	ENSG00000076043.9	11	114439435	114450279	578	0.036	0.014	-0.242332	0.808523
IgAV	Small_Intestine_Terminal_Ileum	IL10RA	ENSG00000110324.10	11	117986370	118003037	619	-0.007	0.86	0.226797	0.820582
IgAV	Small_Intestine_Terminal_Ileum	MPZL3	ENSG00000160588.9	11	118226690	118252365	536	0.047	0.0058	-0.13274	0.894399
IgAV	Small_Intestine_Terminal_Ileum	TRAPPC4	ENSG00000196655.11	11	119018763	119025454	381	0.26	5e-11	-0.703993	0.481437
IgAV	Small_Intestine_Terminal_Ileum	SLC37A4	ENSG00000137700.17	11	119023751	119030906	379	0.0031	0.23	-0.934278	0.35016
IgAV	Small_Intestine_Terminal_Ileum	HMBS	ENSG00000256269.7	11	119084866	119093834	374	0.26	9e-11	1.39003	0.16452
IgAV	Small_Intestine_Terminal_Ileum	CBL	ENSG00000110395.6	11	119206298	119313926	375	0.083	0.00031	1.26688	0.205199
IgAV	Small_Intestine_Terminal_Ileum	ZNF202	ENSG00000166261.10	11	123723914	123741675	605	0.09	0.00018	-2.49872	0.012464
IgAV	Small_Intestine_Terminal_Ileum	VWA5A	ENSG00000110002.15	11	124115404	124147721	600	-0.0042	0.52	1.84213	0.065456
IgAV	Small_Intestine_Terminal_Ileum	ROBO3	ENSG00000154134.14	11	124865432	124881471	498	0.12	1.1e-05	0.699493	0.484244
IgAV	Small_Intestine_Terminal_Ileum	FOXRED1	ENSG00000110074.10	11	126269024	126278131	647	0.33	7.4e-14	-0.524563	0.599887
IgAV	Small_Intestine_Terminal_Ileum	SNX19	ENSG00000120451.10	11	130866250	130916479	634	0.47	6.6e-21	-0.008932	0.992874
IgAV	Small_Intestine_Terminal_Ileum	IQSEC3	ENSG00000120645.11	12	66767	178455	252	0.089	0.00019	-0.40356	0.686538
IgAV	Small_Intestine_Terminal_Ileum	CCDC77	ENSG00000120647.9	12	389273	442642	387	0.083	0.00031	-0.66745	0.504485
IgAV	Small_Intestine_Terminal_Ileum	RAD52	ENSG00000002016.17	12	911736	990053	404	0.086	0.00024	-1.96348	0.049591
IgAV	Small_Intestine_Terminal_Ileum	RHNO1	ENSG00000171792.10	12	2876258	2889524	592	0.0042	0.21	1.35134	0.176585
IgAV	Small_Intestine_Terminal_Ileum	AKAP3	ENSG00000111254.7	12	4615508	4649051	686	0.33	4.5e-14	1.45007	0.14704
IgAV	Small_Intestine_Terminal_Ileum	KCNA1	ENSG00000111262.5	12	4909905	4918256	685	0.059	0.0022	-0.80609	0.420188
IgAV	Small_Intestine_Terminal_Ileum	TAPBPL	ENSG00000139192.11	12	6451690	6466517	416	0.34	1.7e-14	0.55944	0.575859
IgAV	Small_Intestine_Terminal_Ileum	VAMP1	ENSG00000139190.16	12	6462237	6470677	399	0.00062	0.3	1.79379	0.072846
IgAV	Small_Intestine_Terminal_Ileum	SPSB2	ENSG00000111671.9	12	6870935	6889358	208	0.22	2e-09	-1.13999	0.254291
IgAV	Small_Intestine_Terminal_Ileum	CLEC12A	ENSG00000172322.13	12	9951316	9995694	339	0.33	4.1e-14	-3.6374	0.000275
IgAV	Small_Intestine_Terminal_Ileum	CLEC12B	ENSG00000256660.5	12	10010627	10018796	348	0.12	2.2e-05	-3.22604	0.001255
IgAV	Small_Intestine_Terminal_Ileum	CLEC9A	ENSG00000197992.6	12	10030678	10066031	353	0.027	0.03	-1.09998	0.271339
IgAV	Small_Intestine_Terminal_Ileum	KLRC4	ENSG00000183542.5	12	10407384	10409757	502	0.089	0.0002	-0.07001	0.94419
IgAV	Small_Intestine_Terminal_Ileum	KLRC2	ENSG00000205809.9	12	10426854	10442300	490	0.17	1.9e-07	0.09821	0.921762
IgAV	Small_Intestine_Terminal_Ileum	KLRC1	ENSG00000134545.13	12	10442264	10454685	488	0.092	0.00016	0.75329	0.451273
IgAV	Small_Intestine_Terminal_Ileum	TAS2R10	ENSG00000121318.2	12	10825219	10826358	384	0.074	0.00067	-0.62173	0.534122
IgAV	Small_Intestine_Terminal_Ileum	PRH1	ENSG00000231887.6	12	10824960	11171608	366	0.4	2.9e-17	-0.80617	0.420142
IgAV	Small_Intestine_Terminal_Ileum	TAS2R14	ENSG00000212127.5	12	10937408	11171573	365	0.23	1.5e-09	-0.36332	0.716365
IgAV	Small_Intestine_Terminal_Ileum	TAS2R20	ENSG00000255837.1	12	10995961	10998304	379	0.29	5.5e-12	-0.64264	0.520459
IgAV	Small_Intestine_Terminal_Ileum	TAS2R46	ENSG00000226761.3	12	11061365	11062294	389	0.087	0.00022	0.56236	0.573867
IgAV	Small_Intestine_Terminal_Ileum	TAS2R43	ENSG00000255374.3	12	11091287	11092313	382	0.44	1.9e-19	0.70932	0.478124
IgAV	Small_Intestine_Terminal_Ileum	PRR4	ENSG00000111215.11	12	10845849	10849475	362	0.44	2.8e-19	-0.74044	0.459036
IgAV	Small_Intestine_Terminal_Ileum	TAS2R30	ENSG00000256188.3	12	11132958	11134644	358	0.084	0.00028	-0.00577	0.995399
IgAV	Small_Intestine_Terminal_Ileum	GPR19	ENSG00000183150.7	12	12660890	12696207	470	0.051	0.0041	0.40855	0.68287
IgAV	Small_Intestine_Terminal_Ileum	C12orf60	ENSG00000182993.3	12	14803666	14906586	358	0.079	0.00042	-1.01242	0.311339
IgAV	Small_Intestine_Terminal_Ileum	ERP27	ENSG00000139055.6	12	14914039	14938537	375	0.073	0.00073	-0.60963	0.542108
IgAV	Small_Intestine_Terminal_Ileum	PYROXD1	ENSG00000121350.15	12	21437615	21471250	550	0.25	1.7e-10	0.67883	0.497244
IgAV	Small_Intestine_Terminal_Ileum	RECQL	ENSG00000004700.15	12	21468910	21501669	547	0.13	4.6e-06	-1.47474	0.140283
IgAV	Small_Intestine_Terminal_Ileum	C2CD5	ENSG00000111731.12	12	22448583	22544546	445	0.0082	0.14	-0.12423	0.901133
IgAV	Small_Intestine_Terminal_Ileum	ERGIC2	ENSG00000087502.17	12	29337352	29381189	569	0.074	0.00067	1.28369	0.199249
IgAV	Small_Intestine_Terminal_Ileum	IPO8	ENSG00000133704.9	12	30628988	30695869	573	0.0026	0.24	-0.78275	0.433771
IgAV	Small_Intestine_Terminal_Ileum	CAPRIN2	ENSG00000110888.17	12	30709552	30823302	555	0.063	0.0016	-0.43949	0.660306
IgAV	Small_Intestine_Terminal_Ileum	DDX11	ENSG00000013573.16	12	31073860	31104799	450	0.71	8.5e-40	-0.90603	0.364919
IgAV	Small_Intestine_Terminal_Ileum	H3F3C	ENSG00000188375.4	12	31791185	31792298	496	0.072	0.00076	-0.95143	0.341384
IgAV	Small_Intestine_Terminal_Ileum	ALG10B	ENSG00000175548.8	12	38316762	38329721	229	0.003	0.24	-0.9482	0.34303
IgAV	Small_Intestine_Terminal_Ileum	CNTN1	ENSG00000018236.14	12	40692439	41072415	556	0.059	0.0022	1.12987	0.258532
IgAV	Small_Intestine_Terminal_Ileum	TMEM106C	ENSG00000134291.11	12	47963569	47968878	511	0.08	0.0004	0.82395	0.409969
IgAV	Small_Intestine_Terminal_Ileum	H1FNT	ENSG00000187166.1	12	48328980	48330279	486	0.14	2.7e-06	0.1564	0.87572
IgAV	Small_Intestine_Terminal_Ileum	ZNF641	ENSG00000167528.12	12	48337180	48351414	474	0.061	0.0019	-0.86932	0.38467
IgAV	Small_Intestine_Terminal_Ileum	KANSL2	ENSG00000139620.12	12	48653211	48682238	378	0.2	1.9e-08	-0.59945	0.548871
IgAV	Small_Intestine_Terminal_Ileum	CCDC65	ENSG00000139537.10	12	48904110	48931840	337	0.083	0.00031	-1.88881	0.058917
IgAV	Small_Intestine_Terminal_Ileum	DNAJC22	ENSG00000178401.14	12	49346888	49357546	300	0.0023	0.25	1.63811	0.101399
IgAV	Small_Intestine_Terminal_Ileum	KRT7	ENSG00000135480.15	12	52232520	52252186	724	0.21	5.3e-09	2.56004	0.010466
IgAV	Small_Intestine_Terminal_Ileum	ESPL1	ENSG00000135476.11	12	53268299	53293638	441	0.19	5.2e-08	-0.26055	0.794441
IgAV	Small_Intestine_Terminal_Ileum	ATP5MC2	ENSG00000135390.17	12	53632726	53677408	416	0.28	1.2e-11	-0.19119	0.848377
IgAV	Small_Intestine_Terminal_Ileum	SMUG1	ENSG00000123415.15	12	54121277	54189008	453	0.26	9.8e-11	0.33892	0.734668
IgAV	Small_Intestine_Terminal_Ileum	RDH5	ENSG00000135437.9	12	55720367	55724705	307	0.26	6.6e-11	-0.83077	0.406103
IgAV	Small_Intestine_Terminal_Ileum	PMEL	ENSG00000185664.14	12	55954105	55973317	291	0.22	1.8e-09	2.16887	0.030093
IgAV	Small_Intestine_Terminal_Ileum	SUOX	ENSG00000139531.12	12	55997180	56006641	292	0.15	1.3e-06	1.02924	0.303369
IgAV	Small_Intestine_Terminal_Ileum	RPS26	ENSG00000197728.9	12	56041351	56044697	289	0.61	2.4e-30	-1.4362	0.150946
IgAV	Small_Intestine_Terminal_Ileum	ERBB3	ENSG00000065361.14	12	56076799	56103505	291	0.008	0.15	1.87127	0.061307
IgAV	Small_Intestine_Terminal_Ileum	ESYT1	ENSG00000139641.12	12	56118250	56144674	298	0.074	0.00062	-1.25333	0.210086
IgAV	Small_Intestine_Terminal_Ileum	IL23A	ENSG00000110944.8	12	56334174	56340410	263	0.07	0.0009	-0.26536	0.790732
IgAV	Small_Intestine_Terminal_Ileum	SPRYD4	ENSG00000176422.13	12	56468578	56479708	310	0.036	0.013	2.08652	0.036931
IgAV	Small_Intestine_Terminal_Ileum	RBMS2	ENSG00000076067.12	12	56521820	56596193	303	0.32	1.1e-13	0.75387	0.450925
IgAV	Small_Intestine_Terminal_Ileum	HSD17B6	ENSG00000025423.11	12	56752161	56787790	334	-0.00035	0.33	1.16177	0.245328
IgAV	Small_Intestine_Terminal_Ileum	EEF1AKMT3	ENSG00000123427.16	12	57771492	57782541	339	0.047	0.0056	0.39214	0.694952
IgAV	Small_Intestine_Terminal_Ileum	AVIL	ENSG00000135407.10	12	57797376	57818734	348	0.00084	0.29	1.54051	0.123436
IgAV	Small_Intestine_Terminal_Ileum	ATP23	ENSG00000166896.7	12	57906039	57959148	403	0.36	1.4e-15	-0.16872	0.866018
IgAV	Small_Intestine_Terminal_Ileum	AVPR1A	ENSG00000166148.3	12	63142759	63151201	495	0.01	0.12	1.16858	0.242573
IgAV	Small_Intestine_Terminal_Ileum	DPY19L2	ENSG00000177990.11	12	63558913	63668939	313	0.049	0.0046	-0.83389	0.404345
IgAV	Small_Intestine_Terminal_Ileum	TMBIM4	ENSG00000155957.17	12	66135846	66170027	477	0.093	0.00014	-1.62416	0.104341
IgAV	Small_Intestine_Terminal_Ileum	HELB	ENSG00000127311.9	12	66302493	66343643	488	0.23	1.5e-09	-1.08804	0.276579
IgAV	Small_Intestine_Terminal_Ileum	NUP107	ENSG00000111581.9	12	68686951	68745809	523	0.23	1e-09	0.07539	0.939904
IgAV	Small_Intestine_Terminal_Ileum	YEATS4	ENSG00000127337.6	12	69359710	69390870	521	0.24	2.7e-10	-1.6464	0.099681
IgAV	Small_Intestine_Terminal_Ileum	FRS2	ENSG00000166225.8	12	69470349	69579793	558	0.017	0.067	-0.15025	0.88057
IgAV	Small_Intestine_Terminal_Ileum	LGR5	ENSG00000139292.12	12	71439798	71586310	431	0.01	0.12	0.89689	0.36978
IgAV	Small_Intestine_Terminal_Ileum	CAPS2	ENSG00000180881.19	12	75275979	75390928	468	0.051	0.0042	-1.66487	0.095939
IgAV	Small_Intestine_Terminal_Ileum	GLIPR1L2	ENSG00000180481.10	12	75391089	75432688	468	0.53	6.7e-25	1.55297	0.120431
IgAV	Small_Intestine_Terminal_Ileum	KRR1	ENSG00000111615.13	12	75490863	75511636	522	0.039	0.01	2.03277	0.042076
IgAV	Small_Intestine_Terminal_Ileum	CEP290	ENSG00000198707.14	12	88049016	88142099	289	0.06	0.002	0.42518	0.670703
IgAV	Small_Intestine_Terminal_Ileum	MRPL42	ENSG00000198015.12	12	93467514	93516214	443	0.21	5.6e-09	-0.83617	0.403062
IgAV	Small_Intestine_Terminal_Ileum	AMDHD1	ENSG00000139344.7	12	95943331	95968720	545	0.33	5.8e-14	-1.604	0.108713
IgAV	Small_Intestine_Terminal_Ileum	TMPO	ENSG00000120802.13	12	98515579	98550351	446	-0.0072	0.98	1.49524	0.134852
IgAV	Small_Intestine_Terminal_Ileum	IKBIP	ENSG00000166130.14	12	98613405	98645113	444	0.16	6.1e-07	2.54428	0.01095
IgAV	Small_Intestine_Terminal_Ileum	CHPT1	ENSG00000111666.10	12	101696947	101744140	464	0.14	3e-06	0.01485	0.988149
IgAV	Small_Intestine_Terminal_Ileum	WASHC3	ENSG00000120860.10	12	102012840	102062149	431	0.035	0.015	1.14458	0.252382
IgAV	Small_Intestine_Terminal_Ileum	NT5DC3	ENSG00000111696.11	12	103770453	103841234	610	0.14	3.2e-06	0.30415	0.761013
IgAV	Small_Intestine_Terminal_Ileum	TDG	ENSG00000139372.14	12	103965822	103988874	635	0.092	0.00015	0.07516	0.940084
IgAV	Small_Intestine_Terminal_Ileum	TRPV4	ENSG00000111199.10	12	109783087	109833406	360	0.087	0.00022	0.90669	0.364572
IgAV	Small_Intestine_Terminal_Ileum	GPN3	ENSG00000111231.8	12	110452486	110469268	245	0.046	0.0061	-1.79765	0.072232
IgAV	Small_Intestine_Terminal_Ileum	VPS29	ENSG00000111237.18	12	110491083	110502111	236	0.048	0.0052	-0.10808	0.913934
IgAV	Small_Intestine_Terminal_Ileum	CCDC60	ENSG00000183273.6	12	119334712	119541040	545	0.16	4.8e-07	0.97057	0.331765
IgAV	Small_Intestine_Terminal_Ileum	GCN1	ENSG00000089154.10	12	120127202	120194715	368	0.17	1.9e-07	0.47619	0.633941
IgAV	Small_Intestine_Terminal_Ileum	MSI1	ENSG00000135097.6	12	120341330	120369164	384	0.11	2.7e-05	-1.04657	0.295298
IgAV	Small_Intestine_Terminal_Ileum	COQ5	ENSG00000110871.14	12	120503279	120534434	406	0.18	1e-07	1.5185	0.128889
IgAV	Small_Intestine_Terminal_Ileum	TMEM120B	ENSG00000188735.12	12	121712752	121783001	360	0.091	0.00016	-0.45995	0.645555
IgAV	Small_Intestine_Terminal_Ileum	MLXIP	ENSG00000175727.13	12	122078756	122147344	332	0.096	0.00011	-1.13471	0.256497
IgAV	Small_Intestine_Terminal_Ileum	CLIP1	ENSG00000130779.19	12	122271432	122422669	337	0.086	0.00025	1.8734	0.061013
IgAV	Small_Intestine_Terminal_Ileum	ABCB9	ENSG00000150967.17	12	122920951	122981649	317	0.14	1.9e-06	-0.49691	0.619253
IgAV	Small_Intestine_Terminal_Ileum	CDK2AP1	ENSG00000111328.6	12	123250112	123272334	346	0.13	7.1e-06	-0.06477	0.94836
IgAV	Small_Intestine_Terminal_Ileum	DDX55	ENSG00000111364.15	12	123602077	123620943	378	0.23	1.4e-09	-1.93361	0.053161
IgAV	Small_Intestine_Terminal_Ileum	TCTN2	ENSG00000168778.11	12	123671110	123708399	388	0.045	0.0067	0.70068	0.483501
IgAV	Small_Intestine_Terminal_Ileum	CCDC92	ENSG00000119242.8	12	123918660	123972831	433	-0.001	0.36	-0.05683	0.954677
IgAV	Small_Intestine_Terminal_Ileum	TMEM132B	ENSG00000139364.10	12	125186386	125662377	531	0.25	1.7e-10	2.18174	0.029129
IgAV	Small_Intestine_Terminal_Ileum	STX2	ENSG00000111450.13	12	130789600	130839254	639	0.37	1.1e-15	-1.0414	0.297692
IgAV	Small_Intestine_Terminal_Ileum	LRCOL1	ENSG00000204583.9	12	132603150	132610582	279	0.18	1.1e-07	-0.79542	0.42637
IgAV	Small_Intestine_Terminal_Ileum	ANKLE2	ENSG00000176915.14	12	132725503	132761832	247	0.091	0.00017	-0.42669	0.669607
IgAV	Small_Intestine_Terminal_Ileum	ZNF605	ENSG00000196458.10	12	132918306	132956306	209	0.23	1.7e-09	-0.26488	0.791104
IgAV	Small_Intestine_Terminal_Ileum	ZNF84	ENSG00000198040.10	12	133037292	133063304	193	0.046	0.0061	-0.51839	0.604184
IgAV	Small_Intestine_Terminal_Ileum	MPHOSPH8	ENSG00000196199.13	13	19633659	19673441	290	0.073	0.00068	-0.87715	0.3804
IgAV	Small_Intestine_Terminal_Ileum	MIPEP	ENSG00000027001.9	13	23730189	23889400	763	0.083	0.0003	0.44693	0.6549
IgAV	Small_Intestine_Terminal_Ileum	GTF3A	ENSG00000122034.14	13	27424619	27435823	568	-0.0072	0.99	-0.30571	0.7598
IgAV	Small_Intestine_Terminal_Ileum	SOHLH2	ENSG00000120669.15	13	36168217	36214588	539	0.16	8e-07	-0.71265	0.4761
IgAV	Small_Intestine_Terminal_Ileum	SUPT20H	ENSG00000102710.19	13	37009312	37059713	527	-0.0068	0.82	-0.66271	0.5075
IgAV	Small_Intestine_Terminal_Ileum	DNAJC15	ENSG00000120675.5	13	43023203	43114213	597	0.47	6e-21	-1.20045	0.23
IgAV	Small_Intestine_Terminal_Ileum	CCDC122	ENSG00000151773.12	13	43823909	43879740	514	0.16	4e-07	1.17755	0.239
IgAV	Small_Intestine_Terminal_Ileum	SUCLA2	ENSG00000136143.14	13	47745736	48037968	366	0.088	0.0002	-0.41747	0.6763
IgAV	Small_Intestine_Terminal_Ileum	CAB39L	ENSG00000102547.18	13	49308650	49444064	404	0.049	0.005	1.26568	0.2056
IgAV	Small_Intestine_Terminal_Ileum	RCBTB1	ENSG00000136144.11	13	49531946	49585558	382	0.21	5.9e-09	2.11297	0.0346
IgAV	Small_Intestine_Terminal_Ileum	EBPL	ENSG00000123179.13	13	49660674	49691486	397	0.39	6.5e-17	0.44227	0.6583
IgAV	Small_Intestine_Terminal_Ileum	FAM124A	ENSG00000150510.16	13	51222334	51284239	453	-0.0055	0.63	0.23934	0.8108
IgAV	Small_Intestine_Terminal_Ileum	WDFY2	ENSG00000139668.8	13	51584455	51767709	464	0.067	0.0011	-0.73513	0.4623
IgAV	Small_Intestine_Terminal_Ileum	ATP7B	ENSG00000123191.14	13	51930436	52012125	349	0.063	0.0015	-0.81708	0.4139
IgAV	Small_Intestine_Terminal_Ileum	ALG11	ENSG00000253710.2	13	52012391	52079232	349	0.24	3.4e-10	0.06825	0.9456
IgAV	Small_Intestine_Terminal_Ileum	VPS36	ENSG00000136100.12	13	52412602	52450634	361	0.0065	0.17	-2.16714	0.0302
IgAV	Small_Intestine_Terminal_Ileum	CKAP2	ENSG00000136108.14	13	52455429	52476628	357	0.34	1.5e-14	1.87874	0.0603
IgAV	Small_Intestine_Terminal_Ileum	TDRD3	ENSG00000083544.13	13	60396457	60573878	456	0.085	0.00028	1.41092	0.1583
IgAV	Small_Intestine_Terminal_Ileum	PCDH20	ENSG00000280165.1	13	61409685	61415849	410	0.23	1.7e-09	0.33982	0.734
IgAV	Small_Intestine_Terminal_Ileum	DCT	ENSG00000080166.15	13	94436811	94479682	561	0.11	4.2e-05	-0.77456	0.4386
IgAV	Small_Intestine_Terminal_Ileum	UGGT2	ENSG00000102595.19	13	95801580	96053482	329	0.3	1.2e-12	1.7129	0.0867
IgAV	Small_Intestine_Terminal_Ileum	OXGR1	ENSG00000165621.8	13	96985713	96994730	351	0.15	1.8e-06	-0.02852	0.9772
IgAV	Small_Intestine_Terminal_Ileum	TMTC4	ENSG00000125247.15	13	100603625	100675093	552	0.48	1e-21	0.42444	0.6712
IgAV	Small_Intestine_Terminal_Ileum	CARS2	ENSG00000134905.16	13	110641412	110713603	676	0.18	6.7e-08	-0.28699	0.7741
IgAV	Small_Intestine_Terminal_Ileum	ARHGEF7	ENSG00000102606.17	13	111114559	111305737	583	0.13	4.4e-06	-0.15918	0.8735
IgAV	Small_Intestine_Terminal_Ileum	TEX29	ENSG00000153495.10	13	111316184	111344249	512	0.036	0.014	-1.00276	0.316
IgAV	Small_Intestine_Terminal_Ileum	MCF2L	ENSG00000126217.20	13	112894378	113099742	440	0.13	8.7e-06	0.58999	0.5552
IgAV	Small_Intestine_Terminal_Ileum	F7	ENSG00000057593.13	13	113105788	113120685	445	0.011	0.12	-0.9566	0.3388
IgAV	Small_Intestine_Terminal_Ileum	PROZ	ENSG00000126231.13	13	113158648	113172386	434	0.0098	0.12	-0.58991	0.5552
IgAV	Small_Intestine_Terminal_Ileum	C13orf46	ENSG00000283199.1	13	113953705	113974076	326	0.0038	0.22	-1.23171	0.2181
IgAV	Small_Intestine_Terminal_Ileum	CDC16	ENSG00000130177.14	13	114234887	114272723	235	0.29	2.2e-12	-0.17561	0.8606
IgAV	Small_Intestine_Terminal_Ileum	CCNB1IP1	ENSG00000100814.17	14	20311368	20333312	612	-0.0072	0.98	0.553119	0.5802
IgAV	Small_Intestine_Terminal_Ileum	HAUS4	ENSG00000092036.18	14	22946228	22957161	566	0.31	3.3e-13	2.50194	0.0124
IgAV	Small_Intestine_Terminal_Ileum	TGM1	ENSG00000092295.11	14	24249114	24264432	494	0.16	4.2e-07	-0.742157	0.458
IgAV	Small_Intestine_Terminal_Ileum	DHRS1	ENSG00000157379.13	14	24290598	24299780	490	0.13	5.4e-06	-1.47666	0.1398
IgAV	Small_Intestine_Terminal_Ileum	LTB4R	ENSG00000213903.8	14	24311450	24318036	501	0.12	1.2e-05	0.144914	0.8848
IgAV	Small_Intestine_Terminal_Ileum	ADCY4	ENSG00000129467.13	14	24318349	24335093	517	0.034	0.016	-0.16245	0.871
IgAV	Small_Intestine_Terminal_Ileum	NYNRIN	ENSG00000205978.5	14	24399003	24419283	544	0.0012	0.28	0.526875	0.5983
IgAV	Small_Intestine_Terminal_Ileum	KHNYN	ENSG00000100441.9	14	24429286	24441843	551	0.13	7.3e-06	-0.159429	0.8733
IgAV	Small_Intestine_Terminal_Ileum	CBLN3	ENSG00000139899.10	14	24426545	24430954	552	0.27	2.5e-11	1.49569	0.1347
IgAV	Small_Intestine_Terminal_Ileum	CMA1	ENSG00000092009.10	14	24505353	24508265	585	0.13	8.3e-06	0.650759	0.5152
IgAV	Small_Intestine_Terminal_Ileum	STXBP6	ENSG00000168952.15	14	24809454	25050147	550	0.017	0.069	0.218335	0.8272
IgAV	Small_Intestine_Terminal_Ileum	ENSG00000203546	ENSG00000203546.7	14	31334312	31457441	309	0.027	0.029	-1.09549	0.2733
IgAV	Small_Intestine_Terminal_Ileum	RALGAPA1	ENSG00000174373.16	14	35538352	35809304	397	0.36	2.2e-15	-0.137661	0.8905
IgAV	Small_Intestine_Terminal_Ileum	TTC6	ENSG00000139865.16	14	37595629	38041442	303	0.053	0.0036	0.000481	0.9996
IgAV	Small_Intestine_Terminal_Ileum	RPL36AL	ENSG00000165502.6	14	49618530	49620626	382	0.12	1e-05	-1.05204	0.2928
IgAV	Small_Intestine_Terminal_Ileum	DMAC2L	ENSG00000125375.14	14	50312324	50335558	393	0.0029	0.24	-0.801655	0.4228
IgAV	Small_Intestine_Terminal_Ileum	TMX1	ENSG00000139921.12	14	51240162	51257655	645	0.12	1.3e-05	-0.591086	0.5545
IgAV	Small_Intestine_Terminal_Ileum	TXNDC16	ENSG00000087301.8	14	52430596	52552522	428	0.052	0.0037	1.04867	0.2943
IgAV	Small_Intestine_Terminal_Ileum	L3HYPDH	ENSG00000126790.11	14	59460363	59484408	453	0.3	1.4e-12	-0.032037	0.9744
IgAV	Small_Intestine_Terminal_Ileum	CCDC175	ENSG00000151838.11	14	59504539	59576812	417	0.063	0.0016	0.684706	0.4935
IgAV	Small_Intestine_Terminal_Ileum	PCNX4	ENSG00000126773.12	14	60091911	60169133	299	0.013	0.093	0.6006	0.5481
IgAV	Small_Intestine_Terminal_Ileum	CHURC1	ENSG00000258289.8	14	64914361	64944591	489	0.54	2.5e-25	-0.89555	0.3705
IgAV	Small_Intestine_Terminal_Ileum	FNTB	ENSG00000257365.7	14	64986895	65062652	471	0.043	0.0075	0.463519	0.643
IgAV	Small_Intestine_Terminal_Ileum	CCDC196	ENSG00000196553.14	14	66411704	66498677	353	0.004	0.21	-0.137286	0.8908
IgAV	Small_Intestine_Terminal_Ileum	ATP6V1D	ENSG00000100554.11	14	67294371	67360265	399	0.019	0.055	0.594822	0.552
IgAV	Small_Intestine_Terminal_Ileum	COX16	ENSG00000133983.14	14	70325081	70416984	561	0.027	0.03	1.18232	0.2371
IgAV	Small_Intestine_Terminal_Ileum	PCNX1	ENSG00000100731.15	14	70907405	71115382	408	0.085	0.00027	0.80847	0.4188
IgAV	Small_Intestine_Terminal_Ileum	DCAF4	ENSG00000119599.16	14	72926377	72959703	461	0.16	3.8e-07	0.21188	0.8322
IgAV	Small_Intestine_Terminal_Ileum	ACOT1	ENSG00000184227.7	14	73537143	73543796	355	0.4	2.3e-17	-0.876262	0.3809
IgAV	Small_Intestine_Terminal_Ileum	HEATR4	ENSG00000187105.8	14	73478484	73558947	361	0.18	1.3e-07	-1.6494	0.0991
IgAV	Small_Intestine_Terminal_Ileum	ACOT4	ENSG00000177465.4	14	73591873	73595766	375	0.15	9.4e-07	-0.240536	0.8099
IgAV	Small_Intestine_Terminal_Ileum	PTGR2	ENSG00000140043.11	14	73851831	73885726	387	0.36	1.4e-15	0.518504	0.6041
IgAV	Small_Intestine_Terminal_Ileum	COQ6	ENSG00000119723.16	14	73949926	73963670	408	-0.0025	0.42	-0.104664	0.9166
IgAV	Small_Intestine_Terminal_Ileum	RPS6KL1	ENSG00000198208.11	14	74903951	74923302	378	0.071	0.0008	-0.208502	0.8348
IgAV	Small_Intestine_Terminal_Ileum	ESRRB	ENSG00000119715.14	14	76310712	76501837	511	0.11	5e-05	-2.36297	0.0181
IgAV	Small_Intestine_Terminal_Ileum	VASH1	ENSG00000071246.10	14	76761468	76783015	548	0.097	0.0001	-0.09024	0.9281
IgAV	Small_Intestine_Terminal_Ileum	ANGEL1	ENSG00000013523.9	14	76786009	76826246	555	0.078	0.00045	0.275685	0.7828
IgAV	Small_Intestine_Terminal_Ileum	ALKBH1	ENSG00000100601.9	14	77672404	77708023	638	-0.0071	0.94	-2.02424	0.0429
IgAV	Small_Intestine_Terminal_Ileum	ENSG00000042317	ENSG00000042317.16	14	88384924	88470350	450	0.03	0.023	-0.209764	0.8339
IgAV	Small_Intestine_Terminal_Ileum	TRIP11	ENSG00000100815.12	14	91965991	92040896	501	0.079	0.00043	0.518125	0.6044
IgAV	Small_Intestine_Terminal_Ileum	ATXN3	ENSG00000066427.21	14	92044496	92106621	524	0.014	0.088	-0.489913	0.6242
IgAV	Small_Intestine_Terminal_Ileum	CPSF2	ENSG00000165934.12	14	92121969	92172145	526	0.16	5.9e-07	0.748456	0.4542
IgAV	Small_Intestine_Terminal_Ileum	RIN3	ENSG00000100599.15	14	92513781	92688994	549	0.072	0.00074	-0.207202	0.8359
IgAV	Small_Intestine_Terminal_Ileum	IFI27L1	ENSG00000165948.10	14	94081301	94103846	706	0.096	0.00011	-1.00596	0.3144
IgAV	Small_Intestine_Terminal_Ileum	SERPINA6	ENSG00000170099.5	14	94304248	94323389	807	0.049	0.0047	-0.880272	0.3787
IgAV	Small_Intestine_Terminal_Ileum	SERPINA4	ENSG00000100665.11	14	94561442	94569913	785	0.069	0.00099	-1.00871	0.3131
IgAV	Small_Intestine_Terminal_Ileum	WDR25	ENSG00000176473.13	14	100376418	100530303	428	0.074	0.00065	0.4733	0.636
IgAV	Small_Intestine_Terminal_Ileum	BEGAIN	ENSG00000183092.16	14	100537147	100587417	428	0.17	2.1e-07	0.759989	0.4473
IgAV	Small_Intestine_Terminal_Ileum	MARK3	ENSG00000075413.17	14	103385377	103503831	354	0.0029	0.24	0.510244	0.6099
IgAV	Small_Intestine_Terminal_Ileum	ZFYVE21	ENSG00000100711.13	14	103715730	103733668	341	0.098	9.4e-05	-0.955309	0.3394
IgAV	Small_Intestine_Terminal_Ileum	TDRD9	ENSG00000156414.18	14	103928456	104052667	332	0.088	0.00021	1.62342	0.1045
IgAV	Small_Intestine_Terminal_Ileum	SIVA1	ENSG00000184990.12	14	104753147	104768494	367	0.1	7.6e-05	-0.070893	0.9435
IgAV	Small_Intestine_Terminal_Ileum	CLBA1	ENSG00000140104.13	14	104985775	105010482	311	0.18	7.4e-08	-0.125001	0.9005
IgAV	Small_Intestine_Terminal_Ileum	NIPA1	ENSG00000170113.15	15	22773063	22829789	174	0.19	4e-08	0.12886	0.8975
IgAV	Small_Intestine_Terminal_Ileum	UBE3A	ENSG00000114062.18	15	25333728	25439051	539	0.084	0.0003	0.23021	0.8179
IgAV	Small_Intestine_Terminal_Ileum	CHRFAM7A	ENSG00000166664.13	15	30360566	30393849	135	0.035	0.015	-1.32641	0.1847
IgAV	Small_Intestine_Terminal_Ileum	FAN1	ENSG00000198690.9	15	30890559	30943108	321	0.049	0.0046	0.25409	0.7994
IgAV	Small_Intestine_Terminal_Ileum	GOLGA8N	ENSG00000232653.8	15	32593456	32607310	394	0.21	6.8e-09	1.90857	0.0563
IgAV	Small_Intestine_Terminal_Ileum	FMN1	ENSG00000248905.8	15	32765544	33194714	797	0.1	7.3e-05	-0.18429	0.8538
IgAV	Small_Intestine_Terminal_Ileum	GOLGA8B	ENSG00000215252.11	15	34525095	34588503	400	0.0026	0.25	-0.25335	0.8
IgAV	Small_Intestine_Terminal_Ileum	GPR176	ENSG00000166073.10	15	39799008	39920266	459	0.071	0.00085	-1.06151	0.2885
IgAV	Small_Intestine_Terminal_Ileum	PLCB2	ENSG00000137841.11	15	40278176	40307935	397	0.16	7.8e-07	-0.83929	0.4013
IgAV	Small_Intestine_Terminal_Ileum	DISP2	ENSG00000140323.5	15	40358219	40378621	399	0.096	0.00011	-0.1791	0.8579
IgAV	Small_Intestine_Terminal_Ileum	KNSTRN	ENSG00000128944.13	15	40382721	40394288	393	0.3	1.7e-12	-0.25091	0.8019
IgAV	Small_Intestine_Terminal_Ileum	IVD	ENSG00000128928.8	15	40405485	40435947	386	0.21	4.5e-09	-0.33472	0.7378
IgAV	Small_Intestine_Terminal_Ileum	CCDC32	ENSG00000128891.15	15	40528683	40565054	334	0.45	6.1e-20	-0.73505	0.4623
IgAV	Small_Intestine_Terminal_Ileum	ZFYVE19	ENSG00000166140.17	15	40807086	40815084	289	0.12	1.4e-05	0.41329	0.6794
IgAV	Small_Intestine_Terminal_Ileum	NDUFAF1	ENSG00000137806.8	15	41387218	41409403	300	0.0012	0.28	1.41785	0.1562
IgAV	Small_Intestine_Terminal_Ileum	LTK	ENSG00000062524.15	15	41503637	41513887	340	0.04	0.01	1.39729	0.1623
IgAV	Small_Intestine_Terminal_Ileum	RPAP1	ENSG00000103932.11	15	41517176	41544269	362	0.16	4e-07	0.01151	0.9908
IgAV	Small_Intestine_Terminal_Ileum	PLA2G4B	ENSG00000243708.10	15	41837775	41848147	403	0.05	0.0046	-2.08325	0.0372
IgAV	Small_Intestine_Terminal_Ileum	SPTBN5	ENSG00000137877.9	15	41848146	41894053	414	0.4	2e-17	-1.43751	0.1506
IgAV	Small_Intestine_Terminal_Ileum	ADAL	ENSG00000168803.14	15	43330672	43354569	264	0.4	1.5e-17	0.4765	0.6337
IgAV	Small_Intestine_Terminal_Ileum	ZSCAN29	ENSG00000140265.12	15	43358172	43371043	267	0.11	3.1e-05	0.48915	0.6247
IgAV	Small_Intestine_Terminal_Ileum	STRC	ENSG00000242866.9	15	43599563	43618800	255	0.2	2.5e-08	-0.48475	0.6279
IgAV	Small_Intestine_Terminal_Ileum	TRIM69	ENSG00000185880.12	15	44728988	44767829	241	0.095	0.00011	-0.61154	0.5408
IgAV	Small_Intestine_Terminal_Ileum	SHF	ENSG00000138606.19	15	45167214	45201175	332	0.16	6.7e-07	1.34963	0.1771
IgAV	Small_Intestine_Terminal_Ileum	SPATA5L1	ENSG00000171763.18	15	45402336	45421415	335	0.17	2.9e-07	-0.7431	0.4574
IgAV	Small_Intestine_Terminal_Ileum	ATP8B4	ENSG00000104043.14	15	49858238	50182817	435	0.13	6.3e-06	0.7644	0.4446
IgAV	Small_Intestine_Terminal_Ileum	GABPB1	ENSG00000104064.16	15	50275389	50355408	424	0.055	0.003	1.04942	0.294
IgAV	Small_Intestine_Terminal_Ileum	GNB5	ENSG00000069966.18	15	52115100	52191392	374	0.069	0.00097	-0.28798	0.7734
IgAV	Small_Intestine_Terminal_Ileum	ARPP19	ENSG00000128989.10	15	52547045	52569883	442	0.11	4.6e-05	-1.45286	0.1463
IgAV	Small_Intestine_Terminal_Ileum	RSL24D1	ENSG00000137876.9	15	55180806	55197049	439	0.053	0.0034	-0.14915	0.8814
IgAV	Small_Intestine_Terminal_Ileum	RAB27A	ENSG00000069974.15	15	55202966	55319113	444	0.026	0.031	1.73051	0.0835
IgAV	Small_Intestine_Terminal_Ileum	RFX7	ENSG00000181827.14	15	56087280	56245082	356	0.16	7.7e-07	-0.71971	0.4717
IgAV	Small_Intestine_Terminal_Ileum	SNX22	ENSG00000157734.13	15	64151715	64157481	287	0.018	0.061	-0.00797	0.9936
IgAV	Small_Intestine_Terminal_Ileum	ANKDD1A	ENSG00000166839.16	15	64911902	64958691	299	0.36	1.8e-15	-0.47012	0.6383
IgAV	Small_Intestine_Terminal_Ileum	SPG21	ENSG00000090487.10	15	64963022	64990310	303	0.23	8.9e-10	0.06658	0.9469
IgAV	Small_Intestine_Terminal_Ileum	UBAP1L	ENSG00000246922.8	15	65092760	65115200	309	0.015	0.08	0.59259	0.5535
IgAV	Small_Intestine_Terminal_Ileum	DIS3L	ENSG00000166938.12	15	66293217	66333898	488	0.086	0.00025	-1.19562	0.2318
IgAV	Small_Intestine_Terminal_Ileum	TIPIN	ENSG00000075131.9	15	66336191	66386746	518	0.14	3.8e-06	2.41338	0.0158
IgAV	Small_Intestine_Terminal_Ileum	PARP6	ENSG00000137817.16	15	72241181	72272999	272	0.08	0.00039	-1.34477	0.1787
IgAV	Small_Intestine_Terminal_Ileum	STOML1	ENSG00000067221.13	15	73978926	73994622	403	0.29	4.6e-12	-2.03286	0.0421
IgAV	Small_Intestine_Terminal_Ileum	SCAMP5	ENSG00000198794.11	15	74957219	75021495	264	0.14	3.6e-06	2.10462	0.0353
IgAV	Small_Intestine_Terminal_Ileum	PPCDC	ENSG00000138621.11	15	75023586	75117462	269	0.00055	0.3	-0.05319	0.9576
IgAV	Small_Intestine_Terminal_Ileum	COMMD4	ENSG00000140365.15	15	75336020	75343224	243	-0.0032	0.46	0.70783	0.4791
IgAV	Small_Intestine_Terminal_Ileum	MAN2C1	ENSG00000140400.16	15	75355207	75368612	231	0.52	5.9e-24	-1.15549	0.2479
IgAV	Small_Intestine_Terminal_Ileum	SNUPN	ENSG00000169371.13	15	75598083	75626469	220	0.13	8.7e-06	-0.84204	0.3998
IgAV	Small_Intestine_Terminal_Ileum	SCAPER	ENSG00000140386.12	15	76347904	76905444	232	0.2	1.7e-08	-0.2719	0.7857
IgAV	Small_Intestine_Terminal_Ileum	PEAK1	ENSG00000173517.10	15	77100656	77420144	326	0.091	0.00016	-1.35725	0.1747
IgAV	Small_Intestine_Terminal_Ileum	TBC1D2B	ENSG00000167202.11	15	77984036	78077724	411	0.078	0.00045	-1.19381	0.2326
IgAV	Small_Intestine_Terminal_Ileum	ACSBG1	ENSG00000103740.9	15	78167468	78245688	403	0.14	2.6e-06	-1.02006	0.3077
IgAV	Small_Intestine_Terminal_Ileum	MTHFS	ENSG00000136371.10	15	79833585	79897379	573	0.32	2e-13	-1.1263	0.26
IgAV	Small_Intestine_Terminal_Ileum	ABHD17C	ENSG00000136379.11	15	80679684	80755621	528	0.088	0.00021	-0.01967	0.9843
IgAV	Small_Intestine_Terminal_Ileum	SAXO2	ENSG00000188659.9	15	82262810	82284930	322	0.27	1.8e-11	-1.49559	0.1348
IgAV	Small_Intestine_Terminal_Ileum	GOLGA6L10	ENSG00000278662.4	15	82339993	82349475	322	0.33	4e-14	-0.64303	0.5202
IgAV	Small_Intestine_Terminal_Ileum	GOLGA6L9	ENSG00000197978.9	15	82429816	82439153	327	0.21	5.3e-09	0.99697	0.3188
IgAV	Small_Intestine_Terminal_Ileum	AP3B2	ENSG00000103723.12	15	82659281	82710112	263	0.11	3.8e-05	-0.1028	0.9181
IgAV	Small_Intestine_Terminal_Ileum	WHAMM	ENSG00000156232.7	15	82809628	82836108	258	0.092	0.00015	-1.18296	0.2368
IgAV	Small_Intestine_Terminal_Ileum	C15orf40	ENSG00000169609.13	15	82988441	83011641	321	0.35	9.3e-15	-0.93431	0.3501
IgAV	Small_Intestine_Terminal_Ileum	HDGFL3	ENSG00000166503.8	15	83112738	83207823	353	0.043	0.008	-0.04994	0.9602
IgAV	Small_Intestine_Terminal_Ileum	GOLGA6L4	ENSG00000184206.11	15	84235773	84245358	201	0.29	2.7e-12	0.3828	0.7019
IgAV	Small_Intestine_Terminal_Ileum	NMB	ENSG00000197696.9	15	84655129	84658563	347	0.23	1.2e-09	0.17632	0.86
IgAV	Small_Intestine_Terminal_Ileum	SEC11A	ENSG00000140612.13	15	84669538	84716460	358	0.047	0.0056	0.49535	0.6203
IgAV	Small_Intestine_Terminal_Ileum	ZNF592	ENSG00000166716.9	15	84748592	84806445	358	0.011	0.11	0.88936	0.3738
IgAV	Small_Intestine_Terminal_Ileum	AP3S2	ENSG00000157823.16	15	89830599	89894638	410	0.37	1.2e-15	0.1569	0.8753
IgAV	Small_Intestine_Terminal_Ileum	CIB1	ENSG00000185043.10	15	90229975	90234047	395	0.36	2.9e-15	0.43605	0.6628
IgAV	Small_Intestine_Terminal_Ileum	GDPGP1	ENSG00000183208.12	15	90233808	90245811	395	0.14	2.8e-06	0.40253	0.6873
IgAV	Small_Intestine_Terminal_Ileum	ZNF774	ENSG00000196391.10	15	90352284	90369146	384	0.0098	0.13	0.49859	0.6181
IgAV	Small_Intestine_Terminal_Ileum	IQGAP1	ENSG00000140575.12	15	90388242	90502239	394	0.11	2.7e-05	0.38784	0.6981
IgAV	Small_Intestine_Terminal_Ileum	CRTC3	ENSG00000140577.15	15	90529923	90645345	431	0.039	0.011	-0.2809	0.7788
IgAV	Small_Intestine_Terminal_Ileum	RCCD1	ENSG00000166965.12	15	90954881	90963125	483	0.27	2.5e-11	0.00654	0.9948
IgAV	Small_Intestine_Terminal_Ileum	LYSMD4	ENSG00000183060.15	15	99715697	99733561	504	0.48	1e-21	0.0807	0.9357
IgAV	Small_Intestine_Terminal_Ileum	LINS1	ENSG00000140471.16	15	100559369	100603230	589	0.26	4.7e-11	0.477	0.6334
IgAV	Small_Intestine_Terminal_Ileum	NPRL3	ENSG00000103148.15	16	84271	138677	271	0.3	8.6e-13	0.6814	0.49562
IgAV	Small_Intestine_Terminal_Ileum	ARHGDIG	ENSG00000242173.8	16	280450	283010	335	0.059	0.0021	0.00563	0.99551
IgAV	Small_Intestine_Terminal_Ileum	PDIA2	ENSG00000185615.15	16	283164	287215	337	0.16	4.7e-07	-0.39461	0.69313
IgAV	Small_Intestine_Terminal_Ileum	DECR2	ENSG00000242612.6	16	401858	412487	383	0.34	2.2e-14	-0.01866	0.98511
IgAV	Small_Intestine_Terminal_Ileum	WFIKKN1	ENSG00000127578.6	16	629239	634117	456	0.27	1.8e-11	-0.37304	0.70912
IgAV	Small_Intestine_Terminal_Ileum	METTL26	ENSG00000130731.15	16	634427	636366	456	0.12	2.1e-05	-1.5608	0.11857
IgAV	Small_Intestine_Terminal_Ileum	WDR90	ENSG00000161996.18	16	649311	667833	449	0.036	0.013	-0.37064	0.71091
IgAV	Small_Intestine_Terminal_Ileum	CIAO3	ENSG00000103245.13	16	729760	741329	459	0.22	3.5e-09	-1.68521	0.09195
IgAV	Small_Intestine_Terminal_Ileum	TPSB2	ENSG00000197253.13	16	1227272	1230184	445	0.23	1.4e-09	-0.12313	0.902
IgAV	Small_Intestine_Terminal_Ileum	TPSD1	ENSG00000095917.13	16	1256059	1259008	438	0.37	4.4e-16	-0.49763	0.61874
IgAV	Small_Intestine_Terminal_Ileum	CCDC154	ENSG00000197599.12	16	1434383	1444556	470	0.13	9.1e-06	0.59253	0.5535
IgAV	Small_Intestine_Terminal_Ileum	CLCN7	ENSG00000103249.17	16	1444934	1475077	478	0.31	4.6e-13	-0.46961	0.63863
IgAV	Small_Intestine_Terminal_Ileum	TELO2	ENSG00000100726.14	16	1493344	1510457	488	0.11	5e-05	-1.64102	0.10079
IgAV	Small_Intestine_Terminal_Ileum	EME2	ENSG00000197774.12	16	1772810	1781708	464	0.068	0.0011	0.94499	0.34466
IgAV	Small_Intestine_Terminal_Ileum	HAGH	ENSG00000063854.12	16	1795620	1827157	465	0.089	0.0002	0.72737	0.467
IgAV	Small_Intestine_Terminal_Ileum	FAHD1	ENSG00000180185.11	16	1826967	1840207	465	0.33	7.1e-14	-0.20136	0.84042
IgAV	Small_Intestine_Terminal_Ileum	MLST8	ENSG00000167965.17	16	2204248	2209453	351	0.17	3.2e-07	-0.64475	0.51909
IgAV	Small_Intestine_Terminal_Ileum	BRICD5	ENSG00000182685.7	16	2209253	2210905	348	0.072	0.00075	0.55094	0.58168
IgAV	Small_Intestine_Terminal_Ileum	PGP	ENSG00000184207.8	16	2211593	2214840	347	0.16	4.9e-07	0.17612	0.8602
IgAV	Small_Intestine_Terminal_Ileum	ECI1	ENSG00000167969.12	16	2239402	2252300	339	0.14	2.1e-06	-1.17865	0.23854
IgAV	Small_Intestine_Terminal_Ileum	FLYWCH1	ENSG00000059122.16	16	2911931	2951208	339	0.66	2.6e-34	0.87621	0.38092
IgAV	Small_Intestine_Terminal_Ileum	MEFV	ENSG00000103313.12	16	3242027	3256633	395	-0.0016	0.38	0.89017	0.37337
IgAV	Small_Intestine_Terminal_Ileum	ZNF597	ENSG00000167981.5	16	3432414	3443504	341	-0.0067	0.8	0.50152	0.616
IgAV	Small_Intestine_Terminal_Ileum	CLUAP1	ENSG00000103351.12	16	3500976	3539048	359	0.24	5.1e-10	0.73648	0.46144
IgAV	Small_Intestine_Terminal_Ileum	NLRC3	ENSG00000167984.17	16	3539033	3577403	356	0.02	0.05	1.25288	0.21025
IgAV	Small_Intestine_Terminal_Ileum	TRAP1	ENSG00000126602.10	16	3651639	3717553	391	0.46	1.1e-20	1.31027	0.1901
IgAV	Small_Intestine_Terminal_Ileum	PAM16	ENSG00000217930.7	16	4331549	4355607	398	0.22	3.4e-09	-0.50212	0.61558
IgAV	Small_Intestine_Terminal_Ileum	NMRAL1	ENSG00000153406.13	16	4461691	4495763	422	0.28	1.2e-11	-0.94983	0.3422
IgAV	Small_Intestine_Terminal_Ileum	CDIP1	ENSG00000089486.16	16	4510669	4538828	423	0.081	0.00038	0.61368	0.53943
IgAV	Small_Intestine_Terminal_Ileum	MGRN1	ENSG00000102858.12	16	4616493	4690974	415	0.46	1.8e-20	-0.09448	0.92473
IgAV	Small_Intestine_Terminal_Ileum	ZNF500	ENSG00000103199.13	16	4748239	4767624	382	0.044	0.0071	-0.07966	0.93651
IgAV	Small_Intestine_Terminal_Ileum	SEPT12	ENSG00000140623.13	16	4777606	4788398	383	0.019	0.058	-0.26677	0.78964
IgAV	Small_Intestine_Terminal_Ileum	SMIM22	ENSG00000267795.5	16	4788397	4796491	383	0.055	0.003	-0.11672	0.90709
IgAV	Small_Intestine_Terminal_Ileum	NAGPA	ENSG00000103174.11	16	5024844	5034141	436	0.053	0.0034	-1.27578	0.20203
IgAV	Small_Intestine_Terminal_Ileum	CLEC16A	ENSG00000038532.14	16	10944539	11182186	559	0.029	0.024	-0.47178	0.63708
IgAV	Small_Intestine_Terminal_Ileum	NPIPB2	ENSG00000234719.8	16	11927259	11976643	453	0.4	3.2e-17	1.50216	0.13306
IgAV	Small_Intestine_Terminal_Ileum	NPIPA1	ENSG00000183426.16	16	14922802	14952060	103	0.54	1.3e-25	-0.86012	0.38972
IgAV	Small_Intestine_Terminal_Ileum	NTAN1	ENSG00000157045.8	16	15037854	15056079	104	0.05	0.0044	0.07419	0.94086
IgAV	Small_Intestine_Terminal_Ileum	NPIPA5	ENSG00000183793.13	16	15363628	15381047	232	0.41	1e-17	2.09599	0.03608
IgAV	Small_Intestine_Terminal_Ileum	ABCC6	ENSG00000091262.15	16	16149565	16223522	356	0.024	0.037	1.34642	0.17817
IgAV	Small_Intestine_Terminal_Ileum	KNOP1	ENSG00000103550.13	16	19701937	19718235	444	0.39	8.5e-17	-1.84697	0.06475
IgAV	Small_Intestine_Terminal_Ileum	ACSM5	ENSG00000183549.10	16	20409534	20441336	397	0.12	1.2e-05	-1.22227	0.2216
IgAV	Small_Intestine_Terminal_Ileum	ACSM1	ENSG00000166743.9	16	20623235	20698890	393	0.27	3.5e-11	-0.43738	0.66183
IgAV	Small_Intestine_Terminal_Ileum	CRYM	ENSG00000103316.10	16	21238874	21303083	251	0.097	9.8e-05	1.17716	0.23913
IgAV	Small_Intestine_Terminal_Ileum	DCTN5	ENSG00000166847.9	16	23641466	23677472	433	0.51	2e-23	0.2801	0.7794
IgAV	Small_Intestine_Terminal_Ileum	LCMT1	ENSG00000205629.11	16	25111731	25178231	397	0.094	0.00013	1.01238	0.31136
IgAV	Small_Intestine_Terminal_Ileum	ZKSCAN2	ENSG00000155592.15	16	25236001	25257845	432	0.028	0.027	1.48557	0.13739
IgAV	Small_Intestine_Terminal_Ileum	SGF29	ENSG00000176476.8	16	28553915	28591790	188	-0.0051	0.59	-0.40766	0.68353
IgAV	Small_Intestine_Terminal_Ileum	SULT1A1	ENSG00000196502.11	16	28605196	28614279	183	0.083	0.00031	-0.63807	0.52343
IgAV	Small_Intestine_Terminal_Ileum	NPIPB9	ENSG00000196993.8	16	28751787	28772864	197	0.061	0.0018	0.35229	0.72462
IgAV	Small_Intestine_Terminal_Ileum	TUFM	ENSG00000178952.10	16	28842411	28846348	183	0.18	9.5e-08	0.04738	0.96221
IgAV	Small_Intestine_Terminal_Ileum	ATP2A1	ENSG00000196296.13	16	28878405	28904466	183	0.058	0.0024	0.91851	0.35835
IgAV	Small_Intestine_Terminal_Ileum	NPIPB12	ENSG00000169203.16	16	29483534	29506408	170	0.0088	0.14	-0.32521	0.74502
IgAV	Small_Intestine_Terminal_Ileum	CDIPT	ENSG00000103502.13	16	29858357	29863414	160	0.02	0.049	1.29773	0.19438
IgAV	Small_Intestine_Terminal_Ileum	INO80E	ENSG00000169592.14	16	29995715	30005793	203	0.13	4.5e-06	1.39017	0.16448
IgAV	Small_Intestine_Terminal_Ileum	DOC2A	ENSG00000149927.17	16	30005514	30023270	215	0.1	7.3e-05	2.44774	0.01438
IgAV	Small_Intestine_Terminal_Ileum	ALDOA	ENSG00000149925.17	16	30064164	30070457	220	-0.00016	0.32	3.17365	0.00151
IgAV	Small_Intestine_Terminal_Ileum	TBX6	ENSG00000149922.10	16	30085793	30091924	225	0.03	0.022	-0.80244	0.4223
IgAV	Small_Intestine_Terminal_Ileum	YPEL3	ENSG00000090238.11	16	30092314	30096915	225	0.22	2.8e-09	-0.93204	0.35132
IgAV	Small_Intestine_Terminal_Ileum	ZNF764	ENSG00000169951.9	16	30553764	30558374	180	0.04	0.01	0.0483	0.96147
IgAV	Small_Intestine_Terminal_Ileum	HSD3B7	ENSG00000099377.13	16	30985207	30989147	230	0.046	0.0059	-0.41207	0.68029
IgAV	Small_Intestine_Terminal_Ileum	STX4	ENSG00000103496.14	16	31032889	31042975	238	0.16	7.1e-07	-0.73666	0.46133
IgAV	Small_Intestine_Terminal_Ileum	PRSS53	ENSG00000151006.7	16	31083437	31089628	237	0.16	5.1e-07	0.32039	0.74867
IgAV	Small_Intestine_Terminal_Ileum	VKORC1	ENSG00000167397.14	16	31090842	31095980	239	0.17	1.7e-07	0.10987	0.91251
IgAV	Small_Intestine_Terminal_Ileum	KAT8	ENSG00000103510.19	16	31114489	31131393	241	0.1	6.4e-05	0.07516	0.94009
IgAV	Small_Intestine_Terminal_Ileum	ITGAD	ENSG00000156886.11	16	31393335	31426505	277	0.058	0.0023	-1.57264	0.1158
IgAV	Small_Intestine_Terminal_Ileum	LONP2	ENSG00000102910.13	16	48244300	48363122	230	0.15	1.1e-06	-0.85842	0.39066
IgAV	Small_Intestine_Terminal_Ileum	CBLN1	ENSG00000102924.11	16	49277917	49281838	480	0.12	1.7e-05	1.30646	0.1914
IgAV	Small_Intestine_Terminal_Ileum	HEATR3	ENSG00000155393.12	16	50065967	50107272	375	0.43	4.2e-19	0.35696	0.72112
IgAV	Small_Intestine_Terminal_Ileum	ADCY7	ENSG00000121281.12	16	50246137	50318135	332	0.073	0.00068	2.05656	0.03973
IgAV	Small_Intestine_Terminal_Ileum	RBL2	ENSG00000103479.15	16	53433977	53491648	383	0.46	2e-20	2.83072	0.00464
IgAV	Small_Intestine_Terminal_Ileum	AMFR	ENSG00000159461.14	16	56361452	56425545	446	0.087	0.00024	1.07685	0.28155
IgAV	Small_Intestine_Terminal_Ileum	BBS2	ENSG00000125124.11	16	56465640	56582667	477	0.44	3.2e-19	1.3355	0.18171
IgAV	Small_Intestine_Terminal_Ileum	MT1A	ENSG00000205362.11	16	56638666	56640087	521	0.079	0.00045	0.04754	0.96209
IgAV	Small_Intestine_Terminal_Ileum	RSPRY1	ENSG00000159579.13	16	57186137	57240469	531	-0.0072	0.99	0.89274	0.37199
IgAV	Small_Intestine_Terminal_Ileum	CCDC102A	ENSG00000135736.5	16	57512181	57536571	547	-0.0067	0.79	-0.25427	0.79929
IgAV	Small_Intestine_Terminal_Ileum	TEPP	ENSG00000159648.11	16	57976435	57988116	540	0.078	0.00046	-1.08601	0.27747
IgAV	Small_Intestine_Terminal_Ileum	SETD6	ENSG00000103037.11	16	58515479	58523842	471	0.088	0.00021	0.95525	0.33945
IgAV	Small_Intestine_Terminal_Ileum	DUS2	ENSG00000167264.17	16	67987746	68079320	241	0.058	0.0024	1.2546	0.20962
IgAV	Small_Intestine_Terminal_Ileum	NFATC3	ENSG00000072736.18	16	68084751	68229259	258	0.011	0.11	0.17121	0.86406
IgAV	Small_Intestine_Terminal_Ileum	SLC7A6	ENSG00000103064.13	16	68264516	68301823	291	0.068	0.001	-0.40761	0.68356
IgAV	Small_Intestine_Terminal_Ileum	PRMT7	ENSG00000132600.16	16	68310951	68360852	300	0.21	8.8e-09	1.59119	0.11157
IgAV	Small_Intestine_Terminal_Ileum	ZFP90	ENSG00000184939.15	16	68530090	68576072	305	0.13	5.2e-06	-0.815	0.41507
IgAV	Small_Intestine_Terminal_Ileum	UTP4	ENSG00000141076.17	16	69131291	69231130	323	0.085	0.00027	-0.01989	0.98413
IgAV	Small_Intestine_Terminal_Ileum	SNTB2	ENSG00000168807.16	16	69187147	69309052	318	0.031	0.021	0.47342	0.63591
IgAV	Small_Intestine_Terminal_Ileum	PDF	ENSG00000258429.1	16	69326913	69330588	297	0.067	0.0012	-0.0383	0.96945
IgAV	Small_Intestine_Terminal_Ileum	TMED6	ENSG00000157315.4	16	69343250	69351786	299	0.44	2.5e-19	0.11171	0.91106
IgAV	Small_Intestine_Terminal_Ileum	CLEC18A	ENSG00000157322.17	16	69950705	69964452	209	0.62	4e-31	1.6839	0.0922
IgAV	Small_Intestine_Terminal_Ileum	CLEC18C	ENSG00000157335.20	16	70173322	70187361	182	0.13	1e-05	-2.80696	0.005
IgAV	Small_Intestine_Terminal_Ileum	EXOSC6	ENSG00000223496.2	16	70246778	70251940	197	0.43	1e-18	1.08417	0.27829
IgAV	Small_Intestine_Terminal_Ileum	ZNF23	ENSG00000167377.17	16	71447597	71463095	317	0.28	5.7e-12	-1.00779	0.31356
IgAV	Small_Intestine_Terminal_Ileum	DHODH	ENSG00000102967.11	16	72008588	72027664	369	0.043	0.0077	0.25094	0.80186
IgAV	Small_Intestine_Terminal_Ileum	TXNL4B	ENSG00000140830.8	16	72044289	72094431	349	-0.0068	0.81	-1.39763	0.16222
IgAV	Small_Intestine_Terminal_Ileum	MLKL	ENSG00000168404.12	16	74671855	74700960	370	0.22	4.2e-09	-0.66234	0.50775
IgAV	Small_Intestine_Terminal_Ileum	ZFP1	ENSG00000184517.11	16	75148494	75172236	416	0.18	1.4e-07	0.4791	0.63187
IgAV	Small_Intestine_Terminal_Ileum	ADAT1	ENSG00000065457.10	16	75596868	75623300	388	0.29	3e-12	-0.24055	0.80991
IgAV	Small_Intestine_Terminal_Ileum	SYCE1L	ENSG00000205078.5	16	77199408	77213215	727	0.19	3.9e-08	-0.29973	0.76438
IgAV	Small_Intestine_Terminal_Ileum	WWOX	ENSG00000186153.16	16	78099400	79212667	859	0.084	0.0003	-1.22109	0.22205
IgAV	Small_Intestine_Terminal_Ileum	PKD1L2	ENSG00000166473.17	16	81100875	81220370	707	0.0044	0.2	0.24202	0.80876
IgAV	Small_Intestine_Terminal_Ileum	MPHOSPH6	ENSG00000135698.9	16	82147798	82170224	745	0.18	1.1e-07	-0.71628	0.47382
IgAV	Small_Intestine_Terminal_Ileum	TAF1C	ENSG00000103168.16	16	84177847	84187070	962	0.32	1.7e-13	1.49957	0.13373
IgAV	Small_Intestine_Terminal_Ileum	ZDHHC7	ENSG00000153786.12	16	84974175	85011535	651	0.069	0.00096	0.47386	0.6356
IgAV	Small_Intestine_Terminal_Ileum	MTHFSD	ENSG00000103248.18	16	86530178	86555235	923	0.11	2.4e-05	1.07553	0.28214
IgAV	Small_Intestine_Terminal_Ileum	KLHDC4	ENSG00000104731.13	16	87696485	87765992	462	0.074	0.00064	-0.27826	0.78081
IgAV	Small_Intestine_Terminal_Ileum	RNF166	ENSG00000158717.10	16	88696499	88706408	387	0.084	0.00029	0.67833	0.49756
IgAV	Small_Intestine_Terminal_Ileum	CDH15	ENSG00000129910.7	16	89171748	89195492	421	0.12	1.2e-05	-0.13099	0.89579
IgAV	Small_Intestine_Terminal_Ileum	SLC22A31	ENSG00000259803.6	16	89195761	89201651	415	0.33	5.2e-14	0.2812	0.77856
IgAV	Small_Intestine_Terminal_Ileum	CPNE7	ENSG00000178773.14	16	89575758	89597246	455	0.033	0.018	-0.2866	0.77442
IgAV	Small_Intestine_Terminal_Ileum	DPEP1	ENSG00000015413.9	16	89613308	89638456	443	-0.0044	0.54	-0.26481	0.79115
IgAV	Small_Intestine_Terminal_Ileum	SPATA33	ENSG00000167523.13	16	89657740	89671272	429	0.03	0.023	-2.09133	0.0365
IgAV	Small_Intestine_Terminal_Ileum	CDK10	ENSG00000185324.21	16	89680737	89696354	420	0.33	5.2e-14	0.8351	0.40366
IgAV	Small_Intestine_Terminal_Ileum	VPS9D1	ENSG00000075399.13	16	89707134	89720898	406	0.12	2.3e-05	-0.28688	0.7742
IgAV	Small_Intestine_Terminal_Ileum	GAS8	ENSG00000141013.16	16	90019629	90044975	277	0.12	1.8e-05	-0.35928	0.71939
IgAV	Small_Intestine_Terminal_Ileum	DBNDD1	ENSG00000003249.13	16	90004871	90019890	277	0.18	1.1e-07	0.85389	0.39316
IgAV	Small_Intestine_Terminal_Ileum	RPH3AL	ENSG00000181031.15	17	212389	386254	315	0.25	1.8e-10	1.4244	0.15433
IgAV	Small_Intestine_Terminal_Ileum	C17orf97	ENSG00000187624.8	17	410325	431062	332	0.59	1.3e-28	-0.11718	0.90671
IgAV	Small_Intestine_Terminal_Ileum	VPS53	ENSG00000141252.19	17	508503	721717	449	0.41	5.7e-18	-1.03636	0.30003
IgAV	Small_Intestine_Terminal_Ileum	SMYD4	ENSG00000186532.11	17	1779485	1830634	434	0.19	4.2e-08	0.27708	0.78172
IgAV	Small_Intestine_Terminal_Ileum	SRR	ENSG00000167720.12	17	2303383	2325260	408	0.34	1.6e-14	-2.09517	0.03616
IgAV	Small_Intestine_Terminal_Ileum	TRPV3	ENSG00000167723.14	17	3510502	3557812	516	0.29	4.3e-12	1.26343	0.20644
IgAV	Small_Intestine_Terminal_Ileum	CTNS	ENSG00000040531.14	17	3636459	3663103	526	0.21	7.9e-09	0.81294	0.41625
IgAV	Small_Intestine_Terminal_Ileum	CAMKK1	ENSG00000004660.14	17	3860315	3894891	493	0.00045	0.3	-1.3293	0.18375
IgAV	Small_Intestine_Terminal_Ileum	VMO1	ENSG00000182853.11	17	4785285	4786433	432	0.1	5.4e-05	-0.81089	0.41743
IgAV	Small_Intestine_Terminal_Ileum	ENSG00000262165	ENSG00000262165.2	17	4801159	4807013	435	0.094	0.00013	-0.76634	0.44347
IgAV	Small_Intestine_Terminal_Ileum	C17orf107	ENSG00000205710.3	17	4899418	4902934	443	0.11	3e-05	0.53572	0.59215
IgAV	Small_Intestine_Terminal_Ileum	CHRNE	ENSG00000108556.7	17	4897771	4934438	443	0.21	9.6e-09	0.61534	0.53833
IgAV	Small_Intestine_Terminal_Ileum	SLC25A11	ENSG00000108528.13	17	4937130	4940053	445	0.077	0.00051	-1.48209	0.13832
IgAV	Small_Intestine_Terminal_Ileum	CAMTA2	ENSG00000108509.20	17	4967992	4987675	426	0.016	0.071	0.19455	0.84574
IgAV	Small_Intestine_Terminal_Ileum	SLC52A1	ENSG00000132517.14	17	5032600	5052009	439	0.086	0.00024	-1.02173	0.30691
IgAV	Small_Intestine_Terminal_Ileum	ZNF232	ENSG00000167840.13	17	5105269	5123162	434	0.028	0.027	-1.22598	0.22021
IgAV	Small_Intestine_Terminal_Ileum	MIS12	ENSG00000167842.15	17	5486285	5490814	526	0.086	0.00025	-1.04184	0.29749
IgAV	Small_Intestine_Terminal_Ileum	KIAA0753	ENSG00000198920.9	17	6578147	6640711	566	0.25	2.2e-10	1.87865	0.06029
IgAV	Small_Intestine_Terminal_Ileum	SLC16A11	ENSG00000174326.11	17	7041621	7044092	481	0.068	0.001	-0.88388	0.37676
IgAV	Small_Intestine_Terminal_Ileum	CTDNEP1	ENSG00000175826.11	17	7243591	7252491	466	0.046	0.0061	-0.91098	0.36231
IgAV	Small_Intestine_Terminal_Ileum	EIF5A	ENSG00000132507.17	17	7306999	7312463	447	0.097	0.0001	0.58015	0.56181
IgAV	Small_Intestine_Terminal_Ileum	NEURL4	ENSG00000215041.9	17	7315628	7329393	454	0.07	0.00086	1.46411	0.14316
IgAV	Small_Intestine_Terminal_Ileum	CHRNB1	ENSG00000170175.10	17	7445061	7457710	475	0.086	0.00024	2.00887	0.04455
IgAV	Small_Intestine_Terminal_Ileum	KCNAB3	ENSG00000170049.9	17	7921859	7929856	501	0.045	0.0067	3.56764	0.00036
IgAV	Small_Intestine_Terminal_Ileum	CNTROB	ENSG00000170037.13	17	7932101	7949920	501	0.13	7.9e-06	-0.20004	0.84145
IgAV	Small_Intestine_Terminal_Ileum	CTC1	ENSG00000178971.13	17	8224815	8248058	446	0.19	3.5e-08	-0.59718	0.55039
IgAV	Small_Intestine_Terminal_Ileum	RCVRN	ENSG00000109047.7	17	9896320	9905271	628	0.11	3e-05	0.23777	0.81206
IgAV	Small_Intestine_Terminal_Ileum	TMEM220	ENSG00000187824.8	17	10699015	10730023	490	0.22	1.7e-09	-0.10241	0.91843
IgAV	Small_Intestine_Terminal_Ileum	MAP2K4	ENSG00000065559.14	17	12020829	12143830	455	0.13	4.9e-06	-1.30956	0.19034
IgAV	Small_Intestine_Terminal_Ileum	ELAC2	ENSG00000006744.18	17	12991612	13018065	561	0.083	0.0003	0.18483	0.85337
IgAV	Small_Intestine_Terminal_Ileum	CDRT15	ENSG00000223510.6	17	14235673	14236862	626	0.4	2e-17	-0.71926	0.47198
IgAV	Small_Intestine_Terminal_Ileum	CDRT4	ENSG00000239704.10	17	15436015	15475728	408	0.39	9.3e-17	-0.1577	0.8747
IgAV	Small_Intestine_Terminal_Ileum	TVP23C	ENSG00000175106.16	17	15502264	15563595	379	0.064	0.0015	-0.11046	0.91205
IgAV	Small_Intestine_Terminal_Ileum	ADORA2B	ENSG00000170425.3	17	15945130	15975746	291	0.019	0.056	-1.32965	0.18363
IgAV	Small_Intestine_Terminal_Ileum	ZSWIM7	ENSG00000214941.7	17	15976560	15999717	273	0.25	1e-10	0.45358	0.65013
IgAV	Small_Intestine_Terminal_Ileum	TTC19	ENSG00000011295.15	17	15999784	16045015	275	0.21	7.1e-09	0.12158	0.90323
IgAV	Small_Intestine_Terminal_Ileum	ZNF624	ENSG00000197566.9	17	16620734	16653856	330	0.021	0.046	-0.43431	0.66406
IgAV	Small_Intestine_Terminal_Ileum	PLD6	ENSG00000179598.5	17	17200995	17206333	372	0.013	0.097	0.39909	0.68983
IgAV	Small_Intestine_Terminal_Ileum	FLCN	ENSG00000154803.12	17	17212212	17237188	390	0.52	5.9e-24	-0.67853	0.49744
IgAV	Small_Intestine_Terminal_Ileum	MYO15A	ENSG00000091536.16	17	18108756	18179802	314	0.13	8.7e-06	-0.02147	0.98287
IgAV	Small_Intestine_Terminal_Ileum	ALKBH5	ENSG00000091542.8	17	18183078	18209954	295	0.057	0.0025	-0.5559	0.57828
IgAV	Small_Intestine_Terminal_Ileum	TOP3A	ENSG00000177302.14	17	18271428	18315007	268	0.071	0.00083	-1.34371	0.17904
IgAV	Small_Intestine_Terminal_Ileum	SHMT1	ENSG00000176974.19	17	18327860	18363563	253	0.022	0.044	0.18409	0.85394
IgAV	Small_Intestine_Terminal_Ileum	LGALS9C	ENSG00000171916.16	17	18476737	18494945	272	0.26	4.8e-11	-0.18905	0.85005
IgAV	Small_Intestine_Terminal_Ileum	TVP23B	ENSG00000171928.13	17	18781111	18806714	169	0.35	1.1e-14	-1.51156	0.13064
IgAV	Small_Intestine_Terminal_Ileum	EPN2	ENSG00000072134.15	17	19215615	19336715	243	0.12	1.8e-05	-0.9979	0.31833
IgAV	Small_Intestine_Terminal_Ileum	LGALS9B	ENSG00000170298.15	17	20449395	20467539	178	0.21	5.4e-09	-0.72097	0.47093
IgAV	Small_Intestine_Terminal_Ileum	USP22	ENSG00000124422.11	17	20999596	21043760	216	0.097	0.0001	-0.66684	0.50487
IgAV	Small_Intestine_Terminal_Ileum	LYRM9	ENSG00000232859.9	17	27878314	27894752	303	0.27	3.2e-11	1.94765	0.05146
IgAV	Small_Intestine_Terminal_Ileum	PROCA1	ENSG00000167525.13	17	28703197	28711888	310	0.3	8.3e-13	0.6443	0.51938
IgAV	Small_Intestine_Terminal_Ileum	TP53I13	ENSG00000167543.15	17	29566052	29573157	313	0.17	1.9e-07	0.3431	0.73152
IgAV	Small_Intestine_Terminal_Ileum	EFCAB5	ENSG00000176927.15	17	29929200	30108452	335	0.24	6.6e-10	0.77158	0.44036
IgAV	Small_Intestine_Terminal_Ileum	RHOT1	ENSG00000126858.16	17	32142454	32253374	304	0.15	1.3e-06	-0.88735	0.37489
IgAV	Small_Intestine_Terminal_Ileum	RHBDL3	ENSG00000141314.12	17	32265832	32324659	269	0.19	3.9e-08	-1.49627	0.13458
IgAV	Small_Intestine_Terminal_Ileum	TMEM98	ENSG00000006042.11	17	32927910	32945106	522	0.019	0.057	-1.10306	0.27
IgAV	Small_Intestine_Terminal_Ileum	LIG3	ENSG00000005156.11	17	34980512	35009743	487	0.25	2.4e-10	0.17256	0.863
IgAV	Small_Intestine_Terminal_Ileum	SLFN5	ENSG00000166750.9	17	35243071	35273655	375	0.037	0.013	-0.23898	0.81112
IgAV	Small_Intestine_Terminal_Ileum	SLFN12	ENSG00000172123.12	17	35410922	35433283	377	0.015	0.076	0.37041	0.71108
IgAV	Small_Intestine_Terminal_Ileum	RDM1	ENSG00000278023.5	17	35918066	35930773	310	0.015	0.077	-0.16488	0.86904
IgAV	Small_Intestine_Terminal_Ileum	CCL14	ENSG00000276409.4	17	35983288	35987004	292	0.15	1.3e-06	0.09014	0.92818
IgAV	Small_Intestine_Terminal_Ileum	CCL3L1	ENSG00000276085.1	17	36194869	36196758	304	0.11	4.3e-05	-0.29338	0.76923
IgAV	Small_Intestine_Terminal_Ileum	ZNHIT3	ENSG00000273611.4	17	36486629	36499310	354	0.086	0.00024	0.72041	0.47127
IgAV	Small_Intestine_Terminal_Ileum	MYO19	ENSG00000278259.4	17	36495636	36543435	331	0.017	0.065	-0.81306	0.41619
IgAV	Small_Intestine_Terminal_Ileum	TADA2A	ENSG00000276234.4	17	37406886	37479725	359	0.25	1.5e-10	-0.82231	0.4109
IgAV	Small_Intestine_Terminal_Ileum	SYNRG	ENSG00000275066.4	17	37514807	37609472	306	0.21	5.1e-09	-1.53268	0.12536
IgAV	Small_Intestine_Terminal_Ileum	TBC1D3L	ENSG00000274512.5	17	37978155	37989060	229	0.33	5.9e-14	-0.1677	0.86682
IgAV	Small_Intestine_Terminal_Ileum	PCGF2	ENSG00000277258.4	17	38733898	38749817	344	0.11	2.8e-05	-0.14266	0.88656
IgAV	Small_Intestine_Terminal_Ileum	PSMB3	ENSG00000277791.4	17	38752741	38764225	347	0.12	1.5e-05	1.24551	0.21294
IgAV	Small_Intestine_Terminal_Ileum	FBXL20	ENSG00000108306.11	17	39252663	39402523	330	0.18	1.1e-07	-1.98109	0.04758
IgAV	Small_Intestine_Terminal_Ileum	PGAP3	ENSG00000161395.13	17	39671122	39696797	319	0.03	0.023	0.27641	0.78223
IgAV	Small_Intestine_Terminal_Ileum	GSDMB	ENSG00000073605.18	17	39904595	39919854	291	0.2	1.3e-08	-0.60325	0.54635
IgAV	Small_Intestine_Terminal_Ileum	ORMDL3	ENSG00000172057.9	17	39921041	39927601	293	0.061	0.0018	-0.72401	0.46906
IgAV	Small_Intestine_Terminal_Ileum	GSDMA	ENSG00000167914.11	17	39953263	39977768	298	0.24	2.8e-10	-0.04429	0.96467
IgAV	Small_Intestine_Terminal_Ileum	MED24	ENSG00000008838.19	17	40019097	40061215	303	0.067	0.0011	1.27084	0.20379
IgAV	Small_Intestine_Terminal_Ileum	MSL1	ENSG00000188895.11	17	40121971	40136917	306	0.085	0.00027	1.79741	0.07227
IgAV	Small_Intestine_Terminal_Ileum	KRT12	ENSG00000187242.4	17	40861303	40867223	425	0.04	0.01	-0.43678	0.66227
IgAV	Small_Intestine_Terminal_Ileum	KRT23	ENSG00000108244.16	17	40922700	40937646	442	0.0061	0.17	-0.46356	0.64296
IgAV	Small_Intestine_Terminal_Ileum	KRT39	ENSG00000196859.7	17	40958417	40966948	466	0.22	2.2e-09	1.70867	0.08751
IgAV	Small_Intestine_Terminal_Ileum	KRT36	ENSG00000126337.13	17	41486136	41492546	448	0.092	0.00015	-0.40468	0.68571
IgAV	Small_Intestine_Terminal_Ileum	NT5C3B	ENSG00000141698.16	17	41825057	41836260	409	0.37	4.9e-16	0.12406	0.90127
IgAV	Small_Intestine_Terminal_Ileum	DHX58	ENSG00000108771.12	17	42101404	42112714	317	0.35	8.2e-15	-0.58374	0.55939
IgAV	Small_Intestine_Terminal_Ileum	HSD17B1	ENSG00000108786.10	17	42552922	42555214	251	0.087	0.00023	-0.01027	0.9918
IgAV	Small_Intestine_Terminal_Ileum	TUBG2	ENSG00000037042.8	17	42659284	42667006	258	0.0063	0.17	-0.10451	0.91677
IgAV	Small_Intestine_Terminal_Ileum	IFI35	ENSG00000068079.7	17	43006740	43014456	232	0.0055	0.19	0.08712	0.93057
IgAV	Small_Intestine_Terminal_Ileum	TMEM106A	ENSG00000184988.8	17	43211835	43220041	263	-0.0021	0.4	0.50049	0.61673
IgAV	Small_Intestine_Terminal_Ileum	CCDC200	ENSG00000236383.8	17	43216941	43305397	295	0.051	0.0042	-0.6752	0.49955
IgAV	Small_Intestine_Terminal_Ileum	LSM12	ENSG00000161654.9	17	44034328	44067619	361	0.019	0.055	-1.05624	0.29086
IgAV	Small_Intestine_Terminal_Ileum	DBF4B	ENSG00000161692.17	17	44708608	44752264	384	0.18	1.2e-07	-0.63791	0.52353
IgAV	Small_Intestine_Terminal_Ileum	DCAKD	ENSG00000172992.11	17	45023338	45061131	319	0.11	4.7e-05	0.38279	0.70187
IgAV	Small_Intestine_Terminal_Ileum	KANSL1	ENSG00000120071.13	17	46029916	46225389	44	0.1	7.7e-05	-0.17963	0.85744
IgAV	Small_Intestine_Terminal_Ileum	LRRC37A	ENSG00000176681.14	17	46292733	46338077	75	0.44	2.2e-19	0.02071	0.98348
IgAV	Small_Intestine_Terminal_Ileum	ARL17B	ENSG00000228696.8	17	46274784	46361766	57	0.067	0.0011	0.4773	0.63315
IgAV	Small_Intestine_Terminal_Ileum	LRRC37A2	ENSG00000238083.7	17	46511508	46556910	126	0.52	7.2e-24	0.30861	0.75762
IgAV	Small_Intestine_Terminal_Ileum	ARL17A	ENSG00000185829.17	17	46499780	46579695	133	0.24	3.2e-10	-0.18163	0.85587
IgAV	Small_Intestine_Terminal_Ileum	WNT3	ENSG00000108379.9	17	46762506	46833154	247	0.017	0.064	0.1212	0.90353
IgAV	Small_Intestine_Terminal_Ileum	MYL4	ENSG00000198336.9	17	47200446	47223679	329	0.29	4.9e-12	-1.16131	0.24552
IgAV	Small_Intestine_Terminal_Ileum	ITGB3	ENSG00000259207.7	17	47253827	47313743	321	-0.0042	0.52	-0.56464	0.57232
IgAV	Small_Intestine_Terminal_Ileum	NPEPPS	ENSG00000141279.15	17	47522942	47624665	363	0.14	3.7e-06	0.59701	0.5505
IgAV	Small_Intestine_Terminal_Ileum	KPNB1	ENSG00000108424.9	17	47649476	47685505	394	0.13	9.8e-06	-0.16527	0.86873
IgAV	Small_Intestine_Terminal_Ileum	TBKBP1	ENSG00000198933.9	17	47694161	47712052	409	0.23	1.2e-09	0.29464	0.76827
IgAV	Small_Intestine_Terminal_Ileum	LRRC46	ENSG00000141294.9	17	47831634	47837719	381	0.16	5.8e-07	0.96277	0.33566
IgAV	Small_Intestine_Terminal_Ileum	SCRN2	ENSG00000141295.13	17	47837692	47841289	384	0.29	3.2e-12	-0.82786	0.40775
IgAV	Small_Intestine_Terminal_Ileum	CDK5RAP3	ENSG00000108465.14	17	47967810	47981781	385	0.13	9.2e-06	0.86998	0.38431
IgAV	Small_Intestine_Terminal_Ileum	SNX11	ENSG00000002919.14	17	48103357	48123601	443	0.31	6.5e-13	-1.84892	0.06447
IgAV	Small_Intestine_Terminal_Ileum	HOXB2	ENSG00000173917.10	17	48540894	48545109	410	0.019	0.058	0.30781	0.75823
IgAV	Small_Intestine_Terminal_Ileum	TAC4	ENSG00000176358.15	17	49838300	49848069	419	0.013	0.091	1.71426	0.08648
IgAV	Small_Intestine_Terminal_Ileum	SGCA	ENSG00000108823.15	17	50164214	50175928	432	0.19	2.9e-08	0.92997	0.35239
IgAV	Small_Intestine_Terminal_Ileum	XYLT2	ENSG00000015532.9	17	50346126	50363138	469	0.065	0.0013	0.73142	0.46452
IgAV	Small_Intestine_Terminal_Ileum	MYCBPAP	ENSG00000136449.13	17	50508425	50531501	456	0.21	5e-09	-1.14355	0.25281
IgAV	Small_Intestine_Terminal_Ileum	NME1	ENSG00000239672.7	17	51153559	51162428	423	0.071	0.00085	-1.17991	0.23803
IgAV	Small_Intestine_Terminal_Ileum	NME2	ENSG00000243678.11	17	51165435	51171744	437	0.018	0.059	1.85562	0.06351
IgAV	Small_Intestine_Terminal_Ileum	STXBP4	ENSG00000166263.13	17	54968727	55173632	499	0.051	0.0042	1.08446	0.27816
IgAV	Small_Intestine_Terminal_Ileum	CUEDC1	ENSG00000180891.12	17	57861243	57955412	500	0.0082	0.14	-2.24419	0.02482
IgAV	Small_Intestine_Terminal_Ileum	SUPT4H1	ENSG00000213246.6	17	58345175	58353093	344	0.11	2.8e-05	0.8457	0.39772
IgAV	Small_Intestine_Terminal_Ileum	RAD51C	ENSG00000108384.14	17	58692573	58735611	302	0.32	1.8e-13	-0.12601	0.89972
IgAV	Small_Intestine_Terminal_Ileum	TRIM37	ENSG00000108395.13	17	58982638	59106921	284	0.024	0.037	-0.16954	0.86537
IgAV	Small_Intestine_Terminal_Ileum	HEATR6	ENSG00000068097.14	17	60041008	60078922	221	0.042	0.0084	-1.41463	0.15718
IgAV	Small_Intestine_Terminal_Ileum	MAP3K3	ENSG00000198909.7	17	63622415	63696305	274	0.1	5.5e-05	-2.29518	0.02172
IgAV	Small_Intestine_Terminal_Ileum	CCDC47	ENSG00000108588.13	17	63745255	63776351	313	0.012	0.1	0.07191	0.94267
IgAV	Small_Intestine_Terminal_Ileum	PSMC5	ENSG00000087191.12	17	63827152	63832026	326	0.085	0.00026	-1.23148	0.21814
IgAV	Small_Intestine_Terminal_Ileum	FTSJ3	ENSG00000108592.16	17	63819433	63830012	328	0.48	9e-22	-1.92434	0.05431
IgAV	Small_Intestine_Terminal_Ileum	ERN1	ENSG00000178607.15	17	64039080	64130819	291	0.061	0.0019	0.36349	0.71624
IgAV	Small_Intestine_Terminal_Ileum	WIPI1	ENSG00000070540.12	17	68420948	68457513	431	0.057	0.0025	0.40283	0.68708
IgAV	Small_Intestine_Terminal_Ileum	NUP85	ENSG00000125450.10	17	75205659	75235758	372	0.48	9.9e-22	-1.49796	0.13414
IgAV	Small_Intestine_Terminal_Ileum	GGA3	ENSG00000125447.16	17	75236599	75262363	370	0.032	0.02	0.91634	0.35949
IgAV	Small_Intestine_Terminal_Ileum	MRPS7	ENSG00000125445.10	17	75261674	75266376	370	0.085	0.00027	1.71528	0.08629
IgAV	Small_Intestine_Terminal_Ileum	SMIM6	ENSG00000259120.2	17	75646243	75647975	333	-0.0063	0.72	-1.81958	0.06882
IgAV	Small_Intestine_Terminal_Ileum	GALK1	ENSG00000108479.11	17	75751594	75765236	357	0.071	0.00082	0.75759	0.4487
IgAV	Small_Intestine_Terminal_Ileum	TRIM65	ENSG00000141569.10	17	75880335	75896951	388	0.17	1.9e-07	-1.34318	0.17921
IgAV	Small_Intestine_Terminal_Ileum	TEN1	ENSG00000257949.6	17	75979240	76000586	403	0.19	5.6e-08	0.19573	0.84483
IgAV	Small_Intestine_Terminal_Ileum	EVPL	ENSG00000167880.7	17	76004502	76027306	394	0.0024	0.25	-0.90805	0.36385
IgAV	Small_Intestine_Terminal_Ileum	PRPSAP1	ENSG00000161542.16	17	76309478	76384521	423	0.13	6.2e-06	0.62591	0.53137
IgAV	Small_Intestine_Terminal_Ileum	AANAT	ENSG00000129673.9	17	76453351	76470117	485	-0.0012	0.36	-0.91612	0.3596
IgAV	Small_Intestine_Terminal_Ileum	PRCD	ENSG00000214140.10	17	76527586	76553578	500	0.12	1.4e-05	0.43872	0.66087
IgAV	Small_Intestine_Terminal_Ileum	MXRA7	ENSG00000182534.13	17	76672551	76711004	519	0.13	6.6e-06	-0.38746	0.69842
IgAV	Small_Intestine_Terminal_Ileum	TK1	ENSG00000167900.11	17	78174091	78187233	529	0.013	0.09	-0.40892	0.6826
IgAV	Small_Intestine_Terminal_Ileum	ENSG00000055483	ENSG00000055483.19	17	78787381	78841441	622	0.12	1.9e-05	-0.00858	0.99315
IgAV	Small_Intestine_Terminal_Ileum	CCDC40	ENSG00000141519.14	17	80036632	80100613	402	0.35	1e-14	-0.47421	0.63535
IgAV	Small_Intestine_Terminal_Ileum	GAA	ENSG00000171298.12	17	80101556	80119881	435	0.27	3.1e-11	0.32708	0.74361
IgAV	Small_Intestine_Terminal_Ileum	NDUFAF8	ENSG00000224877.3	17	81239305	81241310	432	-0.0033	0.46	2.24714	0.02463
IgAV	Small_Intestine_Terminal_Ileum	NPLOC4	ENSG00000182446.13	17	81556887	81648465	308	0.026	0.032	2.705	0.00683
IgAV	Small_Intestine_Terminal_Ileum	TSPAN10	ENSG00000182612.10	17	81637171	81648754	308	0.16	3.9e-07	-0.54731	0.58416
IgAV	Small_Intestine_Terminal_Ileum	ARL16	ENSG00000214087.8	17	81681187	81683797	320	0.66	3.8e-34	1.26038	0.20753
IgAV	Small_Intestine_Terminal_Ileum	MYADML2	ENSG00000185105.5	17	81939645	81947233	309	0.15	1e-06	-0.69218	0.48882
IgAV	Small_Intestine_Terminal_Ileum	DCXR	ENSG00000169738.7	17	82035136	82037709	311	0.27	2.1e-11	0.51208	0.60859
IgAV	Small_Intestine_Terminal_Ileum	CCDC57	ENSG00000176155.18	17	82101460	82212878	299	0.28	1.3e-11	-0.11232	0.91057
IgAV	Small_Intestine_Terminal_Ileum	OGFOD3	ENSG00000181396.12	17	82389210	82418637	362	0.16	5e-07	-2.52732	0.01149
IgAV	Small_Intestine_Terminal_Ileum	HEXD	ENSG00000169660.15	17	82418318	82442645	364	0.081	0.00037	2.28426	0.02236
IgAV	Small_Intestine_Terminal_Ileum	NARF	ENSG00000141562.17	17	82458180	82490537	397	0.12	1.1e-05	-2.14859	0.03167
IgAV	Small_Intestine_Terminal_Ileum	FN3KRP	ENSG00000141560.14	17	82716706	82730328	363	0.3	8e-13	0.8487	0.39605
IgAV	Small_Intestine_Terminal_Ileum	B3GNTL1	ENSG00000175711.8	17	82942149	83051809	251	0.14	3.7e-06	-1.24817	0.21197
IgAV	Small_Intestine_Terminal_Ileum	VAPA	ENSG00000101558.13	18	9914016	9960021	673	0.041	0.0095	1.042	0.29742
IgAV	Small_Intestine_Terminal_Ileum	NAPG	ENSG00000134265.12	18	10525905	10552764	672	0.28	9.6e-12	-0.299	0.76496
IgAV	Small_Intestine_Terminal_Ileum	PRELID3A	ENSG00000141391.13	18	12407896	12432238	402	0.27	2.2e-11	0.1312	0.89562
IgAV	Small_Intestine_Terminal_Ileum	CEP192	ENSG00000101639.18	18	12991362	13125052	404	0.58	4e-28	0.2236	0.82305
IgAV	Small_Intestine_Terminal_Ileum	ZNF519	ENSG00000175322.11	18	14057457	14132490	282	0.17	2.6e-07	-0.7947	0.4268
IgAV	Small_Intestine_Terminal_Ileum	NPC1	ENSG00000141458.12	18	23506184	23586506	361	0.11	4.9e-05	0.0929	0.92599
IgAV	Small_Intestine_Terminal_Ileum	DSG3	ENSG00000134757.4	18	31447741	31478702	510	0.23	1.2e-09	-1.0739	0.28285
IgAV	Small_Intestine_Terminal_Ileum	MOCOS	ENSG00000075643.5	18	36187497	36272157	510	0.019	0.055	-0.2763	0.78229
IgAV	Small_Intestine_Terminal_Ileum	TPGS2	ENSG00000134779.14	18	36777647	36829216	430	0.39	6.4e-17	-0.0887	0.92932
IgAV	Small_Intestine_Terminal_Ileum	CELF4	ENSG00000101489.19	18	37243040	37565827	420	-0.0057	0.66	-1.3179	0.18752
IgAV	Small_Intestine_Terminal_Ileum	KATNAL2	ENSG00000167216.16	18	46917492	47103478	477	0.093	0.00014	0.2391	0.81104
IgAV	Small_Intestine_Terminal_Ileum	PIAS2	ENSG00000078043.15	18	46803218	46920160	481	0.033	0.018	2.6625	0.00776
IgAV	Small_Intestine_Terminal_Ileum	POLI	ENSG00000101751.10	18	54269517	54321266	383	0.41	8.2e-18	0.4863	0.62675
IgAV	Small_Intestine_Terminal_Ileum	LMAN1	ENSG00000074695.5	18	59327823	59359265	649	0.092	0.00015	-2.4092	0.01599
IgAV	Small_Intestine_Terminal_Ileum	RNF152	ENSG00000176641.10	18	61808067	61894247	530	0.11	3.9e-05	-0.487	0.62623
IgAV	Small_Intestine_Terminal_Ileum	PIGN	ENSG00000197563.10	18	61905255	62187118	504	0.11	3.3e-05	-0.4449	0.65639
IgAV	Small_Intestine_Terminal_Ileum	RELCH	ENSG00000134444.13	18	62187255	62310249	504	0.012	0.11	-0.7124	0.47623
IgAV	Small_Intestine_Terminal_Ileum	DOK6	ENSG00000206052.10	18	69400888	69849087	545	0.094	0.00013	1.407	0.15944
IgAV	Small_Intestine_Terminal_Ileum	ZADH2	ENSG00000180011.6	18	75195113	75209139	537	0.2	2.3e-08	-1.8816	0.05989
IgAV	Small_Intestine_Terminal_Ileum	ZNF236	ENSG00000130856.15	18	76822557	76972901	654	0.045	0.0068	1.7247	0.08459
IgAV	Small_Intestine_Terminal_Ileum	TXNL4A	ENSG00000141759.14	18	79970813	80033949	281	0.018	0.061	0.0946	0.92466
IgAV	Small_Intestine_Terminal_Ileum	C2CD4C	ENSG00000183186.7	19	405445	409147	320	0.027	0.029	0.39976	0.68934
IgAV	Small_Intestine_Terminal_Ileum	SHC2	ENSG00000129946.10	19	416589	461033	345	0.15	8.4e-07	0.43871	0.66087
IgAV	Small_Intestine_Terminal_Ileum	WDR18	ENSG00000065268.10	19	984332	998438	455	0.51	9.8e-24	-1.58662	0.1126
IgAV	Small_Intestine_Terminal_Ileum	GRIN3B	ENSG00000116032.5	19	1000419	1009732	457	0.084	0.00028	1.58612	0.11271
IgAV	Small_Intestine_Terminal_Ileum	CNN2	ENSG00000064666.14	19	1026586	1039068	460	-0.0053	0.61	0.61515	0.53845
IgAV	Small_Intestine_Terminal_Ileum	C19orf24	ENSG00000228300.13	19	1275530	1279244	399	0.096	0.00011	0.12845	0.89779
IgAV	Small_Intestine_Terminal_Ileum	DAZAP1	ENSG00000071626.16	19	1407569	1435687	394	0.04	0.01	0.74884	0.45395
IgAV	Small_Intestine_Terminal_Ileum	AP3D1	ENSG00000065000.15	19	2100988	2164468	409	0.16	7.6e-07	-0.57638	0.56436
IgAV	Small_Intestine_Terminal_Ileum	AMH	ENSG00000104899.7	19	2249309	2252073	413	0.4	2.4e-17	1.80941	0.07039
IgAV	Small_Intestine_Terminal_Ileum	LSM7	ENSG00000130332.14	19	2321520	2328611	413	0.26	5.2e-11	0.45467	0.64935
IgAV	Small_Intestine_Terminal_Ileum	ENSG00000172009	ENSG00000172009.14	19	2785503	2815807	436	0.095	0.00012	0.6131	0.53981
IgAV	Small_Intestine_Terminal_Ileum	ZNF554	ENSG00000172006.11	19	2819868	2836735	438	0.35	7.1e-15	0.31375	0.75371
IgAV	Small_Intestine_Terminal_Ileum	NCLN	ENSG00000125912.10	19	3185563	3209575	417	0.17	1.9e-07	1.06428	0.2872
IgAV	Small_Intestine_Terminal_Ileum	C19orf71	ENSG00000183397.5	19	3539171	3544030	382	0.17	1.9e-07	1.81002	0.07029
IgAV	Small_Intestine_Terminal_Ileum	MRPL54	ENSG00000183617.4	19	3762682	3768575	347	0.22	2.7e-09	1.04237	0.29724
IgAV	Small_Intestine_Terminal_Ileum	ANKRD24	ENSG00000089847.12	19	4182689	4224814	368	0.18	7.2e-08	-0.69357	0.48795
IgAV	Small_Intestine_Terminal_Ileum	UBXN6	ENSG00000167671.11	19	4444999	4457794	387	0.17	3.1e-07	-0.44057	0.65952
IgAV	Small_Intestine_Terminal_Ileum	TINCR	ENSG00000223573.6	19	5558167	5578349	403	0.014	0.086	-0.414	0.67887
IgAV	Small_Intestine_Terminal_Ileum	LONP1	ENSG00000196365.11	19	5691834	5720572	393	0.16	4.6e-07	0.56514	0.57198
IgAV	Small_Intestine_Terminal_Ileum	FUT6	ENSG00000156413.13	19	5830408	5839722	385	-0.0055	0.63	0.32531	0.74494
IgAV	Small_Intestine_Terminal_Ileum	VMAC	ENSG00000187650.3	19	5904872	5910853	381	0.074	0.00066	1.09065	0.27543
IgAV	Small_Intestine_Terminal_Ileum	CAPS	ENSG00000105519.15	19	5912339	5916211	382	0.12	2.3e-05	0.24329	0.80778
IgAV	Small_Intestine_Terminal_Ileum	SLC25A41	ENSG00000181240.13	19	6426037	6433779	411	0.51	2.1e-23	0.15968	0.87313
IgAV	Small_Intestine_Terminal_Ileum	PCP2	ENSG00000174788.9	19	7631611	7633719	447	0.082	0.00035	0.00844	0.99326
IgAV	Small_Intestine_Terminal_Ileum	CCL25	ENSG00000131142.13	19	8052318	8062660	430	0.34	3.2e-14	0.36235	0.71709
IgAV	Small_Intestine_Terminal_Ileum	MARCH2	ENSG00000099785.10	19	8413270	8439017	367	0.26	6.2e-11	-1.94825	0.05138
IgAV	Small_Intestine_Terminal_Ileum	ENSG00000188000	ENSG00000188000.3	19	9178979	9188818	397	0.28	6.7e-12	0.7276	0.46686
IgAV	Small_Intestine_Terminal_Ileum	ZNF559	ENSG00000188321.13	19	9323772	9351162	395	0.41	9.8e-18	-0.67883	0.49724
IgAV	Small_Intestine_Terminal_Ileum	ZNF266	ENSG00000174652.17	19	9412429	9435573	379	0.56	1.2e-26	-0.89495	0.37082
IgAV	Small_Intestine_Terminal_Ileum	ZNF561	ENSG00000171469.10	19	9604680	9621236	344	0.32	1.3e-13	-1.60945	0.10752
IgAV	Small_Intestine_Terminal_Ileum	MRPL4	ENSG00000105364.13	19	10251901	10260055	368	0.036	0.013	-0.4905	0.62378
IgAV	Small_Intestine_Terminal_Ileum	KEAP1	ENSG00000079999.13	19	10486125	10503558	370	0.077	0.00051	0.75945	0.44758
IgAV	Small_Intestine_Terminal_Ileum	KRI1	ENSG00000129347.19	19	10553085	10566031	358	0.16	4.6e-07	0.61643	0.53761
IgAV	Small_Intestine_Terminal_Ileum	GCDH	ENSG00000105607.12	19	12891160	12914207	322	0.19	3.2e-08	0.04789	0.9618
IgAV	Small_Intestine_Terminal_Ileum	CALR	ENSG00000179218.13	19	12938578	12944489	322	0.0099	0.12	0.41411	0.67879
IgAV	Small_Intestine_Terminal_Ileum	GADD45GIP1	ENSG00000179271.2	19	12953119	12957223	327	-0.0072	1	0.57483	0.56541
IgAV	Small_Intestine_Terminal_Ileum	CYP4F11	ENSG00000171903.16	19	15912367	15934867	542	0.61	4.2e-30	0.7237	0.46925
IgAV	Small_Intestine_Terminal_Ileum	TPM4	ENSG00000167460.14	19	16067021	16103002	559	0.12	1.4e-05	2.15778	0.03094
IgAV	Small_Intestine_Terminal_Ileum	OCEL1	ENSG00000099330.8	19	17226213	17229219	411	0.066	0.0013	1.83108	0.06709
IgAV	Small_Intestine_Terminal_Ileum	ANKLE1	ENSG00000160117.14	19	17281645	17287646	415	0.012	0.1	-0.15531	0.87658
IgAV	Small_Intestine_Terminal_Ileum	MRPL34	ENSG00000130312.6	19	17292609	17306843	422	0.23	9.6e-10	-1.57036	0.11633
IgAV	Small_Intestine_Terminal_Ileum	ABHD8	ENSG00000127220.5	19	17292131	17310236	427	0.11	4.3e-05	0.89597	0.37027
IgAV	Small_Intestine_Terminal_Ileum	IL12RB1	ENSG00000096996.15	19	18058995	18098944	419	0.092	0.00015	0.18609	0.85238
IgAV	Small_Intestine_Terminal_Ileum	IQCN	ENSG00000130518.16	19	18257098	18274500	411	0.077	0.00052	0.71463	0.47483
IgAV	Small_Intestine_Terminal_Ileum	ELL	ENSG00000105656.12	19	18442663	18522116	375	-0.0063	0.72	-0.73169	0.46436
IgAV	Small_Intestine_Terminal_Ileum	UBA52	ENSG00000221983.7	19	18571730	18577550	372	0.015	0.079	0.57058	0.56829
IgAV	Small_Intestine_Terminal_Ileum	ARMC6	ENSG00000105676.13	19	19033575	19060311	331	0.011	0.11	-0.30752	0.75844
IgAV	Small_Intestine_Terminal_Ileum	YJEFN3	ENSG00000250067.11	19	19528861	19537581	349	0.14	3.5e-06	-1.34107	0.1799
IgAV	Small_Intestine_Terminal_Ileum	LPAR2	ENSG00000064547.13	19	19623655	19628930	340	-0.0069	0.85	-0.98856	0.32288
IgAV	Small_Intestine_Terminal_Ileum	ZNF253	ENSG00000256771.3	19	19865882	19894674	292	0.04	0.0099	0.10957	0.91275
IgAV	Small_Intestine_Terminal_Ileum	ZNF682	ENSG00000197124.11	19	19997058	20039505	266	0.015	0.077	0.68789	0.49152
IgAV	Small_Intestine_Terminal_Ileum	ZNF90	ENSG00000213988.10	19	20077994	20127076	267	0.05	0.0045	-1.46496	0.14293
IgAV	Small_Intestine_Terminal_Ileum	ZNF626	ENSG00000188171.15	19	20619939	20661596	240	-0.00011	0.32	1.39597	0.16272
IgAV	Small_Intestine_Terminal_Ileum	ZNF708	ENSG00000182141.10	19	21291160	21329425	283	0.046	0.0062	0.07259	0.94214
IgAV	Small_Intestine_Terminal_Ileum	ZNF738	ENSG00000172687.13	19	21358930	21388582	283	0.083	0.00032	0.24757	0.80447
IgAV	Small_Intestine_Terminal_Ileum	ZNF493	ENSG00000196268.11	19	21397119	21427577	284	0.058	0.0023	0.03268	0.97393
IgAV	Small_Intestine_Terminal_Ileum	ZNF100	ENSG00000197020.10	19	21722771	21767579	296	0.55	4e-26	1.20457	0.22837
IgAV	Small_Intestine_Terminal_Ileum	ZNF257	ENSG00000197134.11	19	22052430	22091480	318	0.26	5e-11	1.24869	0.21178
IgAV	Small_Intestine_Terminal_Ileum	ZNF492	ENSG00000229676.2	19	22634324	22667671	295	0.033	0.017	-0.62523	0.53182
IgAV	Small_Intestine_Terminal_Ileum	ZNF681	ENSG00000196172.9	19	23739195	23758891	235	0.065	0.0014	0.33788	0.73546
IgAV	Small_Intestine_Terminal_Ileum	ZNF254	ENSG00000213096.10	19	24033405	24129968	164	0.025	0.034	1.61187	0.10699
IgAV	Small_Intestine_Terminal_Ileum	PDCD5	ENSG00000105185.11	19	32581190	32587453	398	0.028	0.026	1.16748	0.24302
IgAV	Small_Intestine_Terminal_Ileum	FAAP24	ENSG00000131944.9	19	32972209	32978229	436	0.17	2.1e-07	0.13974	0.88887
IgAV	Small_Intestine_Terminal_Ileum	ZNF302	ENSG00000089335.20	19	34677639	34686397	415	0.34	2.7e-14	-0.20479	0.83774
IgAV	Small_Intestine_Terminal_Ileum	ZNF181	ENSG00000197841.14	19	34734155	34745378	428	0.29	4.9e-12	-0.05678	0.95472
IgAV	Small_Intestine_Terminal_Ileum	MAG	ENSG00000105695.14	19	35292125	35313807	494	0.45	3.2e-20	-0.79718	0.42535
IgAV	Small_Intestine_Terminal_Ileum	FFAR1	ENSG00000126266.3	19	35347902	35353864	486	0.15	1.8e-06	1.82138	0.06855
IgAV	Small_Intestine_Terminal_Ileum	UPK1A	ENSG00000105668.7	19	35666517	35678481	451	0.02	0.05	-0.02615	0.97914
IgAV	Small_Intestine_Terminal_Ileum	U2AF1L4	ENSG00000161265.14	19	35742464	35745445	431	0.55	4.6e-26	1.26553	0.20568
IgAV	Small_Intestine_Terminal_Ileum	POLR2I	ENSG00000105258.8	19	36113709	36115213	339	0.075	0.00058	-0.85553	0.39226
IgAV	Small_Intestine_Terminal_Ileum	ZNF565	ENSG00000196357.11	19	36182276	36246257	326	0.078	0.00045	0.26822	0.78853
IgAV	Small_Intestine_Terminal_Ileum	ZNF568	ENSG00000198453.12	19	36916316	37005037	283	0.078	0.00048	0.58115	0.56114
IgAV	Small_Intestine_Terminal_Ileum	ZNF585B	ENSG00000245680.9	19	37181579	37218153	277	-0.0025	0.42	-0.23545	0.81386
IgAV	Small_Intestine_Terminal_Ileum	ZFP30	ENSG00000120784.15	19	37613749	37692337	292	0.24	5.9e-10	-1.31313	0.18914
IgAV	Small_Intestine_Terminal_Ileum	C19orf33	ENSG00000167644.11	19	38304164	38305006	366	0.069	0.00093	-1.44727	0.14782
IgAV	Small_Intestine_Terminal_Ileum	CATSPERG	ENSG00000099338.22	19	38335775	38370943	364	0.28	8.6e-12	0.15983	0.87301
IgAV	Small_Intestine_Terminal_Ileum	CAPN12	ENSG00000182472.8	19	38730187	38769904	402	0.066	0.0012	0.46336	0.64311
IgAV	Small_Intestine_Terminal_Ileum	SARS2	ENSG00000104835.14	19	38915266	38930763	392	0.21	4.8e-09	0.88374	0.37684
IgAV	Small_Intestine_Terminal_Ileum	ENSG00000161243	ENSG00000161243.8	19	38990714	39032785	399	0.17	1.6e-07	0.21241	0.83179
IgAV	Small_Intestine_Terminal_Ileum	RPS16	ENSG00000105193.8	19	39433137	39435949	440	0.07	0.00089	1.25399	0.20985
IgAV	Small_Intestine_Terminal_Ileum	ZNF780A	ENSG00000197782.14	19	40069152	40090943	378	0.094	0.00013	0.64682	0.51775
IgAV	Small_Intestine_Terminal_Ileum	MAP3K10	ENSG00000130758.7	19	40191426	40215575	383	0.13	5.5e-06	-0.30374	0.76132
IgAV	Small_Intestine_Terminal_Ileum	ITPKC	ENSG00000086544.2	19	40717112	40740860	429	0.066	0.0012	-0.59557	0.55147
IgAV	Small_Intestine_Terminal_Ileum	CEACAM21	ENSG00000007129.17	19	41549518	41586844	319	0.19	5.7e-08	1.85814	0.06315
IgAV	Small_Intestine_Terminal_Ileum	PHLDB3	ENSG00000176531.10	19	43474954	43504935	363	0.1	6.8e-05	0.02843	0.97732
IgAV	Small_Intestine_Terminal_Ileum	ZNF575	ENSG00000176472.10	19	43525497	43536130	370	0.04	0.01	-1.42932	0.15291
IgAV	Small_Intestine_Terminal_Ileum	ETHE1	ENSG00000105755.7	19	43506719	43527230	370	-0.0069	0.83	-0.6936	0.48793
IgAV	Small_Intestine_Terminal_Ileum	ZNF155	ENSG00000204920.10	19	43967862	43998326	466	0.26	7.5e-11	0.78844	0.43044
IgAV	Small_Intestine_Terminal_Ileum	ENSG00000178386	ENSG00000178386.12	19	44051367	44067999	498	0.45	6.8e-20	0.77424	0.43879
IgAV	Small_Intestine_Terminal_Ileum	ZNF235	ENSG00000159917.15	19	44228729	44305046	438	0.025	0.035	-2.22548	0.02605
IgAV	Small_Intestine_Terminal_Ileum	CEACAM19	ENSG00000186567.12	19	44662278	44684359	415	0.3	1.8e-12	0.66647	0.50511
IgAV	Small_Intestine_Terminal_Ileum	PPM1N	ENSG00000213889.10	19	45488777	45502513	371	0.11	3.3e-05	-0.6356	0.52504
IgAV	Small_Intestine_Terminal_Ileum	DMPK	ENSG00000104936.17	19	45769709	45782552	388	-0.0016	0.38	1.30123	0.19318
IgAV	Small_Intestine_Terminal_Ileum	MYPOP	ENSG00000176182.5	19	45890023	45902613	408	0.088	0.00021	0.29364	0.76904
IgAV	Small_Intestine_Terminal_Ileum	PNMA8A	ENSG00000182013.17	19	46466491	46471563	376	0.24	3.3e-10	-0.89825	0.36905
IgAV	Small_Intestine_Terminal_Ileum	FKRP	ENSG00000181027.10	19	46746046	46776988	338	0.086	0.00025	1.18925	0.23434
IgAV	Small_Intestine_Terminal_Ileum	DHX34	ENSG00000134815.18	19	47349315	47382704	350	0.0027	0.24	-1.36161	0.17332
IgAV	Small_Intestine_Terminal_Ileum	PLA2G4C	ENSG00000105499.13	19	48047843	48110817	513	0.059	0.0022	0.5633	0.57323
IgAV	Small_Intestine_Terminal_Ileum	CCDC114	ENSG00000105479.15	19	48296457	48321971	506	0.026	0.03	0.19972	0.8417
IgAV	Small_Intestine_Terminal_Ileum	TMEM143	ENSG00000161558.10	19	48332356	48364059	494	0.14	2.2e-06	-0.32597	0.74445
IgAV	Small_Intestine_Terminal_Ileum	NTN5	ENSG00000142233.11	19	48661407	48673081	457	0.019	0.056	0.43842	0.66108
IgAV	Small_Intestine_Terminal_Ileum	FUT2	ENSG00000176920.11	19	48695971	48705951	453	0.32	1e-13	0.61701	0.53723
IgAV	Small_Intestine_Terminal_Ileum	IZUMO1	ENSG00000182264.8	19	48740852	48746909	427	0.054	0.0032	1.8376	0.06612
IgAV	Small_Intestine_Terminal_Ileum	HSD17B14	ENSG00000087076.8	19	48813018	48836510	411	0.31	7.6e-13	-0.08228	0.93442
IgAV	Small_Intestine_Terminal_Ileum	CCDC155	ENSG00000161609.9	19	49388219	49417990	372	0.064	0.0014	-1.5433	0.12276
IgAV	Small_Intestine_Terminal_Ileum	ALDH16A1	ENSG00000161618.9	19	49453225	49471050	371	0.17	2.3e-07	1.13624	0.25586
IgAV	Small_Intestine_Terminal_Ileum	FCGRT	ENSG00000104870.12	19	49506816	49526428	366	0.055	0.0031	-1.10211	0.27041
IgAV	Small_Intestine_Terminal_Ileum	PRR12	ENSG00000126464.13	19	49591182	49626439	362	0.063	0.0016	-1.40935	0.15873
IgAV	Small_Intestine_Terminal_Ileum	IRF3	ENSG00000126456.15	19	49659569	49665875	324	0.07	0.00092	-1.1847	0.23614
IgAV	Small_Intestine_Terminal_Ileum	FUZ	ENSG00000010361.13	19	49806866	49817376	356	0.0024	0.25	-0.72476	0.4686
IgAV	Small_Intestine_Terminal_Ileum	PNKP	ENSG00000039650.11	19	49859882	49878351	347	0.11	3.3e-05	-0.27332	0.78461
IgAV	Small_Intestine_Terminal_Ileum	KCNC3	ENSG00000131398.13	19	50311937	50333515	397	0.029	0.024	0.71844	0.47249
IgAV	Small_Intestine_Terminal_Ileum	KLK1	ENSG00000167748.10	19	50819146	50823787	530	0.054	0.0033	-0.61626	0.53772
IgAV	Small_Intestine_Terminal_Ileum	KLK12	ENSG00000186474.15	19	51029092	51035230	598	0.17	1.5e-07	0.0127	0.98987
IgAV	Small_Intestine_Terminal_Ileum	CEACAM18	ENSG00000213822.6	19	51478539	51491301	635	0.17	3e-07	-0.48286	0.62919
IgAV	Small_Intestine_Terminal_Ileum	SIGLEC12	ENSG00000254521.6	19	51491227	51501800	628	0.42	3.5e-18	0.28421	0.77625
IgAV	Small_Intestine_Terminal_Ileum	SIGLEC6	ENSG00000105492.15	19	51517819	51531856	621	-0.0063	0.73	-0.32164	0.74773
IgAV	Small_Intestine_Terminal_Ileum	ZNF175	ENSG00000105497.7	19	51571283	51592510	603	0.064	0.0015	1.13489	0.25642
IgAV	Small_Intestine_Terminal_Ileum	SIGLEC14	ENSG00000254415.3	19	51639478	51646825	593	0.14	4.2e-06	1.1023	0.27033
IgAV	Small_Intestine_Terminal_Ileum	ZNF880	ENSG00000221923.8	19	52369917	52385795	484	0.33	5.3e-14	0.46033	0.64528
IgAV	Small_Intestine_Terminal_Ileum	ZNF528	ENSG00000167555.13	19	52397849	52418412	462	0.42	2.4e-18	0.05678	0.95472
IgAV	Small_Intestine_Terminal_Ileum	ZNF83	ENSG00000167766.18	19	52594060	52690559	460	0.45	3.4e-20	0.28406	0.77637
IgAV	Small_Intestine_Terminal_Ileum	ZNF600	ENSG00000189190.9	19	52749942	52786807	471	0.37	4.4e-16	0.92187	0.35659
IgAV	Small_Intestine_Terminal_Ileum	ZNF320	ENSG00000182986.12	19	52860851	52897693	457	0.4	4.1e-17	-3.03787	0.00238
IgAV	Small_Intestine_Terminal_Ileum	ZNF160	ENSG00000170949.17	19	53066606	53103434	485	0.13	5.2e-06	1.31387	0.18889
IgAV	Small_Intestine_Terminal_Ileum	ZNF415	ENSG00000170954.11	19	53107879	53133077	490	0.057	0.0024	-2.29932	0.02149
IgAV	Small_Intestine_Terminal_Ileum	OSCAR	ENSG00000170909.13	19	54094668	54102692	451	0.039	0.01	0.01877	0.98502
IgAV	Small_Intestine_Terminal_Ileum	NDUFA3	ENSG00000170906.15	19	54102728	54109257	451	0.11	2.9e-05	-0.42981	0.66733
IgAV	Small_Intestine_Terminal_Ileum	RPS9	ENSG00000170889.13	19	54200809	54249003	478	0.18	6.5e-08	-0.48017	0.63111
IgAV	Small_Intestine_Terminal_Ileum	LILRA5	ENSG00000187116.13	19	54307070	54313166	447	-0.0015	0.38	-0.76868	0.44208
IgAV	Small_Intestine_Terminal_Ileum	NLRP2	ENSG00000022556.15	19	54953130	55001142	478	0.25	1e-10	0.10908	0.91314
IgAV	Small_Intestine_Terminal_Ileum	GP6	ENSG00000088053.11	19	55013705	55038264	459	0.093	0.00014	0.52131	0.60215
IgAV	Small_Intestine_Terminal_Ileum	RDH13	ENSG00000160439.15	19	55039108	55071291	455	0.29	4.8e-12	-0.41655	0.67701
IgAV	Small_Intestine_Terminal_Ileum	DNAAF3	ENSG00000167646.13	19	55158661	55166722	456	0.26	5.6e-11	0.23963	0.81062
IgAV	Small_Intestine_Terminal_Ileum	SYT5	ENSG00000129990.14	19	55171196	55180289	458	0.064	0.0014	-0.19477	0.84557
IgAV	Small_Intestine_Terminal_Ileum	ZNF471	ENSG00000196263.7	19	56507850	56530221	494	0.011	0.11	-0.16863	0.86609
IgAV	Small_Intestine_Terminal_Ileum	ZFP28	ENSG00000196867.7	19	56538948	56556808	484	0.093	0.00014	1.63763	0.1015
IgAV	Small_Intestine_Terminal_Ileum	ENSG00000131845	ENSG00000131845.14	19	57351271	57359898	506	0.25	1.1e-10	2.01238	0.04418
IgAV	Small_Intestine_Terminal_Ileum	ZNF749	ENSG00000186230.6	19	57435325	57447101	488	0.31	5.5e-13	2.12531	0.03356
IgAV	Small_Intestine_Terminal_Ileum	VN1R1	ENSG00000178201.4	19	57454790	57457140	486	0.13	1e-05	0.37467	0.7079
IgAV	Small_Intestine_Terminal_Ileum	ZNF772	ENSG00000197128.11	19	57466663	57477570	484	0.32	1.7e-13	1.92965	0.05365
IgAV	Small_Intestine_Terminal_Ileum	ZNF773	ENSG00000152439.12	19	57499915	57518404	486	0.029	0.024	0.74781	0.45458
IgAV	Small_Intestine_Terminal_Ileum	ZNF586	ENSG00000083828.15	19	57769655	57819939	479	0.086	0.00025	-1.4318	0.1522
IgAV	Small_Intestine_Terminal_Ileum	ZNF417	ENSG00000173480.10	19	57900296	57916610	468	0.21	9.4e-09	0.39508	0.69278
IgAV	Small_Intestine_Terminal_Ileum	C19orf18	ENSG00000177025.3	19	57958437	57974534	455	0.044	0.0072	-1.25072	0.21104
IgAV	Small_Intestine_Terminal_Ileum	ZNF606	ENSG00000166704.11	19	57977076	58003349	448	0.017	0.068	-1.156	0.24768
IgAV	Small_Intestine_Terminal_Ileum	ZNF584	ENSG00000171574.17	19	58401504	58431736	311	0.48	1.2e-21	-1.23451	0.21701
IgAV	Small_Intestine_Terminal_Ileum	ZNF132	ENSG00000131849.11	19	58432814	58440153	299	0.32	2.7e-13	-1.14591	0.25183
IgAV	Small_Intestine_Terminal_Ileum	C20orf96	ENSG00000196476.11	20	270863	290778	423	0.2	2.3e-08	0.339	0.73451
IgAV	Small_Intestine_Terminal_Ileum	SRXN1	ENSG00000271303.1	20	646615	653200	679	0.0038	0.22	1.84	0.06576
IgAV	Small_Intestine_Terminal_Ileum	RSPO4	ENSG00000101282.8	20	958452	1002311	705	0.34	2.4e-14	-0.983	0.32567
IgAV	Small_Intestine_Terminal_Ileum	SIRPB2	ENSG00000196209.12	20	1470741	1491587	637	0.11	2.4e-05	-0.665	0.50593
IgAV	Small_Intestine_Terminal_Ileum	SIRPB1	ENSG00000101307.15	20	1561385	1620061	621	0.32	1.1e-13	-0.989	0.32281
IgAV	Small_Intestine_Terminal_Ileum	LZTS3	ENSG00000088899.14	20	3162617	3173549	418	0.015	0.076	1.03	0.30441
IgAV	Small_Intestine_Terminal_Ileum	ITPA	ENSG00000125877.12	20	3208868	3223870	432	0.13	5.4e-06	-0.444	0.65737
IgAV	Small_Intestine_Terminal_Ileum	SMOX	ENSG00000088826.17	20	4120980	4187747	627	0.052	0.0039	0.305	0.76062
IgAV	Small_Intestine_Terminal_Ileum	TMEM230	ENSG00000089063.14	20	5068232	5113103	609	0.086	0.00025	-1.37	0.17064
IgAV	Small_Intestine_Terminal_Ileum	MCM8	ENSG00000125885.13	20	5950652	5998977	601	0.0058	0.18	-0.655	0.51237
IgAV	Small_Intestine_Terminal_Ileum	MGME1	ENSG00000125871.13	20	17969018	17991122	570	0.22	3.3e-09	0.189	0.85
IgAV	Small_Intestine_Terminal_Ileum	PYGB	ENSG00000100994.11	20	25248085	25298012	427	0.0092	0.13	-0.696	0.48641
IgAV	Small_Intestine_Terminal_Ileum	ZNF337	ENSG00000130684.13	20	25673195	25696853	247	0.041	0.0092	-0.198	0.84323
IgAV	Small_Intestine_Terminal_Ileum	TTLL9	ENSG00000131044.16	20	31870634	31945000	312	0.016	0.075	-0.567	0.5709
IgAV	Small_Intestine_Terminal_Ileum	EFCAB8	ENSG00000215529.12	20	32858923	32961845	434	0.057	0.0025	-0.14	0.88863
IgAV	Small_Intestine_Terminal_Ileum	MAP1LC3A	ENSG00000101460.12	20	34546854	34560345	304	0.13	6.8e-06	0.482	0.62983
IgAV	Small_Intestine_Terminal_Ileum	NCOA6	ENSG00000198646.13	20	34689097	34825651	349	0.038	0.011	0.709	0.47843
IgAV	Small_Intestine_Terminal_Ileum	MYH7B	ENSG00000078814.15	20	34955810	35002437	352	0.28	1.2e-11	0.539	0.58972
IgAV	Small_Intestine_Terminal_Ileum	CPNE1	ENSG00000214078.12	20	35626031	35664956	300	0.58	6.9e-28	-0.629	0.52951
IgAV	Small_Intestine_Terminal_Ileum	CTNNBL1	ENSG00000132792.18	20	37693955	37872129	402	0.1	7.5e-05	-1.54	0.12477
IgAV	Small_Intestine_Terminal_Ileum	RPRD1B	ENSG00000101413.11	20	38033725	38127780	479	0.033	0.018	2.02	0.04355
IgAV	Small_Intestine_Terminal_Ileum	TOX2	ENSG00000124191.17	20	43914852	44069616	522	0.4	2.9e-17	0.985	0.32441
IgAV	Small_Intestine_Terminal_Ileum	OSER1	ENSG00000132823.10	20	44195939	44210771	505	0.072	0.00075	0.239	0.81099
IgAV	Small_Intestine_Terminal_Ileum	ADA	ENSG00000196839.12	20	44584896	44652252	430	0.12	1.6e-05	-1.66	0.09593
IgAV	Small_Intestine_Terminal_Ileum	SYS1	ENSG00000204070.9	20	45361937	45376798	484	0.17	2e-07	-1.55	0.12173
IgAV	Small_Intestine_Terminal_Ileum	WFDC10B	ENSG00000182931.9	20	45684651	45705019	517	0.12	1.7e-05	0.087	0.9307
IgAV	Small_Intestine_Terminal_Ileum	WFDC3	ENSG00000124116.18	20	45747944	45791932	531	0.084	0.00029	0.147	0.88331
IgAV	Small_Intestine_Terminal_Ileum	DNTTIP1	ENSG00000101457.12	20	45791954	45811427	531	0.17	2.3e-07	-0.228	0.81987
IgAV	Small_Intestine_Terminal_Ileum	CDH22	ENSG00000149654.9	20	46173739	46308498	507	0.29	4.7e-12	-0.148	0.88209
IgAV	Small_Intestine_Terminal_Ileum	ZNF334	ENSG00000198185.11	20	46499630	46513559	557	0.37	5.2e-16	0.785	0.43264
IgAV	Small_Intestine_Terminal_Ileum	NCOA3	ENSG00000124151.18	20	47501887	47656877	450	-0.0042	0.52	0.37	0.71109
IgAV	Small_Intestine_Terminal_Ileum	ARFGEF2	ENSG00000124198.8	20	48921711	49036693	440	0.078	0.00046	2.85	0.00439
IgAV	Small_Intestine_Terminal_Ileum	CSE1L	ENSG00000124207.16	20	49046246	49096960	478	0.062	0.0017	0.992	0.32105
IgAV	Small_Intestine_Terminal_Ileum	RNF114	ENSG00000124226.10	20	49936336	49953885	465	0.045	0.0068	2.57	0.01004
IgAV	Small_Intestine_Terminal_Ileum	ATP9A	ENSG00000054793.13	20	51596514	51768390	536	-0.0048	0.56	1.18	0.23872
IgAV	Small_Intestine_Terminal_Ileum	SALL4	ENSG00000101115.12	20	51782331	51802521	535	-0.0006	0.34	0.99	0.32221
IgAV	Small_Intestine_Terminal_Ileum	VAPB	ENSG00000124164.15	20	58389229	58451101	634	0.099	8.8e-05	0.0423	0.96628
IgAV	Small_Intestine_Terminal_Ileum	NELFCD	ENSG00000101158.13	20	58981208	58995133	553	0.25	1.5e-10	-1.16	0.245
IgAV	Small_Intestine_Terminal_Ileum	NKAIN4	ENSG00000101198.14	20	63240784	63272694	493	0.045	0.0064	0.84	0.40068
IgAV	Small_Intestine_Terminal_Ileum	PPDPF	ENSG00000125534.9	20	63520765	63522206	438	0.22	2.5e-09	6.89e-05	0.99995
IgAV	Small_Intestine_Terminal_Ileum	ZNF512B	ENSG00000196700.8	20	63956704	63969930	376	0.0053	0.19	-1.38	0.16794
IgAV	Small_Intestine_Terminal_Ileum	MRPL39	ENSG00000154719.13	21	25585656	25607517	375	0.4	3.4e-17	0.68648	0.4924
IgAV	Small_Intestine_Terminal_Ileum	RWDD2B	ENSG00000156253.6	21	29004384	29019360	430	0.017	0.069	0.04508	0.964
IgAV	Small_Intestine_Terminal_Ileum	CCT8	ENSG00000156261.12	21	29055805	29073797	428	0.14	3.6e-06	2.39882	0.0164
IgAV	Small_Intestine_Terminal_Ileum	MAP3K7CL	ENSG00000156265.15	21	29077471	29175889	428	0.028	0.026	0.00451	0.9964
IgAV	Small_Intestine_Terminal_Ileum	KRTAP13-2	ENSG00000182816.8	21	30371390	30372271	419	0.0065	0.17	-0.49364	0.6216
IgAV	Small_Intestine_Terminal_Ileum	URB1	ENSG00000142207.6	21	32311018	32393012	485	0.049	0.0049	0.95901	0.3376
IgAV	Small_Intestine_Terminal_Ileum	IFNAR2	ENSG00000159110.19	21	33205282	33265675	450	0.05	0.0045	-1.95627	0.0504
IgAV	Small_Intestine_Terminal_Ileum	TMEM50B	ENSG00000142188.16	21	33432485	33479974	455	0.45	3e-20	-0.79227	0.4282
IgAV	Small_Intestine_Terminal_Ileum	ITSN1	ENSG00000205726.14	21	33642400	33899861	422	0.066	0.0012	-0.65267	0.514
IgAV	Small_Intestine_Terminal_Ileum	HLCS	ENSG00000159267.14	21	36748626	36990236	458	0.15	1.5e-06	-0.77625	0.4376
IgAV	Small_Intestine_Terminal_Ileum	PIGP	ENSG00000185808.13	21	37062846	37073170	435	0.18	7.6e-08	0.69666	0.486
IgAV	Small_Intestine_Terminal_Ileum	TTC3	ENSG00000182670.13	21	37073226	37203112	435	0.26	5.2e-11	-0.59555	0.5515
IgAV	Small_Intestine_Terminal_Ileum	PSMG1	ENSG00000183527.11	21	39174769	39183488	634	0.38	2.7e-16	-0.62294	0.5333
IgAV	Small_Intestine_Terminal_Ileum	WRB	ENSG00000182093.14	21	39377698	39428528	645	0.088	0.00022	0.46269	0.6436
IgAV	Small_Intestine_Terminal_Ileum	LCA5L	ENSG00000157578.13	21	39405728	39445805	681	0.36	1.6e-15	0.47746	0.633
IgAV	Small_Intestine_Terminal_Ileum	MX1	ENSG00000157601.13	21	41420020	41470071	704	0.062	0.0018	1.46597	0.1427
IgAV	Small_Intestine_Terminal_Ileum	PRDM15	ENSG00000141956.13	21	41798225	41879482	806	0.17	3.3e-07	0.46798	0.6398
IgAV	Small_Intestine_Terminal_Ileum	UMODL1	ENSG00000177398.18	21	42062959	42143453	816	0.085	0.00027	-0.72941	0.4658
IgAV	Small_Intestine_Terminal_Ileum	TMPRSS3	ENSG00000160183.13	21	42371887	42396091	766	0.012	0.1	0.54869	0.5832
IgAV	Small_Intestine_Terminal_Ileum	UBASH3A	ENSG00000160185.14	21	42403447	42447684	759	0.21	8.1e-09	-0.44348	0.6574
IgAV	Small_Intestine_Terminal_Ileum	RSPH1	ENSG00000160188.9	21	42472486	42496246	724	0.084	0.00029	-0.47844	0.6323
IgAV	Small_Intestine_Terminal_Ileum	NDUFV3	ENSG00000160194.17	21	42879644	42913304	518	0.21	4.6e-09	-1.46037	0.1442
IgAV	Small_Intestine_Terminal_Ileum	CBS	ENSG00000160200.17	21	43053191	43076943	368	0.25	1.7e-10	0.04664	0.9628
IgAV	Small_Intestine_Terminal_Ileum	U2AF1	ENSG00000160201.11	21	43092956	43107570	334	-0.0046	0.55	-0.47556	0.6344
IgAV	Small_Intestine_Terminal_Ileum	CSTB	ENSG00000160213.6	21	43772511	43776330	279	0.24	5.6e-10	0.35887	0.7197
IgAV	Small_Intestine_Terminal_Ileum	PWP2	ENSG00000241945.7	21	44107373	44131181	338	0.62	2.1e-31	0.55482	0.579
IgAV	Small_Intestine_Terminal_Ileum	GATD3A	ENSG00000160221.16	21	44133610	44210114	355	0.5	3.5e-23	0.30641	0.7593
IgAV	Small_Intestine_Terminal_Ileum	ICOSLG	ENSG00000160223.16	21	44215382	44241446	405	0.15	8.5e-07	-0.42968	0.6674
IgAV	Small_Intestine_Terminal_Ileum	CFAP410	ENSG00000160226.15	21	44328944	44339402	403	0.14	2.4e-06	-0.68775	0.4916
IgAV	Small_Intestine_Terminal_Ileum	FTCD	ENSG00000160282.13	21	46136160	46155579	495	0.17	1.5e-07	1.82435	0.0681
IgAV	Small_Intestine_Terminal_Ileum	SPATC1L	ENSG00000160284.14	21	46161148	46184476	491	0.56	8.2e-27	1.77708	0.0756
IgAV	Small_Intestine_Terminal_Ileum	LSS	ENSG00000160285.14	21	46188141	46228824	477	0.17	1.7e-07	1.05714	0.2904
IgAV	Small_Intestine_Terminal_Ileum	MCM3AP	ENSG00000160294.10	21	46235133	46286297	461	0.0031	0.23	0.77578	0.4379
IgAV	Small_Intestine_Terminal_Ileum	YBEY	ENSG00000182362.13	21	46286342	46297751	461	0.6	1e-29	-0.10439	0.9169
IgAV	Small_Intestine_Terminal_Ileum	PCNT	ENSG00000160299.16	21	46324124	46445769	451	0.12	1.4e-05	-0.17811	0.8586
IgAV	Small_Intestine_Terminal_Ileum	DIP2A	ENSG00000160305.17	21	46458891	46570015	368	0.22	3.5e-09	-0.35628	0.7216
IgAV	Small_Intestine_Terminal_Ileum	PRMT2	ENSG00000160310.17	21	46635595	46665124	277	0.018	0.059	-0.04027	0.9679
IgAV	Small_Intestine_Terminal_Ileum	RTL10	ENSG00000215012.8	22	19846138	19854896	565	-0.0021	0.4	-0.5079	0.61155
IgAV	Small_Intestine_Terminal_Ileum	COMT	ENSG00000093010.13	22	19941371	19969975	563	-0.0018	0.39	-0.2453	0.80621
IgAV	Small_Intestine_Terminal_Ileum	TXNRD2	ENSG00000184470.20	22	19875517	19941820	564	0.047	0.0058	-0.0838	0.93319
IgAV	Small_Intestine_Terminal_Ileum	MED15	ENSG00000099917.17	22	20495913	20587632	523	0.14	2.7e-06	-0.6863	0.49254
IgAV	Small_Intestine_Terminal_Ileum	SNAP29	ENSG00000099940.11	22	20859007	20891214	429	0.31	3.5e-13	-0.0904	0.92795
IgAV	Small_Intestine_Terminal_Ileum	PI4KA	ENSG00000241973.10	22	20707691	20859417	429	0.18	6.5e-08	1.0096	0.31271
IgAV	Small_Intestine_Terminal_Ileum	CCDC116	ENSG00000161180.10	22	21632716	21637329	296	0.05	0.0046	-1.1344	0.25664
IgAV	Small_Intestine_Terminal_Ileum	BCR	ENSG00000186716.20	22	23179704	23318037	391	0.18	6.7e-08	-0.4593	0.64601
IgAV	Small_Intestine_Terminal_Ileum	DRICH1	ENSG00000189269.12	22	23608452	23632321	489	0.33	7.5e-14	-0.0346	0.97238
IgAV	Small_Intestine_Terminal_Ileum	MIF	ENSG00000240972.1	22	23894383	23895227	430	0.57	3.7e-27	0.4185	0.67561
IgAV	Small_Intestine_Terminal_Ileum	GSTT2B	ENSG00000133433.10	22	23957414	23961195	425	0.54	2.4e-25	-0.5893	0.55566
IgAV	Small_Intestine_Terminal_Ileum	DDTL	ENSG00000099974.7	22	23966888	23972556	425	0.44	2.4e-19	-0.1112	0.91145
IgAV	Small_Intestine_Terminal_Ileum	DDT	ENSG00000099977.13	22	23970542	23980525	418	0.049	0.0049	-0.1752	0.86089
IgAV	Small_Intestine_Terminal_Ileum	UPB1	ENSG00000100024.14	22	24494107	24528390	394	0.2	2e-08	1.1163	0.26428
IgAV	Small_Intestine_Terminal_Ileum	GGT1	ENSG00000100031.18	22	24594811	24629005	388	0.14	2.4e-06	-0.6718	0.50169
IgAV	Small_Intestine_Terminal_Ileum	CRYBB3	ENSG00000100053.9	22	25199858	25207359	443	0.24	3.6e-10	-0.1428	0.88642
IgAV	Small_Intestine_Terminal_Ileum	CRYBB2	ENSG00000244752.2	22	25212564	25231870	440	0.021	0.049	0.1587	0.87391
IgAV	Small_Intestine_Terminal_Ileum	HPS4	ENSG00000100099.20	22	26443107	26483931	778	0.14	3.9e-06	-0.8471	0.39696
IgAV	Small_Intestine_Terminal_Ileum	THOC5	ENSG00000100296.13	22	29505879	29555216	405	0.43	5.8e-19	-0.874	0.38212
IgAV	Small_Intestine_Terminal_Ileum	SEC14L6	ENSG00000214491.8	22	30522799	30546741	427	0.14	3.2e-06	1.3451	0.1786
IgAV	Small_Intestine_Terminal_Ileum	TCN2	ENSG00000185339.8	22	30607003	30627271	437	0.074	0.00062	0.0348	0.97223
IgAV	Small_Intestine_Terminal_Ileum	SLC35E4	ENSG00000100036.12	22	30635781	30669016	443	0.12	1e-05	-0.5278	0.59762
IgAV	Small_Intestine_Terminal_Ileum	OSBP2	ENSG00000184792.15	22	30693782	30907824	447	0.088	0.0002	0.8033	0.4218
IgAV	Small_Intestine_Terminal_Ileum	SFI1	ENSG00000198089.15	22	31488688	31618588	353	0.13	7.4e-06	1.6573	0.09746
IgAV	Small_Intestine_Terminal_Ileum	IFT27	ENSG00000100360.14	22	36758202	36776256	672	0.18	7.6e-08	0.8506	0.39499
IgAV	Small_Intestine_Terminal_Ileum	NCF4	ENSG00000100365.14	22	36860988	36878017	672	-0.0068	0.81	-0.866	0.38647
IgAV	Small_Intestine_Terminal_Ileum	MPST	ENSG00000128309.16	22	37019635	37029821	696	0.024	0.035	0.3061	0.75954
IgAV	Small_Intestine_Terminal_Ileum	TRIOBP	ENSG00000100106.19	22	37697048	37776556	461	0.07	0.0009	0.8701	0.38423
IgAV	Small_Intestine_Terminal_Ileum	KCNJ4	ENSG00000168135.4	22	38426327	38455199	375	0.027	0.029	-0.9133	0.36109
IgAV	Small_Intestine_Terminal_Ileum	FAM227A	ENSG00000184949.15	22	38578118	38656629	368	0.13	7.6e-06	-0.9777	0.3282
IgAV	Small_Intestine_Terminal_Ileum	APOBEC3D	ENSG00000243811.8	22	39021113	39033277	386	0.13	9.6e-06	-0.5972	0.55035
IgAV	Small_Intestine_Terminal_Ileum	SYNGR1	ENSG00000100321.14	22	39349925	39385575	384	0.21	8.1e-09	0.5736	0.56627
IgAV	Small_Intestine_Terminal_Ileum	XPNPEP3	ENSG00000196236.12	22	40857077	40932815	276	0.24	6.6e-10	-0.6375	0.5238
IgAV	Small_Intestine_Terminal_Ileum	MEI1	ENSG00000167077.12	22	41699503	41799456	295	0.19	5.2e-08	-0.94	0.34719
IgAV	Small_Intestine_Terminal_Ileum	CCDC134	ENSG00000100147.13	22	41800679	41832164	306	0.076	0.00055	-1.3975	0.16227
IgAV	Small_Intestine_Terminal_Ileum	NAGA	ENSG00000198951.11	22	42058334	42070842	330	0.1	5.7e-05	0.025	0.98008
IgAV	Small_Intestine_Terminal_Ileum	SMDT1	ENSG00000183172.8	22	42079691	42084284	330	0.52	5.6e-24	-0.3834	0.70145
IgAV	Small_Intestine_Terminal_Ileum	NDUFA6	ENSG00000184983.9	22	42085526	42090884	337	0.076	0.00053	-0.2356	0.81374
IgAV	Small_Intestine_Terminal_Ileum	CYP2D6	ENSG00000100197.20	22	42126499	42130865	347	0.21	8.2e-09	-1.0596	0.28933
IgAV	Small_Intestine_Terminal_Ileum	RRP7A	ENSG00000189306.10	22	42508344	42519796	405	0.16	3.7e-07	0.9161	0.35962
IgAV	Small_Intestine_Terminal_Ileum	SERHL2	ENSG00000183569.17	22	42553617	42574382	406	0.22	3.6e-09	1.6341	0.10224
IgAV	Small_Intestine_Terminal_Ileum	CYB5R3	ENSG00000100243.20	22	42615730	42720870	433	0.033	0.018	0.2644	0.7915
IgAV	Small_Intestine_Terminal_Ileum	KIAA0930	ENSG00000100364.18	22	45192244	45240894	628	0.057	0.0025	-0.9043	0.36584
IgAV	Small_Intestine_Terminal_Ileum	FAM118A	ENSG00000100376.11	22	45308968	45341955	608	0.57	3.4e-27	1.5052	0.13227
IgAV	Small_Intestine_Terminal_Ileum	RIBC2	ENSG00000128408.8	22	45413693	45432509	573	0.0076	0.15	0.0582	0.95361
IgAV	Small_Intestine_Terminal_Ileum	PKDREJ	ENSG00000130943.6	22	46255663	46263343	464	0.25	1.1e-10	-0.8981	0.36912
IgAV	Small_Intestine_Terminal_Ileum	TTC38	ENSG00000075234.16	22	46267961	46294008	460	-0.0067	0.8	0.5299	0.5962
IgAV	Small_Intestine_Terminal_Ileum	MOV10L1	ENSG00000073146.15	22	50089879	50161690	420	-0.0043	0.53	-0.2152	0.82958
IgAV	Small_Intestine_Terminal_Ileum	HDAC10	ENSG00000100429.17	22	50245183	50251405	411	0.19	3.5e-08	-0.3863	0.69925
IgAV	Small_Intestine_Terminal_Ileum	MAPK12	ENSG00000188130.13	22	50245450	50261716	409	0.28	9.2e-12	0.0264	0.97897
IgAV	Small_Intestine_Terminal_Ileum	CPT1B	ENSG00000205560.12	22	50568861	50578465	294	0.15	1.6e-06	-0.0505	0.95976
IgAV	Small_Intestine_Terminal_Ileum	CHKB	ENSG00000100288.19	22	50578959	50601455	283	0.026	0.031	1.6921	0.09063
IgAV	Small_Intestine_Terminal_Ileum	ARSA	ENSG00000100299.17	22	50622754	50628173	258	0.27	2.2e-11	0.353	0.72409
IgAV	Small_Intestine_Terminal_Ileum	RABL2B	ENSG00000079974.17	22	50767501	50783667	192	0.25	2.2e-10	-0.0303	0.97584
IgAV	Cells_EBV-transformed_lymphocytes	KLHL17	ENSG00000187961.13	1	960584	965719	178	0.093	0.00059	0.82618	0.4087
IgAV	Cells_EBV-transformed_lymphocytes	INTS11	ENSG00000127054.20	1	1311585	1324687	249	-0.0031	0.42	-1.2485	0.21185
IgAV	Cells_EBV-transformed_lymphocytes	ATAD3B	ENSG00000160072.19	1	1471765	1497848	281	0.25	8.6e-09	1.42948	0.15287
IgAV	Cells_EBV-transformed_lymphocytes	TNFRSF14	ENSG00000157873.17	1	2555639	2565382	364	0.19	7.9e-07	1.66094	0.09673
IgAV	Cells_EBV-transformed_lymphocytes	TTC34	ENSG00000215912.12	1	2636986	2801693	368	0.16	8.8e-06	1.04874	0.2943
IgAV	Cells_EBV-transformed_lymphocytes	CEP104	ENSG00000116198.12	1	3812086	3857396	571	0.14	2.8e-05	-0.41369	0.6791
IgAV	Cells_EBV-transformed_lymphocytes	NPHP4	ENSG00000131697.17	1	5862811	5992473	504	-0.0083	0.79	0.26821	0.78854
IgAV	Cells_EBV-transformed_lymphocytes	PLEKHG5	ENSG00000171680.21	1	6467122	6520074	420	0.26	4.7e-09	1.60666	0.10813
IgAV	Cells_EBV-transformed_lymphocytes	H6PD	ENSG00000049239.12	1	9234774	9271337	427	0.16	6.5e-06	-0.44482	0.65645
IgAV	Cells_EBV-transformed_lymphocytes	LZIC	ENSG00000162441.11	1	9922113	9943407	298	0.5	2e-18	-1.42282	0.15479
IgAV	Cells_EBV-transformed_lymphocytes	CENPS	ENSG00000175279.21	1	10430433	10442808	374	0.049	0.01	-1.69955	0.08921
IgAV	Cells_EBV-transformed_lymphocytes	CORT	ENSG00000241563.3	1	10450031	10451998	382	0.13	6.2e-05	0.05766	0.95402
IgAV	Cells_EBV-transformed_lymphocytes	MTHFR	ENSG00000177000.10	1	11785723	11806455	476	0.17	3.2e-06	-1.20552	0.228
IgAV	Cells_EBV-transformed_lymphocytes	TMEM51	ENSG00000171729.13	1	15152532	15220478	556	0.08	0.0014	-2.0641	0.03901
IgAV	Cells_EBV-transformed_lymphocytes	AGMAT	ENSG00000116771.5	1	15571699	15585051	497	0.046	0.013	-0.14296	0.88632
IgAV	Cells_EBV-transformed_lymphocytes	ARHGEF19	ENSG00000142632.16	1	16197854	16212652	333	0.44	7.2e-16	2.29236	0.02188
IgAV	Cells_EBV-transformed_lymphocytes	EMC1	ENSG00000127463.13	1	19215660	19251552	504	0.072	0.0024	1.03686	0.2998
IgAV	Cells_EBV-transformed_lymphocytes	NBPF3	ENSG00000142794.18	1	21440128	21485005	381	0.57	1.7e-22	0.04243	0.96616
IgAV	Cells_EBV-transformed_lymphocytes	RAP1GAP	ENSG00000076864.19	1	21596221	21669357	440	-0.0084	0.79	-0.92883	0.35298
IgAV	Cells_EBV-transformed_lymphocytes	USP48	ENSG00000090686.15	1	21678298	21783606	490	0.28	7.3e-10	-0.7076	0.4792
IgAV	Cells_EBV-transformed_lymphocytes	RCAN3	ENSG00000117602.11	1	24502351	24541040	467	-0.0085	0.81	1.5164	0.12942
IgAV	Cells_EBV-transformed_lymphocytes	RHD	ENSG00000187010.19	1	25272393	25330445	358	0.52	9.7e-20	0.20864	0.83473
IgAV	Cells_EBV-transformed_lymphocytes	RHCE	ENSG00000188672.17	1	25362249	25430192	382	0.14	2.5e-05	-0.76536	0.44405
IgAV	Cells_EBV-transformed_lymphocytes	TRIM63	ENSG00000158022.6	1	26051301	26068436	452	0.004	0.23	-1.01638	0.30945
IgAV	Cells_EBV-transformed_lymphocytes	ZDHHC18	ENSG00000204160.11	1	26826688	26857604	275	0.094	0.00057	0.45598	0.6484
IgAV	Cells_EBV-transformed_lymphocytes	PHACTR4	ENSG00000204138.12	1	28369582	28500364	270	0.03	0.037	-0.68276	0.49476
IgAV	Cells_EBV-transformed_lymphocytes	FAM167B	ENSG00000183615.5	1	32247222	32248856	196	0.17	3e-06	0.1231	0.90203
IgAV	Cells_EBV-transformed_lymphocytes	AZIN2	ENSG00000142920.16	1	33081104	33123492	349	0.079	0.0015	-1.72995	0.08364
IgAV	Cells_EBV-transformed_lymphocytes	PHC2	ENSG00000134686.18	1	33323623	33431095	470	0.28	9e-10	-0.69274	0.48847
IgAV	Cells_EBV-transformed_lymphocytes	C1orf216	ENSG00000142686.7	1	35713877	35718894	180	0.15	1.5e-05	1.10571	0.26885
IgAV	Cells_EBV-transformed_lymphocytes	MEAF6	ENSG00000163875.15	1	37489993	37514766	452	0.088	0.00086	1.03482	0.30076
IgAV	Cells_EBV-transformed_lymphocytes	DNALI1	ENSG00000163879.10	1	37556919	37566857	453	0.092	0.00063	-0.76854	0.44216
IgAV	Cells_EBV-transformed_lymphocytes	C1orf109	ENSG00000116922.14	1	37681570	37692249	448	0.087	0.00088	-0.54621	0.58492
IgAV	Cells_EBV-transformed_lymphocytes	INPP5B	ENSG00000204084.12	1	37860697	37947057	454	0.25	7.9e-09	1.44431	0.14865
IgAV	Cells_EBV-transformed_lymphocytes	SF3A3	ENSG00000183431.11	1	37956975	37990075	463	0.12	0.00012	0.21095	0.83293
IgAV	Cells_EBV-transformed_lymphocytes	FHL3	ENSG00000183386.9	1	37996770	38005606	459	0.15	1.5e-05	0.93296	0.35084
IgAV	Cells_EBV-transformed_lymphocytes	AKIRIN1	ENSG00000174574.15	1	38991276	39006059	384	0.09	0.00073	0.89274	0.372
IgAV	Cells_EBV-transformed_lymphocytes	NDUFS5	ENSG00000168653.10	1	39026318	39034636	388	0.61	1.5e-24	0.57111	0.56792
IgAV	Cells_EBV-transformed_lymphocytes	PPIE	ENSG00000084072.16	1	39692182	39763914	374	0.37	4.6e-13	0.46497	0.64195
IgAV	Cells_EBV-transformed_lymphocytes	BMP8B	ENSG00000116985.11	1	39757182	39788865	375	0.22	1.3e-07	0.8573	0.39128
IgAV	Cells_EBV-transformed_lymphocytes	TRIT1	ENSG00000043514.15	1	39838110	39883511	384	0.39	7.6e-14	1.79046	0.07338
IgAV	Cells_EBV-transformed_lymphocytes	PPT1	ENSG00000131238.16	1	40072710	40097260	412	0.32	5.2e-11	-0.60113	0.54775
IgAV	Cells_EBV-transformed_lymphocytes	COL9A2	ENSG00000049089.13	1	40300489	40317813	413	-0.0036	0.44	0.20955	0.83402
IgAV	Cells_EBV-transformed_lymphocytes	ZMYND12	ENSG00000066185.12	1	42430329	42456253	343	0.052	0.0089	1.23289	0.21762
IgAV	Cells_EBV-transformed_lymphocytes	SVBP	ENSG00000177868.11	1	42807052	42817397	427	0.13	6e-05	0.51282	0.60808
IgAV	Cells_EBV-transformed_lymphocytes	ZNF691	ENSG00000164011.17	1	42846573	42852477	433	0.016	0.094	-1.11176	0.26624
IgAV	Cells_EBV-transformed_lymphocytes	PTPRF	ENSG00000142949.16	1	43525187	43623666	440	0.076	0.0018	-0.30626	0.75941
IgAV	Cells_EBV-transformed_lymphocytes	ST3GAL3	ENSG00000126091.19	1	43705824	43931165	421	-0.0084	0.79	-1.32918	0.18379
IgAV	Cells_EBV-transformed_lymphocytes	TMEM53	ENSG00000126106.13	1	44635238	44674481	360	0.088	0.00084	0.05179	0.9587
IgAV	Cells_EBV-transformed_lymphocytes	RPS8	ENSG00000142937.11	1	44775251	44778779	346	0.062	0.0045	-0.88661	0.37529
IgAV	Cells_EBV-transformed_lymphocytes	EIF2B3	ENSG00000070785.16	1	44850522	44986722	310	0.097	0.00046	0.22599	0.82121
IgAV	Cells_EBV-transformed_lymphocytes	TESK2	ENSG00000070759.16	1	45343883	45491163	282	0.013	0.12	1.09148	0.27506
IgAV	Cells_EBV-transformed_lymphocytes	CCDC163	ENSG00000280670.2	1	45493866	45500079	282	0.55	3e-21	0.06795	0.94583
IgAV	Cells_EBV-transformed_lymphocytes	MMACHC	ENSG00000132763.14	1	45500300	45513382	282	0.15	1.2e-05	1.32736	0.18439
IgAV	Cells_EBV-transformed_lymphocytes	TMEM69	ENSG00000159596.6	1	45688181	45694436	286	-0.0035	0.43	-0.32645	0.74409
IgAV	Cells_EBV-transformed_lymphocytes	LURAP1	ENSG00000171357.5	1	46203334	46221256	321	0.11	0.00022	1.59448	0.11083
IgAV	Cells_EBV-transformed_lymphocytes	NSUN4	ENSG00000117481.10	1	46340789	46365152	348	0.34	5.9e-12	0.33808	0.7353
IgAV	Cells_EBV-transformed_lymphocytes	FAAH	ENSG00000117480.15	1	46394317	46413848	332	0.18	1.8e-06	-0.15424	0.87742
IgAV	Cells_EBV-transformed_lymphocytes	STIL	ENSG00000123473.15	1	47250139	47314892	423	0.18	1.4e-06	1.39125	0.16415
IgAV	Cells_EBV-transformed_lymphocytes	TUT4	ENSG00000134744.13	1	52408282	52553487	251	-0.0051	0.51	0.62242	0.53367
IgAV	Cells_EBV-transformed_lymphocytes	GPX7	ENSG00000116157.5	1	52602371	52609051	290	0.056	0.0066	0.60658	0.54413
IgAV	Cells_EBV-transformed_lymphocytes	SHISAL2A	ENSG00000182183.14	1	52633168	52669683	316	0.0033	0.24	0.12146	0.90332
IgAV	Cells_EBV-transformed_lymphocytes	COA7	ENSG00000162377.5	1	52684449	52698347	344	0.028	0.041	1.19716	0.23125
IgAV	Cells_EBV-transformed_lymphocytes	ECHDC2	ENSG00000121310.16	1	52895910	52927212	421	0.023	0.058	0.2826	0.77748
IgAV	Cells_EBV-transformed_lymphocytes	SCP2	ENSG00000116171.17	1	52927276	53051698	421	0.26	5.3e-09	0.38902	0.69726
IgAV	Cells_EBV-transformed_lymphocytes	CZIB	ENSG00000162384.13	1	53214099	53220634	469	0.083	0.0012	1.7685	0.07698
IgAV	Cells_EBV-transformed_lymphocytes	OMA1	ENSG00000162600.11	1	58415384	58546802	547	0.17	4.7e-06	-1.12936	0.25875
IgAV	Cells_EBV-transformed_lymphocytes	L1TD1	ENSG00000240563.1	1	62194849	62212328	449	0.13	6.4e-05	0.93219	0.35124
IgAV	Cells_EBV-transformed_lymphocytes	ITGB3BP	ENSG00000142856.16	1	63440770	63593721	482	0.21	2.5e-07	1.30503	0.19188
IgAV	Cells_EBV-transformed_lymphocytes	LEPR	ENSG00000116678.19	1	65420652	65641559	457	0.18	1.6e-06	1.6054	0.10841
IgAV	Cells_EBV-transformed_lymphocytes	SERBP1	ENSG00000142864.14	1	67407810	67430415	512	0.022	0.064	-1.37367	0.16954
IgAV	Cells_EBV-transformed_lymphocytes	LRRIQ3	ENSG00000162620.15	1	74026015	74198187	353	0.55	2.8e-21	-0.3189	0.7498
IgAV	Cells_EBV-transformed_lymphocytes	FPGT	ENSG00000254685.6	1	74198238	74234086	353	0.17	3.5e-06	-0.21465	0.83004
IgAV	Cells_EBV-transformed_lymphocytes	TNNI3K	ENSG00000116783.14	1	74235387	74544428	353	0.12	0.00012	-0.61321	0.53974
IgAV	Cells_EBV-transformed_lymphocytes	CRYZ	ENSG00000116791.13	1	74705482	74733408	376	0.29	3.5e-10	1.45132	0.14669
IgAV	Cells_EBV-transformed_lymphocytes	SLC44A5	ENSG00000137968.16	1	75202129	75611114	420	0.32	2.7e-11	-0.66833	0.50392
IgAV	Cells_EBV-transformed_lymphocytes	MSH4	ENSG00000057468.6	1	75796882	75913242	457	0.13	6.4e-05	-0.74447	0.45659
IgAV	Cells_EBV-transformed_lymphocytes	NEXN	ENSG00000162614.18	1	77888513	77943895	350	0.15	1.1e-05	-0.79544	0.42636
IgAV	Cells_EBV-transformed_lymphocytes	DNAJB4	ENSG00000162616.8	1	77979175	78017964	330	0.07	0.0027	-0.24009	0.81026
IgAV	Cells_EBV-transformed_lymphocytes	LPAR3	ENSG00000171517.5	1	84811602	84893206	551	0.33	1.7e-11	0.97437	0.32987
IgAV	Cells_EBV-transformed_lymphocytes	MCOLN2	ENSG00000153898.12	1	84925583	84997113	579	0.31	1.2e-10	-0.52071	0.60257
IgAV	Cells_EBV-transformed_lymphocytes	ZNHIT6	ENSG00000117174.10	1	85649417	85708433	532	0.37	5.2e-13	-0.62022	0.53511
IgAV	Cells_EBV-transformed_lymphocytes	GBP3	ENSG00000117226.11	1	89006679	89022894	338	0.44	5.3e-16	0.51569	0.60607
IgAV	Cells_EBV-transformed_lymphocytes	GBP1	ENSG00000117228.9	1	89051882	89065360	344	0.016	0.096	0.91727	0.359
IgAV	Cells_EBV-transformed_lymphocytes	GBP7	ENSG00000213512.1	1	89131742	89176009	350	0.3	2.4e-10	-1.18434	0.23628
IgAV	Cells_EBV-transformed_lymphocytes	LRRC8B	ENSG00000197147.13	1	89524829	89597861	347	0.18	1.8e-06	1.55721	0.11942
IgAV	Cells_EBV-transformed_lymphocytes	CDC7	ENSG00000097046.12	1	91500851	91525764	536	0.43	1.8e-15	-1.22199	0.22171
IgAV	Cells_EBV-transformed_lymphocytes	TMED5	ENSG00000117500.12	1	93149742	93180516	265	0.076	0.0018	1.19756	0.23109
IgAV	Cells_EBV-transformed_lymphocytes	CCDC18	ENSG00000122483.17	1	93179919	93278730	269	0.28	1.2e-09	-0.57968	0.56213
IgAV	Cells_EBV-transformed_lymphocytes	RWDD3	ENSG00000122481.16	1	95234210	95247225	490	0.33	2.2e-11	0.1473	0.8829
IgAV	Cells_EBV-transformed_lymphocytes	PTBP2	ENSG00000117569.18	1	96721665	96823738	418	0.13	6.5e-05	1.042	0.29741
IgAV	Cells_EBV-transformed_lymphocytes	MFSD14A	ENSG00000156875.13	1	100038095	100083377	442	0.049	0.011	-0.91479	0.3603
IgAV	Cells_EBV-transformed_lymphocytes	SASS6	ENSG00000156876.9	1	100083563	100132955	448	-0.0089	0.91	-0.2471	0.80483
IgAV	Cells_EBV-transformed_lymphocytes	RTCA	ENSG00000137996.12	1	100266216	100292769	408	0.11	0.00026	0.80588	0.42031
IgAV	Cells_EBV-transformed_lymphocytes	TAF13	ENSG00000197780.9	1	109062496	109076012	404	0.05	0.0097	1.31989	0.18687
IgAV	Cells_EBV-transformed_lymphocytes	PSMA5	ENSG00000143106.12	1	109399042	109426448	420	-0.0049	0.5	0.9847	0.32477
IgAV	Cells_EBV-transformed_lymphocytes	AMIGO1	ENSG00000181754.6	1	109504178	109509738	419	0.072	0.0024	-0.90503	0.36545
IgAV	Cells_EBV-transformed_lymphocytes	GSTM4	ENSG00000168765.16	1	109656099	109665496	450	0.07	0.0026	-0.10044	0.91999
IgAV	Cells_EBV-transformed_lymphocytes	GSTM3	ENSG00000134202.10	1	109733932	109741038	437	0.2	5e-07	-1.12806	0.2593
IgAV	Cells_EBV-transformed_lymphocytes	CHI3L2	ENSG00000064886.13	1	111200771	111243440	557	0.37	5.5e-13	-1.98968	0.04663
IgAV	Cells_EBV-transformed_lymphocytes	CHIA	ENSG00000134216.18	1	111290851	111320566	553	0.44	7.3e-16	-2.1574	0.03097
IgAV	Cells_EBV-transformed_lymphocytes	OVGP1	ENSG00000085465.12	1	111414319	111427735	604	-0.0003	0.33	0.03157	0.97482
IgAV	Cells_EBV-transformed_lymphocytes	CTTNBP2NL	ENSG00000143079.14	1	112396214	112463456	450	0.15	1.8e-05	0.73094	0.46482
IgAV	Cells_EBV-transformed_lymphocytes	CAPZA1	ENSG00000116489.12	1	112619805	112671616	331	0.022	0.065	-0.17293	0.86271
IgAV	Cells_EBV-transformed_lymphocytes	ST7L	ENSG00000007341.18	1	112523514	112620825	331	0.15	1e-05	0.96147	0.33632
IgAV	Cells_EBV-transformed_lymphocytes	DENND2C	ENSG00000175984.14	1	114582848	114670422	411	0.019	0.077	0.691	0.48956
IgAV	Cells_EBV-transformed_lymphocytes	CD101	ENSG00000134256.12	1	117001750	117036552	410	0.025	0.05	-1.60861	0.1077
IgAV	Cells_EBV-transformed_lymphocytes	WARS2	ENSG00000116874.11	1	119031216	119140654	404	0.28	1.2e-09	-0.90942	0.36313
IgAV	Cells_EBV-transformed_lymphocytes	SRGAP2C	ENSG00000171943.11	1	121184811	121392874	21	0.39	7.6e-14	-0.58614	0.55778
IgAV	Cells_EBV-transformed_lymphocytes	NUDT17	ENSG00000186364.11	1	145845630	145848954	108	0.11	0.00019	-1.55948	0.11888
IgAV	Cells_EBV-transformed_lymphocytes	CHD1L	ENSG00000131778.18	1	147242654	147295765	398	0.25	7.8e-09	-1.15144	0.24955
IgAV	Cells_EBV-transformed_lymphocytes	ACP6	ENSG00000162836.11	1	147629652	147670524	407	0.12	0.00011	1.14016	0.25422
IgAV	Cells_EBV-transformed_lymphocytes	NBPF11	ENSG00000263956.6	1	148102047	148152322	164	0.13	3.7e-05	0.74054	0.45897
IgAV	Cells_EBV-transformed_lymphocytes	NBPF14	ENSG00000270629.5	1	148531385	148679742	36	0.17	4.2e-06	-1.00885	0.31305
IgAV	Cells_EBV-transformed_lymphocytes	MTMR11	ENSG00000014914.20	1	149928651	149936879	136	0.014	0.11	-0.5622	0.57398
IgAV	Cells_EBV-transformed_lymphocytes	ECM1	ENSG00000143369.14	1	150508062	150513789	281	0.37	6.3e-13	-0.00662	0.99472
IgAV	Cells_EBV-transformed_lymphocytes	HORMAD1	ENSG00000143452.15	1	150698060	150720895	300	0.17	3.7e-06	1.47712	0.13964
IgAV	Cells_EBV-transformed_lymphocytes	CTSS	ENSG00000163131.10	1	150730079	150765957	302	0.27	1.9e-09	1.71734	0.08592
IgAV	Cells_EBV-transformed_lymphocytes	SNX27	ENSG00000143376.12	1	151612006	151699091	323	0.07	0.0027	-1.78979	0.07349
IgAV	Cells_EBV-transformed_lymphocytes	S100A11	ENSG00000163191.5	1	152032506	152047907	348	0.13	6e-05	0.19357	0.84651
IgAV	Cells_EBV-transformed_lymphocytes	SPRR2D	ENSG00000163216.6	1	153039732	153041931	499	0.029	0.041	-1.14555	0.25198
IgAV	Cells_EBV-transformed_lymphocytes	S100A1	ENSG00000160678.11	1	153627926	153632039	401	0.048	0.011	0.05952	0.95254
IgAV	Cells_EBV-transformed_lymphocytes	S100A13	ENSG00000189171.14	1	153618787	153631360	399	0.18	1.5e-06	0.70913	0.47824
IgAV	Cells_EBV-transformed_lymphocytes	HAX1	ENSG00000143575.14	1	154272355	154275875	351	0.015	0.1	0.25293	0.80032
IgAV	Cells_EBV-transformed_lymphocytes	IL6R	ENSG00000160712.12	1	154405193	154469450	406	0.13	6.4e-05	-1.01009	0.31245
IgAV	Cells_EBV-transformed_lymphocytes	DCST1	ENSG00000163357.10	1	155033824	155050930	377	-0.0079	0.72	-0.26834	0.78844
IgAV	Cells_EBV-transformed_lymphocytes	ADAM15	ENSG00000143537.13	1	155050566	155062775	378	0.0054	0.21	-0.51868	0.60398
IgAV	Cells_EBV-transformed_lymphocytes	GBA	ENSG00000177628.15	1	155234452	155244699	315	-0.0067	0.61	-0.6747	0.49987
IgAV	Cells_EBV-transformed_lymphocytes	BGLAP	ENSG00000242252.1	1	156242184	156243317	383	-0.0042	0.47	0.12098	0.9037
IgAV	Cells_EBV-transformed_lymphocytes	CCT3	ENSG00000163468.14	1	156308968	156367873	408	0.058	0.006	0.098	0.92193
IgAV	Cells_EBV-transformed_lymphocytes	FCRL3	ENSG00000160856.20	1	157674321	157700769	526	0.11	0.00027	-0.17042	0.86468
IgAV	Cells_EBV-transformed_lymphocytes	TSTD1	ENSG00000215845.10	1	161037631	161038977	434	0.24	1.6e-08	-0.13633	0.89156
IgAV	Cells_EBV-transformed_lymphocytes	FCRLA	ENSG00000132185.16	1	161706972	161714352	486	0.37	4.3e-13	-0.72774	0.46677
IgAV	Cells_EBV-transformed_lymphocytes	NUF2	ENSG00000143228.12	1	163266576	163355764	596	0.11	0.00021	-1.59527	0.11065
IgAV	Cells_EBV-transformed_lymphocytes	ALDH9A1	ENSG00000143149.12	1	165662216	165698562	587	0.31	1.3e-10	0.13489	0.8927
IgAV	Cells_EBV-transformed_lymphocytes	POGK	ENSG00000143157.11	1	166839447	166856359	596	0.0078	0.17	0.41242	0.68003
IgAV	Cells_EBV-transformed_lymphocytes	TADA1	ENSG00000152382.5	1	166856510	166876264	579	0.14	2e-05	-0.86044	0.38954
IgAV	Cells_EBV-transformed_lymphocytes	ILDR2	ENSG00000143195.12	1	166895711	166975540	588	0.076	0.0018	-0.4028	0.6871
IgAV	Cells_EBV-transformed_lymphocytes	MAEL	ENSG00000143194.12	1	166975582	167022214	587	0.11	0.00016	-0.99192	0.32123
IgAV	Cells_EBV-transformed_lymphocytes	MPZL1	ENSG00000197965.11	1	167721192	167791919	514	0.027	0.044	-0.94108	0.34666
IgAV	Cells_EBV-transformed_lymphocytes	GPR161	ENSG00000143147.14	1	168079542	168137667	479	0.047	0.012	-1.19868	0.23065
IgAV	Cells_EBV-transformed_lymphocytes	TBX19	ENSG00000143178.12	1	168280877	168314426	499	0.05	0.01	-1.29295	0.19603
IgAV	Cells_EBV-transformed_lymphocytes	NME7	ENSG00000143156.13	1	169132531	169367948	588	0.051	0.0094	1.47393	0.1405
IgAV	Cells_EBV-transformed_lymphocytes	METTL18	ENSG00000171806.11	1	169792529	169794963	552	0.52	1.6e-19	-0.23961	0.81064
IgAV	Cells_EBV-transformed_lymphocytes	FAM20B	ENSG00000116199.11	1	179025804	179076567	457	0.076	0.0018	-0.16212	0.87121
IgAV	Cells_EBV-transformed_lymphocytes	TOR1AIP1	ENSG00000143337.18	1	179882042	179920077	507	0.022	0.063	0.19918	0.84212
IgAV	Cells_EBV-transformed_lymphocytes	CACNA1E	ENSG00000198216.10	1	181317690	181813262	529	0.28	1.2e-09	0.34816	0.72772
IgAV	Cells_EBV-transformed_lymphocytes	SMG7	ENSG00000116698.21	1	183472216	183598246	507	0.12	0.00011	-0.96147	0.33631
IgAV	Cells_EBV-transformed_lymphocytes	EDEM3	ENSG00000116406.18	1	184690237	184754907	425	0.11	0.0002	0.29343	0.76919
IgAV	Cells_EBV-transformed_lymphocytes	PHLDA3	ENSG00000174307.6	1	201464278	201469237	655	0.097	0.00047	0.17893	0.85799
IgAV	Cells_EBV-transformed_lymphocytes	PTPN7	ENSG00000143851.15	1	202147013	202161588	399	0.13	5.3e-05	-0.23197	0.81656
IgAV	Cells_EBV-transformed_lymphocytes	ADORA1	ENSG00000163485.16	1	203090654	203167405	511	0.025	0.053	1.47124	0.14123
IgAV	Cells_EBV-transformed_lymphocytes	TMEM81	ENSG00000174529.7	1	205083129	205084460	599	0.053	0.0082	0.29409	0.76869
IgAV	Cells_EBV-transformed_lymphocytes	PM20D1	ENSG00000162877.12	1	205828025	205850132	375	0.071	0.0025	0.05686	0.95466
IgAV	Cells_EBV-transformed_lymphocytes	IL19	ENSG00000142224.15	1	206770764	206842981	403	0.027	0.044	-0.56664	0.57096
IgAV	Cells_EBV-transformed_lymphocytes	IL24	ENSG00000162892.15	1	206897443	206904139	433	0.024	0.054	0.99861	0.31799
IgAV	Cells_EBV-transformed_lymphocytes	SPATA45	ENSG00000185523.6	1	212830141	212847649	410	0.095	0.00051	2.22353	0.02618
IgAV	Cells_EBV-transformed_lymphocytes	FLVCR1	ENSG00000162769.12	1	212858275	212899363	413	0.29	3.3e-10	0.44348	0.65742
IgAV	Cells_EBV-transformed_lymphocytes	ANGEL2	ENSG00000174606.13	1	212992182	213015867	416	0.11	0.00014	0.81374	0.4158
IgAV	Cells_EBV-transformed_lymphocytes	BPNT1	ENSG00000162813.17	1	220057482	220090462	397	0.006	0.2	-0.77827	0.43641
IgAV	Cells_EBV-transformed_lymphocytes	C1orf115	ENSG00000162817.6	1	220690363	220699153	399	0.17	3.2e-06	0.77434	0.43873
IgAV	Cells_EBV-transformed_lymphocytes	MARC2	ENSG00000117791.15	1	220748225	220784815	402	0.077	0.0017	1.20795	0.22707
IgAV	Cells_EBV-transformed_lymphocytes	TAF1A	ENSG00000143498.17	1	222557902	222589933	322	0.13	3.7e-05	-0.77648	0.43746
IgAV	Cells_EBV-transformed_lymphocytes	BROX	ENSG00000162819.11	1	222712553	222735196	313	0.21	2.2e-07	-0.62087	0.53469
IgAV	Cells_EBV-transformed_lymphocytes	H3F3A	ENSG00000163041.9	1	226061851	226072019	383	0.068	0.003	0.13886	0.88956
IgAV	Cells_EBV-transformed_lymphocytes	MIXL1	ENSG00000185155.11	1	226223618	226227060	404	0.17	3.5e-06	-0.12195	0.90294
IgAV	Cells_EBV-transformed_lymphocytes	COQ8A	ENSG00000163050.16	1	226940286	226987544	491	0.0014	0.28	-0.8816	0.37799
IgAV	Cells_EBV-transformed_lymphocytes	IBA57	ENSG00000181873.12	1	228165804	228182257	319	0.081	0.0013	-1.19592	0.23173
IgAV	Cells_EBV-transformed_lymphocytes	ABCB10	ENSG00000135776.4	1	229516582	229558707	425	0.067	0.0032	0.71481	0.47473
IgAV	Cells_EBV-transformed_lymphocytes	ARV1	ENSG00000173409.13	1	230978981	231000733	618	0.28	1.2e-09	0.28365	0.77668
IgAV	Cells_EBV-transformed_lymphocytes	NTPCR	ENSG00000135778.11	1	232950605	232983882	592	0.59	1.5e-23	-1.18441	0.23625
IgAV	Cells_EBV-transformed_lymphocytes	B3GALNT2	ENSG00000162885.12	1	235447190	235504452	327	0.39	7.2e-14	-1.29847	0.19413
IgAV	Cells_EBV-transformed_lymphocytes	SDCCAG8	ENSG00000054282.15	1	243256034	243500091	287	0.34	9.2e-12	0.47464	0.63504
IgAV	Cells_EBV-transformed_lymphocytes	EFCAB2	ENSG00000203666.12	1	244969682	245127164	470	0.5	1.8e-18	-2.24976	0.02446
IgAV	Cells_EBV-transformed_lymphocytes	ZNF670	ENSG00000277462.1	1	247034637	247078811	454	0.1	0.00031	1.25093	0.21096
IgAV	Cells_EBV-transformed_lymphocytes	OR2T3	ENSG00000196539.3	1	248473351	248474307	259	0.054	0.0076	0.81068	0.41755
IgAV	Cells_EBV-transformed_lymphocytes	OR2T5	ENSG00000203661.3	1	248488589	248491113	254	0.01	0.14	0.48632	0.62674
IgAV	Cells_EBV-transformed_lymphocytes	OR2T34	ENSG00000183310.3	1	248573801	248574757	236	0.098	0.00043	0.51795	0.6045
IgAV	Cells_EBV-transformed_lymphocytes	OR2T10	ENSG00000184022.3	1	248590487	248597700	225	0.084	0.0011	-0.77955	0.43566
IgAV	Cells_EBV-transformed_lymphocytes	SH3YL1	ENSG00000035115.21	2	217730	266398	370	0.14	1.9e-05	0.29658	0.766787
IgAV	Cells_EBV-transformed_lymphocytes	ADAM17	ENSG00000151694.12	2	9488486	9556732	474	0.061	0.0049	-0.44437	0.656773
IgAV	Cells_EBV-transformed_lymphocytes	TAF1B	ENSG00000115750.16	2	9843443	9934416	488	0.27	3e-09	0.28211	0.777856
IgAV	Cells_EBV-transformed_lymphocytes	ROCK2	ENSG00000134318.13	2	11179759	11348330	483	0.14	2.1e-05	0.30894	0.757364
IgAV	Cells_EBV-transformed_lymphocytes	E2F6	ENSG00000169016.16	2	11444375	11466177	459	0.07	0.0027	-0.1923	0.847504
IgAV	Cells_EBV-transformed_lymphocytes	DDX1	ENSG00000079785.14	2	15591178	15634346	482	0.29	3.4e-10	-0.38627	0.6993
IgAV	Cells_EBV-transformed_lymphocytes	SMC6	ENSG00000163029.15	2	17663812	17800242	460	0.085	0.001	-0.2441	0.807153
IgAV	Cells_EBV-transformed_lymphocytes	LDAH	ENSG00000118961.14	2	20684014	20823130	524	0.39	1.1e-13	0.18352	0.854388
IgAV	Cells_EBV-transformed_lymphocytes	FAM228B	ENSG00000219626.8	2	24076526	24169640	316	0.16	6.4e-06	0.95698	0.33858
IgAV	Cells_EBV-transformed_lymphocytes	NCOA1	ENSG00000084676.15	2	24491254	24770702	318	0.043	0.016	0.08447	0.932684
IgAV	Cells_EBV-transformed_lymphocytes	ADCY3	ENSG00000138031.14	2	24819169	24920237	319	0.17	4.7e-06	-0.45531	0.648888
IgAV	Cells_EBV-transformed_lymphocytes	DTNB	ENSG00000138101.18	2	25377198	25673647	277	0.023	0.06	-1.39829	0.162027
IgAV	Cells_EBV-transformed_lymphocytes	KHK	ENSG00000138030.12	2	27086772	27100762	301	0.098	0.00043	-0.38256	0.702047
IgAV	Cells_EBV-transformed_lymphocytes	ATRAID	ENSG00000138085.16	2	27212041	27217178	303	0.11	0.00027	-1.22068	0.222207
IgAV	Cells_EBV-transformed_lymphocytes	NRBP1	ENSG00000115216.13	2	27427790	27442259	293	0.26	6.1e-09	2.42333	0.015379
IgAV	Cells_EBV-transformed_lymphocytes	PPP1CB	ENSG00000213639.9	2	28751640	28802940	526	0.18	1.7e-06	-0.21918	0.826509
IgAV	Cells_EBV-transformed_lymphocytes	TRMT61B	ENSG00000171103.10	2	28849821	28870309	583	0.33	1.5e-11	0.24012	0.810234
IgAV	Cells_EBV-transformed_lymphocytes	NLRC4	ENSG00000091106.18	2	32224453	32265732	308	0.14	2.2e-05	0.47431	0.635276
IgAV	Cells_EBV-transformed_lymphocytes	TTC27	ENSG00000018699.11	2	32628032	32821051	417	0.16	7.8e-06	1.98012	0.04769
IgAV	Cells_EBV-transformed_lymphocytes	CEBPZ	ENSG00000115816.14	2	37201612	37231596	473	0.18	2.1e-06	-0.17317	0.862517
IgAV	Cells_EBV-transformed_lymphocytes	SRSF7	ENSG00000115875.18	2	38743599	38751494	325	0.14	2.5e-05	1.03127	0.302412
IgAV	Cells_EBV-transformed_lymphocytes	COX7A2L	ENSG00000115944.14	2	42333546	42425088	484	0.053	0.008	0.52546	0.599266
IgAV	Cells_EBV-transformed_lymphocytes	MTA3	ENSG00000057935.13	2	42494569	42756947	485	0.068	0.003	0.10904	0.913168
IgAV	Cells_EBV-transformed_lymphocytes	OXER1	ENSG00000162881.6	2	42762499	42764135	463	0.0097	0.15	-0.4306	0.666759
IgAV	Cells_EBV-transformed_lymphocytes	HAAO	ENSG00000162882.14	2	42767089	42792593	453	0.049	0.011	0.42095	0.673795
IgAV	Cells_EBV-transformed_lymphocytes	LRPPRC	ENSG00000138095.18	2	43886224	43996226	506	0.38	1.5e-13	-1.08292	0.278844
IgAV	Cells_EBV-transformed_lymphocytes	CAMKMT	ENSG00000143919.14	2	44361947	44772592	458	0.11	0.00022	0.10149	0.919163
IgAV	Cells_EBV-transformed_lymphocytes	SRBD1	ENSG00000068784.12	2	45388680	45612165	670	0.022	0.065	0.44513	0.656228
IgAV	Cells_EBV-transformed_lymphocytes	PRKCE	ENSG00000171132.13	2	45651345	46187990	678	-0.0029	0.41	0.53167	0.594953
IgAV	Cells_EBV-transformed_lymphocytes	ATP6V1E2	ENSG00000250565.6	2	46490750	46542577	663	0.12	8.4e-05	0.63846	0.523174
IgAV	Cells_EBV-transformed_lymphocytes	CRIPT	ENSG00000119878.5	2	46616416	46630176	656	0.12	0.00011	0.35263	0.724367
IgAV	Cells_EBV-transformed_lymphocytes	KCNK12	ENSG00000184261.4	2	47509290	47570985	393	0.12	0.0001	-0.03768	0.969939
IgAV	Cells_EBV-transformed_lymphocytes	FOXN2	ENSG00000170802.15	2	48314637	48379295	360	0.12	7.3e-05	1.32419	0.18544
IgAV	Cells_EBV-transformed_lymphocytes	STON1	ENSG00000243244.5	2	48529383	48598513	477	0.082	0.0012	-1.13626	0.255849
IgAV	Cells_EBV-transformed_lymphocytes	ASB3	ENSG00000115239.21	2	53532672	53860160	472	0.047	0.012	0.09545	0.92396
IgAV	Cells_EBV-transformed_lymphocytes	PSME4	ENSG00000068878.14	2	53864069	53970993	456	-0.0083	0.78	0.32139	0.747917
IgAV	Cells_EBV-transformed_lymphocytes	CLHC1	ENSG00000162994.15	2	55172547	55232563	493	0.38	2.1e-13	-0.76734	0.442882
IgAV	Cells_EBV-transformed_lymphocytes	PNPT1	ENSG00000138035.14	2	55634061	55693863	435	0.16	8.5e-06	1.24301	0.213865
IgAV	Cells_EBV-transformed_lymphocytes	C2orf74	ENSG00000237651.6	2	61145068	61164828	314	0.56	1.6e-21	-0.19677	0.844007
IgAV	Cells_EBV-transformed_lymphocytes	FAM161A	ENSG00000170264.12	2	61824848	61854143	286	-0.009	0.96	-1.90247	0.05711
IgAV	Cells_EBV-transformed_lymphocytes	AFTPH	ENSG00000119844.15	2	64524299	64593005	457	0.051	0.0094	-1.42211	0.154993
IgAV	Cells_EBV-transformed_lymphocytes	ETAA1	ENSG00000143971.7	2	67397322	67412089	627	0.035	0.027	0.18718	0.851522
IgAV	Cells_EBV-transformed_lymphocytes	PNO1	ENSG00000115946.7	2	68157888	68176238	523	0.14	3.4e-05	2.06923	0.038525
IgAV	Cells_EBV-transformed_lymphocytes	FAM136A	ENSG00000035141.7	2	70295976	70302067	462	0.058	0.0059	1.80421	0.071198
IgAV	Cells_EBV-transformed_lymphocytes	NAGK	ENSG00000124357.12	2	71064344	71079808	534	-0.0065	0.6	-0.99526	0.319612
IgAV	Cells_EBV-transformed_lymphocytes	ALMS1	ENSG00000116127.17	2	73385758	73625166	295	0.22	1.1e-07	0.02149	0.982856
IgAV	Cells_EBV-transformed_lymphocytes	LBX2	ENSG00000179528.15	2	74497517	74503316	366	0.19	8.6e-07	-0.14417	0.885364
IgAV	Cells_EBV-transformed_lymphocytes	POLE4	ENSG00000115350.11	2	74958643	74970128	464	0.016	0.096	-0.38237	0.702185
IgAV	Cells_EBV-transformed_lymphocytes	DNAH6	ENSG00000115423.18	2	84516455	84819589	343	0.48	1e-17	-1.29715	0.194581
IgAV	Cells_EBV-transformed_lymphocytes	TGOLN2	ENSG00000152291.13	2	85318027	85328251	448	0.23	5e-08	0.03188	0.974567
IgAV	Cells_EBV-transformed_lymphocytes	RETSAT	ENSG00000042445.13	2	85341955	85354531	445	0.047	0.012	-1.64676	0.099607
IgAV	Cells_EBV-transformed_lymphocytes	GGCX	ENSG00000115486.11	2	85544720	85561532	471	0.25	7.7e-09	-1.52617	0.126968
IgAV	Cells_EBV-transformed_lymphocytes	POLR1A	ENSG00000068654.15	2	86020216	86106155	459	0.087	0.0009	-1.08025	0.280032
IgAV	Cells_EBV-transformed_lymphocytes	IMMT	ENSG00000132305.20	2	86143932	86195472	454	0.17	2.9e-06	0.13194	0.895033
IgAV	Cells_EBV-transformed_lymphocytes	MRPL35	ENSG00000132313.14	2	86199355	86213790	449	0.07	0.0026	-1.48939	0.136384
IgAV	Cells_EBV-transformed_lymphocytes	RMND5A	ENSG00000153561.12	2	86720291	86778041	251	0.071	0.0025	1.52319	0.127711
IgAV	Cells_EBV-transformed_lymphocytes	PLGLB1	ENSG00000183281.14	2	87002559	87021852	127	0.36	1.9e-12	-0.58573	0.558056
IgAV	Cells_EBV-transformed_lymphocytes	THNSL2	ENSG00000144115.16	2	88170295	88186636	259	0.042	0.017	-0.3758	0.707062
IgAV	Cells_EBV-transformed_lymphocytes	ZNF514	ENSG00000144026.11	2	95122087	95165668	112	0.32	3.4e-11	1.7465	0.080724
IgAV	Cells_EBV-transformed_lymphocytes	CIAO1	ENSG00000144021.2	2	96266159	96274173	154	0.14	2.6e-05	0.10263	0.918258
IgAV	Cells_EBV-transformed_lymphocytes	ITPRIPL1	ENSG00000198885.9	2	96325317	96330517	162	0.28	9.9e-10	0.03042	0.975735
IgAV	Cells_EBV-transformed_lymphocytes	FAHD2B	ENSG00000144199.11	2	97083583	97094882	124	0.0033	0.24	0.19572	0.844827
IgAV	Cells_EBV-transformed_lymphocytes	ANKRD36	ENSG00000135976.17	2	97113153	97264521	120	0.06	0.005	-0.41309	0.67954
IgAV	Cells_EBV-transformed_lymphocytes	C2orf92	ENSG00000228486.10	2	97664217	97703066	143	0.097	0.00045	-2.40055	0.016371
IgAV	Cells_EBV-transformed_lymphocytes	TSGA10	ENSG00000135951.14	2	98997261	99154964	296	0.38	2.9e-13	0.10688	0.914881
IgAV	Cells_EBV-transformed_lymphocytes	LIPT1	ENSG00000144182.16	2	99154955	99163157	296	0.19	6.8e-07	0.43204	0.665715
IgAV	Cells_EBV-transformed_lymphocytes	MRPL30	ENSG00000185414.19	2	99181152	99199561	301	0.027	0.044	-1.40646	0.159587
IgAV	Cells_EBV-transformed_lymphocytes	LYG1	ENSG00000144214.9	2	99284238	99304742	311	-0.0023	0.39	0.61477	0.538704
IgAV	Cells_EBV-transformed_lymphocytes	TXNDC9	ENSG00000115514.11	2	99318982	99340702	320	-0.0016	0.37	-0.88875	0.374138
IgAV	Cells_EBV-transformed_lymphocytes	IL1R1	ENSG00000115594.11	2	102064544	102179874	502	-4.5e-05	0.32	0.732	0.464171
IgAV	Cells_EBV-transformed_lymphocytes	MRPS9	ENSG00000135972.8	2	105038069	105099960	468	0.28	9e-10	0.22994	0.81814
IgAV	Cells_EBV-transformed_lymphocytes	RGPD8	ENSG00000169629.11	2	112368369	112434488	401	0.45	3.7e-16	-0.20659	0.836329
IgAV	Cells_EBV-transformed_lymphocytes	PSD4	ENSG00000125637.15	2	113157325	113209396	448	0.51	4.5e-19	-0.92926	0.352754
IgAV	Cells_EBV-transformed_lymphocytes	PAX8	ENSG00000125618.16	2	113215997	113278921	454	0.078	0.0016	-0.19736	0.843544
IgAV	Cells_EBV-transformed_lymphocytes	CBWD2	ENSG00000136682.14	2	113437691	113496204	421	0.06	0.0052	-0.86546	0.386787
IgAV	Cells_EBV-transformed_lymphocytes	DDX18	ENSG00000088205.12	2	117814691	117832377	464	0.11	0.00022	2.12385	0.033683
IgAV	Cells_EBV-transformed_lymphocytes	INSIG2	ENSG00000125629.14	2	118088452	118110997	494	0.002	0.27	0.69778	0.485312
IgAV	Cells_EBV-transformed_lymphocytes	TMEM177	ENSG00000144120.12	2	119679167	119686507	358	0.12	8.9e-05	-0.40675	0.684192
IgAV	Cells_EBV-transformed_lymphocytes	RALB	ENSG00000144118.13	2	120240064	120294710	323	0.34	9.5e-12	-1.57222	0.1159
IgAV	Cells_EBV-transformed_lymphocytes	CLASP1	ENSG00000074054.17	2	121337776	121649476	312	-0.007	0.64	0.7432	0.457361
IgAV	Cells_EBV-transformed_lymphocytes	MAP3K2	ENSG00000169967.16	2	127298668	127388465	437	0.17	2.8e-06	-1.23807	0.21569
IgAV	Cells_EBV-transformed_lymphocytes	CCDC115	ENSG00000136710.9	2	130337933	130342699	139	0.03	0.037	0.30552	0.759967
IgAV	Cells_EBV-transformed_lymphocytes	MZT2A	ENSG00000173272.15	2	131464900	131492743	165	0.32	4.2e-11	-0.20149	0.840318
IgAV	Cells_EBV-transformed_lymphocytes	CCDC74A	ENSG00000163040.14	2	131527675	131533666	156	0.44	6.9e-16	-1.04986	0.293781
IgAV	Cells_EBV-transformed_lymphocytes	DARS	ENSG00000115866.10	2	135905881	135986100	294	0.0075	0.18	-0.39756	0.690952
IgAV	Cells_EBV-transformed_lymphocytes	RBM43	ENSG00000184898.6	2	151247940	151261863	454	0.21	2.4e-07	-1.93673	0.052778
IgAV	Cells_EBV-transformed_lymphocytes	CERS6	ENSG00000172292.14	2	168456249	168775134	538	0.0036	0.24	-1.27921	0.200822
IgAV	Cells_EBV-transformed_lymphocytes	NOSTRIN	ENSG00000163072.15	2	168786539	168865514	567	0.29	4.1e-10	-0.89044	0.373231
IgAV	Cells_EBV-transformed_lymphocytes	METTL8	ENSG00000123600.19	2	171315746	171434802	346	0.084	0.0011	-0.52636	0.598641
IgAV	Cells_EBV-transformed_lymphocytes	TTC30A	ENSG00000197557.6	2	177612999	177618742	414	0.091	0.00071	-0.15331	0.878151
IgAV	Cells_EBV-transformed_lymphocytes	PRKRA	ENSG00000180228.12	2	178431292	178451512	465	0.07	0.0027	-0.09364	0.925392
IgAV	Cells_EBV-transformed_lymphocytes	WDR75	ENSG00000115368.9	2	189441446	189475552	303	0.032	0.032	0.40869	0.68277
IgAV	Cells_EBV-transformed_lymphocytes	ORMDL1	ENSG00000128699.13	2	189770267	189784364	308	0.15	1.1e-05	0.47198	0.636939
IgAV	Cells_EBV-transformed_lymphocytes	HIBCH	ENSG00000198130.15	2	190189735	190344193	339	0.38	3e-13	-0.50731	0.611935
IgAV	Cells_EBV-transformed_lymphocytes	INPP1	ENSG00000151689.12	2	190343570	190371665	340	0.068	0.0031	0.67379	0.500445
IgAV	Cells_EBV-transformed_lymphocytes	MFSD6	ENSG00000151690.14	2	190408355	190509205	341	0.14	2.9e-05	-1.41797	0.156199
IgAV	Cells_EBV-transformed_lymphocytes	NEMP2	ENSG00000189362.11	2	190504338	190534722	369	0.11	0.00025	1.35518	0.175359
IgAV	Cells_EBV-transformed_lymphocytes	STAT4	ENSG00000138378.17	2	191029576	191151596	357	0.28	1.2e-09	-1.36254	0.173027
IgAV	Cells_EBV-transformed_lymphocytes	SLC39A10	ENSG00000196950.13	2	195575977	195737702	331	0.03	0.036	-1.04962	0.293893
IgAV	Cells_EBV-transformed_lymphocytes	ANKRD44	ENSG00000065413.18	2	196967017	197311173	341	-0.0069	0.63	-0.3195	0.749349
IgAV	Cells_EBV-transformed_lymphocytes	HSPD1	ENSG00000144381.16	2	197486584	197516737	314	0.032	0.032	2.5345	0.011261
IgAV	Cells_EBV-transformed_lymphocytes	FTCDNL1	ENSG00000226124.6	2	199760544	199851192	310	0.24	1.6e-08	-0.08113	0.935339
IgAV	Cells_EBV-transformed_lymphocytes	C2orf69	ENSG00000178074.5	2	199911293	199955935	342	0.02	0.071	-0.60249	0.54685
IgAV	Cells_EBV-transformed_lymphocytes	SPATS2L	ENSG00000196141.13	2	200305881	200482264	506	0.16	7.7e-06	0.56485	0.572176
IgAV	Cells_EBV-transformed_lymphocytes	PPIL3	ENSG00000240344.8	2	200870907	200889303	447	0.58	1.1e-22	1.92983	0.053628
IgAV	Cells_EBV-transformed_lymphocytes	ALS2	ENSG00000003393.14	2	201700267	201782112	418	0.17	3.6e-06	-0.03321	0.97351
IgAV	Cells_EBV-transformed_lymphocytes	ICA1L	ENSG00000163596.16	2	202773150	202871766	242	0.095	0.00054	-2.0338	0.041972
IgAV	Cells_EBV-transformed_lymphocytes	CARF	ENSG00000138380.17	2	202912214	202988263	242	0.092	0.00064	1.4211	0.155288
IgAV	Cells_EBV-transformed_lymphocytes	NDUFS1	ENSG00000023228.13	2	206114817	206159509	417	0.06	0.0052	0.14551	0.884311
IgAV	Cells_EBV-transformed_lymphocytes	ZDBF2	ENSG00000204186.7	2	206274663	206314427	429	0.11	0.0002	-0.56592	0.571448
IgAV	Cells_EBV-transformed_lymphocytes	MDH1B	ENSG00000138400.12	2	206737763	206765328	479	-0.0014	0.36	-0.17129	0.863999
IgAV	Cells_EBV-transformed_lymphocytes	METTL21A	ENSG00000144401.14	2	207580631	207625928	398	0.15	1.5e-05	0.12673	0.899156
IgAV	Cells_EBV-transformed_lymphocytes	CCNYL1	ENSG00000163249.11	2	207711540	207761839	424	0.074	0.0021	0.02204	0.982417
IgAV	Cells_EBV-transformed_lymphocytes	TMBIM1	ENSG00000135926.14	2	218274197	218292586	431	0.28	1.4e-09	1.76135	0.078179
IgAV	Cells_EBV-transformed_lymphocytes	PLCD4	ENSG00000115556.13	2	218607855	218637184	360	-0.0028	0.41	0.15909	0.873599
IgAV	Cells_EBV-transformed_lymphocytes	TTLL4	ENSG00000135912.10	2	218710835	218755416	369	0.011	0.14	-0.17483	0.86121
IgAV	Cells_EBV-transformed_lymphocytes	NHEJ1	ENSG00000187736.12	2	219069355	219160869	362	-0.0046	0.49	-0.99983	0.317393
IgAV	Cells_EBV-transformed_lymphocytes	CNPPD1	ENSG00000115649.15	2	219171897	219178106	355	0.062	0.0045	-0.5301	0.596041
IgAV	Cells_EBV-transformed_lymphocytes	EPHA4	ENSG00000116106.11	2	221418027	221574202	469	-0.0066	0.61	0.5267	0.598399
IgAV	Cells_EBV-transformed_lymphocytes	DOCK10	ENSG00000135905.18	2	224765090	225042468	391	0.07	0.0027	-1.67235	0.094455
IgAV	Cells_EBV-transformed_lymphocytes	IRS1	ENSG00000169047.5	2	226731312	226799820	456	0.0024	0.26	-0.4424	0.6582
IgAV	Cells_EBV-transformed_lymphocytes	MFF	ENSG00000168958.19	2	227325151	227357833	526	0.058	0.0057	0.4044	0.68592
IgAV	Cells_EBV-transformed_lymphocytes	SP140	ENSG00000079263.18	2	230203110	230313215	459	0.26	5.8e-09	-0.15928	0.873445
IgAV	Cells_EBV-transformed_lymphocytes	SP110	ENSG00000135899.17	2	230165186	230225729	461	0.11	0.00021	-0.36254	0.71695
IgAV	Cells_EBV-transformed_lymphocytes	SP100	ENSG00000067066.16	2	230415942	230545606	496	-0.0085	0.81	-0.86407	0.387548
IgAV	Cells_EBV-transformed_lymphocytes	GPR55	ENSG00000135898.9	2	230907318	230961066	447	0.074	0.002	-0.31699	0.751248
IgAV	Cells_EBV-transformed_lymphocytes	C2orf72	ENSG00000204128.5	2	231037523	231049719	439	0.011	0.14	-0.25503	0.798703
IgAV	Cells_EBV-transformed_lymphocytes	ARL4C	ENSG00000188042.7	2	234493041	234497081	617	0.085	0.001	1.52929	0.126194
IgAV	Cells_EBV-transformed_lymphocytes	RBM44	ENSG00000177483.11	2	237798389	237842808	524	0.44	7.9e-16	-1.40138	0.161102
IgAV	Cells_EBV-transformed_lymphocytes	NDUFA10	ENSG00000130414.11	2	239892450	240025743	567	0.36	1.6e-12	0.03348	0.973289
IgAV	Cells_EBV-transformed_lymphocytes	GPR35	ENSG00000178623.11	2	240605430	240633159	497	0.2	4.1e-07	1.26906	0.204421
IgAV	Cells_EBV-transformed_lymphocytes	MAB21L4	ENSG00000172478.17	2	240886048	240896889	472	0.051	0.009	-0.40553	0.685089
IgAV	Cells_EBV-transformed_lymphocytes	PASK	ENSG00000115687.13	2	241106099	241150264	413	0.1	0.00039	0.31659	0.751556
IgAV	Cells_EBV-transformed_lymphocytes	SEPT2	ENSG00000168385.17	2	241315100	241354027	369	0.32	5.9e-11	-0.00403	0.996785
IgAV	Cells_EBV-transformed_lymphocytes	HDLBP	ENSG00000115677.16	2	241227264	241317061	370	0.011	0.14	-0.89914	0.368577
IgAV	Cells_EBV-transformed_lymphocytes	DTYMK	ENSG00000168393.12	2	241675747	241686944	243	0.007	0.18	-0.13689	0.891116
IgAV	Cells_EBV-transformed_lymphocytes	D2HGDH	ENSG00000180902.17	2	241734602	241768816	222	0.27	2.8e-09	-0.09435	0.924833
IgAV	Cells_EBV-transformed_lymphocytes	TRNT1	ENSG00000072756.16	3	3126933	3153435	803	0.08	0.0014	0.12724	0.89875
IgAV	Cells_EBV-transformed_lymphocytes	SUMF1	ENSG00000144455.13	3	3700814	4467273	644	0.11	0.00018	-1.51005	0.13103
IgAV	Cells_EBV-transformed_lymphocytes	BRK1	ENSG00000254999.3	3	10115675	10127190	562	0.039	0.02	-0.07546	0.93984
IgAV	Cells_EBV-transformed_lymphocytes	ATG7	ENSG00000197548.12	3	11272309	11557665	515	0.23	5.4e-08	0.09762	0.92224
IgAV	Cells_EBV-transformed_lymphocytes	TAMM41	ENSG00000144559.10	3	11790442	11846919	489	0.27	2.3e-09	0.45721	0.64752
IgAV	Cells_EBV-transformed_lymphocytes	PPARG	ENSG00000132170.19	3	12287368	12434356	486	0.055	0.0069	1.40551	0.15987
IgAV	Cells_EBV-transformed_lymphocytes	TSEN2	ENSG00000154743.17	3	12484421	12541549	451	0.14	2.4e-05	-0.41895	0.67525
IgAV	Cells_EBV-transformed_lymphocytes	MKRN2	ENSG00000075975.15	3	12557057	12586208	465	0.28	1.2e-09	0.52658	0.59848
IgAV	Cells_EBV-transformed_lymphocytes	CHCHD4	ENSG00000163528.12	3	14112077	14124870	564	0.02	0.072	-2.07472	0.03801
IgAV	Cells_EBV-transformed_lymphocytes	HACL1	ENSG00000131373.14	3	15560699	15601852	391	0.27	1.8e-09	0.12153	0.90327
IgAV	Cells_EBV-transformed_lymphocytes	EFHB	ENSG00000163576.17	3	19879472	19947025	377	0.53	5.2e-20	1.2974	0.19449
IgAV	Cells_EBV-transformed_lymphocytes	FBXL2	ENSG00000153558.13	3	33277025	33403662	344	0.23	4.2e-08	1.05571	0.2911
IgAV	Cells_EBV-transformed_lymphocytes	PDCD6IP	ENSG00000170248.13	3	33798571	33869707	353	0.068	0.0031	-0.56481	0.57221
IgAV	Cells_EBV-transformed_lymphocytes	MLH1	ENSG00000076242.14	3	36993350	37050846	407	0.24	1.6e-08	1.33219	0.1828
IgAV	Cells_EBV-transformed_lymphocytes	SCN11A	ENSG00000168356.11	3	38845764	39052157	465	0.091	0.0007	-0.32896	0.74219
IgAV	Cells_EBV-transformed_lymphocytes	CX3CR1	ENSG00000168329.13	3	39263495	39281735	414	0.012	0.13	0.86481	0.38714
IgAV	Cells_EBV-transformed_lymphocytes	CCR8	ENSG00000179934.6	3	39329709	39333680	421	0.13	7.1e-05	-0.34498	0.73011
IgAV	Cells_EBV-transformed_lymphocytes	RPSA	ENSG00000168028.13	3	39406716	39426255	420	0.48	1.1e-17	-1.49575	0.13472
IgAV	Cells_EBV-transformed_lymphocytes	RPL14	ENSG00000188846.13	3	40457292	40468587	313	0.24	1.9e-08	1.16102	0.24564
IgAV	Cells_EBV-transformed_lymphocytes	ULK4	ENSG00000168038.10	3	41246599	41962130	384	0.37	4.2e-13	-0.58509	0.55848
IgAV	Cells_EBV-transformed_lymphocytes	VIPR1	ENSG00000114812.12	3	42489299	42537573	450	0.14	3.3e-05	-1.86113	0.06273
IgAV	Cells_EBV-transformed_lymphocytes	NKTR	ENSG00000114857.17	3	42600655	42648735	469	0.1	0.00035	-0.44533	0.65608
IgAV	Cells_EBV-transformed_lymphocytes	CCDC13	ENSG00000244607.5	3	42705756	42773253	446	0.19	1e-06	-0.06024	0.95197
IgAV	Cells_EBV-transformed_lymphocytes	POMGNT2	ENSG00000144647.5	3	43079229	43106085	371	0.079	0.0015	-1.48936	0.13639
IgAV	Cells_EBV-transformed_lymphocytes	ZKSCAN7	ENSG00000196345.12	3	44555193	44594173	300	0.13	6.8e-05	-0.88962	0.37367
IgAV	Cells_EBV-transformed_lymphocytes	ZNF660	ENSG00000144792.9	3	44578223	44599694	304	0.016	0.096	-0.72261	0.46992
IgAV	Cells_EBV-transformed_lymphocytes	ZNF197	ENSG00000186448.14	3	44584888	44648471	308	0.2	4.1e-07	-0.61064	0.54144
IgAV	Cells_EBV-transformed_lymphocytes	ZNF502	ENSG00000196653.11	3	44712643	44723831	356	0.46	1.3e-16	-0.19232	0.84749
IgAV	Cells_EBV-transformed_lymphocytes	KIAA1143	ENSG00000163807.5	3	44737661	44761619	374	0.19	9.5e-07	0.09473	0.92453
IgAV	Cells_EBV-transformed_lymphocytes	LARS2	ENSG00000011376.9	3	45388561	45554726	502	0.28	9.1e-10	-1.28202	0.19984
IgAV	Cells_EBV-transformed_lymphocytes	LIMD1	ENSG00000144791.9	3	45555394	45686341	514	0.18	1.4e-06	-1.50114	0.13332
IgAV	Cells_EBV-transformed_lymphocytes	LZTFL1	ENSG00000163818.16	3	45823316	45916042	438	0.033	0.031	0.6637	0.50688
IgAV	Cells_EBV-transformed_lymphocytes	LTF	ENSG00000012223.12	3	46435645	46485234	395	0.04	0.019	-2.06037	0.03936
IgAV	Cells_EBV-transformed_lymphocytes	KLHL18	ENSG00000114648.11	3	47282917	47346816	146	0.037	0.023	-1.13992	0.25432
IgAV	Cells_EBV-transformed_lymphocytes	MAP4	ENSG00000047849.21	3	47850690	48089272	196	0.073	0.0022	0.0131	0.98954
IgAV	Cells_EBV-transformed_lymphocytes	ZNF589	ENSG00000164048.13	3	48241100	48299253	242	0.1	0.00031	-0.69219	0.48882
IgAV	Cells_EBV-transformed_lymphocytes	NME6	ENSG00000172113.8	3	48290722	48301685	253	0.49	2.9e-18	0.75109	0.4526
IgAV	Cells_EBV-transformed_lymphocytes	TREX1	ENSG00000213689.11	3	48465811	48467645	252	0.037	0.024	0.55272	0.58045
IgAV	Cells_EBV-transformed_lymphocytes	SLC26A6	ENSG00000225697.12	3	48625723	48635493	255	0.19	8.8e-07	1.23357	0.21736
IgAV	Cells_EBV-transformed_lymphocytes	WDR6	ENSG00000178252.17	3	49007062	49015953	259	0.054	0.0074	1.6788	0.09319
IgAV	Cells_EBV-transformed_lymphocytes	CCDC71	ENSG00000177352.9	3	49162535	49166331	258	0.033	0.029	1.6805	0.09286
IgAV	Cells_EBV-transformed_lymphocytes	KLHDC8B	ENSG00000185909.14	3	49171598	49176486	261	0.046	0.013	0.45415	0.64972
IgAV	Cells_EBV-transformed_lymphocytes	AMT	ENSG00000145020.15	3	49416778	49422685	287	0.062	0.0045	-1.01989	0.30778
IgAV	Cells_EBV-transformed_lymphocytes	RNF123	ENSG00000164068.15	3	49689538	49721529	312	0.014	0.11	-1.28442	0.19899
IgAV	Cells_EBV-transformed_lymphocytes	RBM6	ENSG00000004534.14	3	49940007	50100045	310	0.05	0.01	1.01456	0.31031
IgAV	Cells_EBV-transformed_lymphocytes	HYAL3	ENSG00000186792.16	3	50292831	50299405	271	0.22	9.9e-08	1.02235	0.30661
IgAV	Cells_EBV-transformed_lymphocytes	HYAL1	ENSG00000114378.16	3	50299890	50312381	272	0.0062	0.19	0.71911	0.47207
IgAV	Cells_EBV-transformed_lymphocytes	RAD54L2	ENSG00000164080.13	3	51538719	51668667	236	0.11	0.00016	-0.08582	0.93161
IgAV	Cells_EBV-transformed_lymphocytes	NT5DC2	ENSG00000168268.10	3	52524385	52535054	363	0.26	5e-09	0.09261	0.92622
IgAV	Cells_EBV-transformed_lymphocytes	GNL3	ENSG00000163938.16	3	52681156	52694497	379	-0.0048	0.5	0.63012	0.52862
IgAV	Cells_EBV-transformed_lymphocytes	GLT8D1	ENSG00000016864.18	3	52694486	52706032	376	0.039	0.02	-0.3416	0.73265
IgAV	Cells_EBV-transformed_lymphocytes	ITIH4	ENSG00000055955.15	3	52812962	52830688	381	0.17	2.4e-06	0.58995	0.55522
IgAV	Cells_EBV-transformed_lymphocytes	MUSTN1	ENSG00000272573.5	3	52833114	52835019	378	0.0057	0.2	1.53933	0.12372
IgAV	Cells_EBV-transformed_lymphocytes	STIMATE	ENSG00000213533.11	3	52836219	52897548	372	0.13	3.9e-05	-1.1228	0.26152
IgAV	Cells_EBV-transformed_lymphocytes	TKT	ENSG00000163931.15	3	53224712	53256052	401	0.085	0.001	-0.05191	0.9586
IgAV	Cells_EBV-transformed_lymphocytes	DCP1A	ENSG00000272886.5	3	53283429	53347586	403	0.16	7.9e-06	1.50211	0.13307
IgAV	Cells_EBV-transformed_lymphocytes	ACTR8	ENSG00000113812.13	3	53867066	53882152	505	0.23	5.5e-08	0.27484	0.78344
IgAV	Cells_EBV-transformed_lymphocytes	SELENOK	ENSG00000113811.10	3	53884417	53891885	513	0.19	7.5e-07	-0.35815	0.72023
IgAV	Cells_EBV-transformed_lymphocytes	CCDC66	ENSG00000180376.16	3	56557161	56621837	433	0.18	1.5e-06	0.64709	0.51757
IgAV	Cells_EBV-transformed_lymphocytes	ASB14	ENSG00000239388.8	3	57268342	57292685	370	0.00079	0.3	-0.89048	0.37321
IgAV	Cells_EBV-transformed_lymphocytes	DNASE1L3	ENSG00000163687.13	3	58192257	58214697	445	0.25	1.4e-08	-0.45661	0.64795
IgAV	Cells_EBV-transformed_lymphocytes	FHIT	ENSG00000189283.9	3	59747277	61251459	511	0.0056	0.2	-0.89822	0.36907
IgAV	Cells_EBV-transformed_lymphocytes	ATXN7	ENSG00000163635.17	3	63863155	64003462	597	0.096	0.00051	1.21937	0.2227
IgAV	Cells_EBV-transformed_lymphocytes	SLC25A26	ENSG00000144741.17	3	66133610	66388116	406	0.032	0.032	0.02204	0.98241
IgAV	Cells_EBV-transformed_lymphocytes	SUCLG2	ENSG00000172340.14	3	67360460	67654612	410	0.095	0.00052	0.7206	0.47115
IgAV	Cells_EBV-transformed_lymphocytes	EBLN2	ENSG00000255423.1	3	73061659	73063337	462	0.013	0.11	-0.19734	0.84356
IgAV	Cells_EBV-transformed_lymphocytes	CHMP2B	ENSG00000083937.8	3	87227271	87255556	329	0.024	0.054	-1.43432	0.15148
IgAV	Cells_EBV-transformed_lymphocytes	CMSS1	ENSG00000184220.11	3	99817837	100181732	400	0.06	0.0052	-1.40126	0.16114
IgAV	Cells_EBV-transformed_lymphocytes	LNP1	ENSG00000206535.7	3	100401532	100456319	383	0.13	6.1e-05	-1.38777	0.16521
IgAV	Cells_EBV-transformed_lymphocytes	SENP7	ENSG00000138468.15	3	101324205	101513241	368	0.11	0.00019	0.0982	0.92177
IgAV	Cells_EBV-transformed_lymphocytes	IFT57	ENSG00000114446.4	3	108160812	108222435	407	0.13	6.2e-05	1.20158	0.22953
IgAV	Cells_EBV-transformed_lymphocytes	HHLA2	ENSG00000114455.13	3	108296529	108378285	420	-0.004	0.46	0.58571	0.55807
IgAV	Cells_EBV-transformed_lymphocytes	MYH15	ENSG00000144821.9	3	108380368	108529322	425	0.033	0.029	1.90416	0.05689
IgAV	Cells_EBV-transformed_lymphocytes	GTPBP8	ENSG00000163607.15	3	112990984	113015060	461	0.21	1.6e-07	-0.70067	0.48351
IgAV	Cells_EBV-transformed_lymphocytes	POGLUT1	ENSG00000163389.10	3	119468963	119494708	498	0.26	5.6e-09	-0.99774	0.3184
IgAV	Cells_EBV-transformed_lymphocytes	POPDC2	ENSG00000121577.13	3	119636457	119665324	505	0.3	2.6e-10	-1.42438	0.15434
IgAV	Cells_EBV-transformed_lymphocytes	COX17	ENSG00000138495.6	3	119654513	119677454	505	0.044	0.015	-1.60487	0.10852
IgAV	Cells_EBV-transformed_lymphocytes	MAATS1	ENSG00000183833.16	3	119703022	119767102	501	0.14	2.5e-05	0.65823	0.51039
IgAV	Cells_EBV-transformed_lymphocytes	NR1I2	ENSG00000144852.17	3	119780484	119818487	486	0.0064	0.19	0.78114	0.43472
IgAV	Cells_EBV-transformed_lymphocytes	IQCB1	ENSG00000173226.16	3	121769761	121835079	420	0.26	4.7e-09	0.82397	0.40995
IgAV	Cells_EBV-transformed_lymphocytes	EAF2	ENSG00000145088.8	3	121835183	121886526	421	0.24	2.6e-08	1.06275	0.2879
IgAV	Cells_EBV-transformed_lymphocytes	SLC15A2	ENSG00000163406.10	3	121894401	121944188	438	0.015	0.1	1.14166	0.25359
IgAV	Cells_EBV-transformed_lymphocytes	CASR	ENSG00000036828.15	3	122183668	122291629	452	0.049	0.011	1.10511	0.26911
IgAV	Cells_EBV-transformed_lymphocytes	CCDC58	ENSG00000160124.9	3	122359591	122383231	472	0.19	6.5e-07	2.0925	0.03639
IgAV	Cells_EBV-transformed_lymphocytes	WDR5B	ENSG00000196981.3	3	122411846	122416062	460	0.037	0.023	1.45137	0.14668
IgAV	Cells_EBV-transformed_lymphocytes	HSPBAP1	ENSG00000169087.10	3	122739999	122793831	504	0.15	1.1e-05	0.48152	0.63014
IgAV	Cells_EBV-transformed_lymphocytes	ADCY5	ENSG00000173175.14	3	123282296	123449090	392	0.013	0.12	0.08347	0.93348
IgAV	Cells_EBV-transformed_lymphocytes	ZNF148	ENSG00000163848.19	3	125225669	125375325	403	0.18	2.3e-06	-0.02139	0.98293
IgAV	Cells_EBV-transformed_lymphocytes	ACAD9	ENSG00000177646.18	3	128879596	128924003	356	0.38	3e-13	1.97718	0.04802
IgAV	Cells_EBV-transformed_lymphocytes	IFT122	ENSG00000163913.11	3	129429607	129520510	281	0.086	0.00096	-0.43301	0.66501
IgAV	Cells_EBV-transformed_lymphocytes	ALG1L2	ENSG00000251287.8	3	130081831	130113227	326	0.22	1.2e-07	-0.86975	0.38443
IgAV	Cells_EBV-transformed_lymphocytes	PIK3R4	ENSG00000196455.7	3	130678934	130746829	380	0.11	0.00015	2.63593	0.00839
IgAV	Cells_EBV-transformed_lymphocytes	NPHP3	ENSG00000113971.19	3	132680609	132722432	400	0.32	4e-11	-0.68113	0.49579
IgAV	Cells_EBV-transformed_lymphocytes	CEP63	ENSG00000182923.16	3	134485699	134587789	468	0.14	2.4e-05	0.31263	0.75456
IgAV	Cells_EBV-transformed_lymphocytes	ANAPC13	ENSG00000129055.12	3	134477706	134486716	469	0.46	7.4e-17	0.46165	0.64434
IgAV	Cells_EBV-transformed_lymphocytes	PCCB	ENSG00000114054.13	3	136250340	136337896	282	0.076	0.0018	-1.92488	0.05424
IgAV	Cells_EBV-transformed_lymphocytes	NMNAT3	ENSG00000163864.15	3	139560180	139678017	521	0.36	1.4e-12	-1.70311	0.08855
IgAV	Cells_EBV-transformed_lymphocytes	MBNL1	ENSG00000152601.17	3	152243828	152465780	364	-0.0029	0.41	0.96253	0.33578
IgAV	Cells_EBV-transformed_lymphocytes	LEKR1	ENSG00000197980.12	3	156825481	157046129	440	0.28	1.2e-09	-0.10844	0.91364
IgAV	Cells_EBV-transformed_lymphocytes	SHOX2	ENSG00000168779.19	3	158095905	158106420	317	0.14	2.3e-05	-1.37323	0.16968
IgAV	Cells_EBV-transformed_lymphocytes	RSRC1	ENSG00000174891.12	3	158105855	158545730	317	0.042	0.017	-2.27641	0.02282
IgAV	Cells_EBV-transformed_lymphocytes	B3GALNT1	ENSG00000169255.13	3	161083883	161105411	355	0.055	0.0071	-0.32823	0.74274
IgAV	Cells_EBV-transformed_lymphocytes	MCCC1	ENSG00000078070.12	3	183015218	183116075	401	0.11	0.00026	-0.346	0.72934
IgAV	Cells_EBV-transformed_lymphocytes	LAMP3	ENSG00000078081.7	3	183122215	183163839	397	0.035	0.026	0.37186	0.71
IgAV	Cells_EBV-transformed_lymphocytes	PSMD2	ENSG00000175166.16	3	184299198	184309050	522	0.18	1.3e-06	-0.84655	0.39724
IgAV	Cells_EBV-transformed_lymphocytes	VPS8	ENSG00000156931.15	3	184812143	185052614	424	0.17	3.8e-06	0.20751	0.83561
IgAV	Cells_EBV-transformed_lymphocytes	MAP3K13	ENSG00000073803.13	3	185282941	185489094	339	0.1	0.00032	-0.67218	0.50147
IgAV	Cells_EBV-transformed_lymphocytes	CLDN16	ENSG00000113946.3	3	190322541	190412138	562	0.11	0.00015	-2.21307	0.02689
IgAV	Cells_EBV-transformed_lymphocytes	MB21D2	ENSG00000180611.6	3	192796815	192917856	402	0.49	2.6e-18	0.31821	0.75033
IgAV	Cells_EBV-transformed_lymphocytes	ATP13A4	ENSG00000127249.14	3	193398967	193593111	471	0.46	1e-16	-1.28784	0.1978
IgAV	Cells_EBV-transformed_lymphocytes	LSG1	ENSG00000041802.10	3	194640791	194672463	537	0.42	3.6e-15	-0.37725	0.70598
IgAV	Cells_EBV-transformed_lymphocytes	XXYLT1	ENSG00000173950.15	3	195068284	195271159	381	0.18	1.8e-06	0.25429	0.79927
IgAV	Cells_EBV-transformed_lymphocytes	MUC20	ENSG00000176945.16	3	195720884	195741123	299	0.3	2.5e-10	-2.63458	0.00842
IgAV	Cells_EBV-transformed_lymphocytes	PCYT1A	ENSG00000161217.11	3	196214222	196287957	382	0.2	5.7e-07	0.20136	0.84042
IgAV	Cells_EBV-transformed_lymphocytes	UBXN7	ENSG00000163960.11	3	196347662	196432430	367	0.089	0.00076	1.00531	0.31475
IgAV	Cells_EBV-transformed_lymphocytes	RNF168	ENSG00000163961.4	3	196468783	196503768	408	0.066	0.0035	1.51975	0.12857
IgAV	Cells_EBV-transformed_lymphocytes	CEP19	ENSG00000174007.7	3	196706277	196712250	403	0.24	1.7e-08	0.28041	0.77916
IgAV	Cells_EBV-transformed_lymphocytes	SENP5	ENSG00000119231.10	3	196867856	196934714	429	0.064	0.004	-0.45879	0.64639
IgAV	Cells_EBV-transformed_lymphocytes	MELTF	ENSG00000163975.11	3	196980590	197029835	478	0.0082	0.17	0.2039	0.83844
IgAV	Cells_EBV-transformed_lymphocytes	PCGF3	ENSG00000185619.18	4	705748	770089	384	0.29	3.7e-10	-1.5778	0.1146
IgAV	Cells_EBV-transformed_lymphocytes	DGKQ	ENSG00000145214.13	4	958887	986895	399	0.63	1e-25	1.9004	0.0574
IgAV	Cells_EBV-transformed_lymphocytes	IDUA	ENSG00000127415.12	4	986997	1004564	399	0.13	5.1e-05	0.691	0.4896
IgAV	Cells_EBV-transformed_lymphocytes	UVSSA	ENSG00000163945.15	4	1345691	1395989	374	0.28	1.1e-09	0.6543	0.5129
IgAV	Cells_EBV-transformed_lymphocytes	FAM53A	ENSG00000174137.12	4	1617915	1684313	270	0.32	4.8e-11	-1.3992	0.1618
IgAV	Cells_EBV-transformed_lymphocytes	RNF4	ENSG00000063978.15	4	2462220	2515857	367	0.062	0.0046	-0.0242	0.9807
IgAV	Cells_EBV-transformed_lymphocytes	GRK4	ENSG00000125388.19	4	2963571	3040760	374	0.053	0.0083	-0.7791	0.4359
IgAV	Cells_EBV-transformed_lymphocytes	LYAR	ENSG00000145220.13	4	4267701	4290154	376	0.021	0.07	-1.1678	0.2429
IgAV	Cells_EBV-transformed_lymphocytes	ZBTB49	ENSG00000168826.15	4	4290251	4321786	376	0.012	0.13	1.5744	0.1154
IgAV	Cells_EBV-transformed_lymphocytes	MAN2B2	ENSG00000013288.8	4	6575189	6623362	518	0.12	0.00011	-0.8478	0.3965
IgAV	Cells_EBV-transformed_lymphocytes	MRFAP1	ENSG00000179010.14	4	6640091	6642729	522	-0.0019	0.38	0.8929	0.3719
IgAV	Cells_EBV-transformed_lymphocytes	HTRA3	ENSG00000170801.9	4	8269754	8307098	592	0.065	0.0037	-0.0103	0.9918
IgAV	Cells_EBV-transformed_lymphocytes	ACOX3	ENSG00000087008.15	4	8366282	8440723	488	0.031	0.035	0.8999	0.3682
IgAV	Cells_EBV-transformed_lymphocytes	SLC2A9	ENSG00000109667.11	4	9771153	10054936	561	0.098	0.00043	0.8821	0.3777
IgAV	Cells_EBV-transformed_lymphocytes	CLNK	ENSG00000109684.14	4	10486395	10684768	580	0.15	1.8e-05	-0.183	0.8548
IgAV	Cells_EBV-transformed_lymphocytes	LAP3	ENSG00000002549.12	4	17577198	17607972	431	0.1	0.00036	-1.6445	0.1001
IgAV	Cells_EBV-transformed_lymphocytes	MED28	ENSG00000118579.12	4	17614641	17634105	415	0.43	1.3e-15	1.4195	0.1558
IgAV	Cells_EBV-transformed_lymphocytes	FAM184B	ENSG00000047662.4	4	17629306	17781621	376	0.03	0.036	-0.0731	0.9417
IgAV	Cells_EBV-transformed_lymphocytes	ZCCHC4	ENSG00000168228.14	4	25312774	25370383	549	0.1	0.00028	1.0063	0.3143
IgAV	Cells_EBV-transformed_lymphocytes	STIM2	ENSG00000109689.15	4	26857601	27025381	366	0.089	0.00079	-1.0741	0.2828
IgAV	Cells_EBV-transformed_lymphocytes	TLR10	ENSG00000174123.10	4	38772238	38782990	528	0.17	4.2e-06	-0.2624	0.793
IgAV	Cells_EBV-transformed_lymphocytes	TLR1	ENSG00000174125.7	4	38790677	38856817	520	0.19	6.2e-07	0.1612	0.8719
IgAV	Cells_EBV-transformed_lymphocytes	TLR6	ENSG00000174130.12	4	38822897	38856817	514	0.27	2.5e-09	-0.0305	0.9757
IgAV	Cells_EBV-transformed_lymphocytes	TMEM156	ENSG00000121895.7	4	38966744	39032922	487	0.25	1e-08	0.5507	0.5818
IgAV	Cells_EBV-transformed_lymphocytes	RPL9	ENSG00000163682.15	4	39452587	39458931	373	0.46	6e-17	0.3019	0.7628
IgAV	Cells_EBV-transformed_lymphocytes	UGDH	ENSG00000109814.11	4	39498755	39528311	353	0.14	3.3e-05	-1.3954	0.1629
IgAV	Cells_EBV-transformed_lymphocytes	N4BP2	ENSG00000078177.13	4	40056797	40158252	418	0.15	1.5e-05	-0.8357	0.4033
IgAV	Cells_EBV-transformed_lymphocytes	APBB2	ENSG00000163697.16	4	40810027	41216714	459	0.1	0.00032	-0.0104	0.9917
IgAV	Cells_EBV-transformed_lymphocytes	TMEM33	ENSG00000109133.12	4	41935129	41960803	416	0.27	2.2e-09	1.163	0.2448
IgAV	Cells_EBV-transformed_lymphocytes	GUF1	ENSG00000151806.13	4	44678420	44700928	371	0.23	5.7e-08	-1.4285	0.1531
IgAV	Cells_EBV-transformed_lymphocytes	GNPDA2	ENSG00000163281.11	4	44682200	44726588	374	0.029	0.039	-0.2666	0.7898
IgAV	Cells_EBV-transformed_lymphocytes	SRD5A3	ENSG00000128039.10	4	55346213	55373100	401	0.18	2.1e-06	1.7594	0.0785
IgAV	Cells_EBV-transformed_lymphocytes	CLOCK	ENSG00000134852.14	4	55427903	55546909	401	0.15	1.3e-05	1.5304	0.1259
IgAV	Cells_EBV-transformed_lymphocytes	SRP72	ENSG00000174780.15	4	56467617	56503681	437	0.14	2.8e-05	1.1284	0.2592
IgAV	Cells_EBV-transformed_lymphocytes	IGFBP7	ENSG00000163453.11	4	57030773	57110385	548	0.022	0.063	-0.666	0.5054
IgAV	Cells_EBV-transformed_lymphocytes	CENPC	ENSG00000145241.10	4	67468762	67545503	403	0.15	1.3e-05	0.5583	0.5766
IgAV	Cells_EBV-transformed_lymphocytes	UBA6	ENSG00000033178.12	4	67612652	67701155	398	0.5	1.9e-18	1.4385	0.1503
IgAV	Cells_EBV-transformed_lymphocytes	GNRHR	ENSG00000109163.6	4	67737118	67754388	386	0.16	7.4e-06	1.4706	0.1414
IgAV	Cells_EBV-transformed_lymphocytes	NAAA	ENSG00000138744.14	4	75913660	75941013	450	0.19	1e-06	-0.2377	0.8121
IgAV	Cells_EBV-transformed_lymphocytes	CXCL10	ENSG00000169245.5	4	76021118	76023497	474	0.11	0.00017	-0.5494	0.5827
IgAV	Cells_EBV-transformed_lymphocytes	NUP54	ENSG00000138750.14	4	76107562	76148485	484	0.13	5.4e-05	-1.3305	0.1834
IgAV	Cells_EBV-transformed_lymphocytes	SCD5	ENSG00000145284.11	4	82629539	82798796	452	0.18	1.3e-06	1.3437	0.1791
IgAV	Cells_EBV-transformed_lymphocytes	ARHGAP24	ENSG00000138639.17	4	85475150	86002668	419	0.054	0.0075	-0.2054	0.8373
IgAV	Cells_EBV-transformed_lymphocytes	MTTP	ENSG00000138823.13	4	99564081	99623997	506	0.072	0.0024	0.5781	0.5632
IgAV	Cells_EBV-transformed_lymphocytes	UBE2D3	ENSG00000109332.19	4	102794383	102868896	322	0.02	0.073	-0.371	0.7106
IgAV	Cells_EBV-transformed_lymphocytes	CXXC4	ENSG00000168772.10	4	104468308	104494901	313	0.077	0.0017	-1.5805	0.114
IgAV	Cells_EBV-transformed_lymphocytes	GSTCD	ENSG00000138780.14	4	105708778	105847725	396	0.15	9.6e-06	0.2509	0.8019
IgAV	Cells_EBV-transformed_lymphocytes	AIMP1	ENSG00000164022.16	4	106315544	106349456	309	0.016	0.097	-1.6637	0.0962
IgAV	Cells_EBV-transformed_lymphocytes	TBCK	ENSG00000145348.16	4	106041599	106316683	307	0.11	0.00021	-0.8445	0.3984
IgAV	Cells_EBV-transformed_lymphocytes	PAPSS1	ENSG00000138801.8	4	107590276	107720234	342	0.026	0.049	0.7712	0.4406
IgAV	Cells_EBV-transformed_lymphocytes	ALPK1	ENSG00000073331.17	4	112285509	112442621	367	0.19	9.7e-07	-1.2314	0.2182
IgAV	Cells_EBV-transformed_lymphocytes	TIFA	ENSG00000145365.10	4	112272968	112285955	367	0.3	2.3e-10	-0.2569	0.7972
IgAV	Cells_EBV-transformed_lymphocytes	ZGRF1	ENSG00000138658.15	4	112539333	112636995	451	0.24	1.6e-08	0.1481	0.8822
IgAV	Cells_EBV-transformed_lymphocytes	ANXA5	ENSG00000164111.14	4	121667946	121696995	442	0.036	0.025	0.114	0.9093
IgAV	Cells_EBV-transformed_lymphocytes	EXOSC9	ENSG00000123737.12	4	121801318	121817021	412	0.34	7.6e-12	-0.8245	0.4097
IgAV	Cells_EBV-transformed_lymphocytes	FGF2	ENSG00000138685.13	4	122826682	122898236	311	0.13	4.1e-05	-1.6956	0.09
IgAV	Cells_EBV-transformed_lymphocytes	C4orf33	ENSG00000151470.12	4	129093317	129116640	363	0.3	1.5e-10	1.038	0.2993
IgAV	Cells_EBV-transformed_lymphocytes	NDUFC1	ENSG00000109390.11	4	139266880	139302551	402	0.29	4.5e-10	-0.1952	0.8452
IgAV	Cells_EBV-transformed_lymphocytes	SCOC	ENSG00000153130.17	4	140257286	140385728	433	0.18	1.8e-06	1.0813	0.2796
IgAV	Cells_EBV-transformed_lymphocytes	ZNF330	ENSG00000109445.10	4	141220887	141234697	366	0.0075	0.18	0.1286	0.8977
IgAV	Cells_EBV-transformed_lymphocytes	ABCE1	ENSG00000164163.10	4	145098288	145129524	249	0.075	0.002	0.9436	0.3454
IgAV	Cells_EBV-transformed_lymphocytes	MMAA	ENSG00000151611.13	4	145599042	145660033	333	0.062	0.0044	0.6139	0.5393
IgAV	Cells_EBV-transformed_lymphocytes	REELD1	ENSG00000250673.2	4	146214515	146232267	354	0.19	6.1e-07	0.1478	0.8825
IgAV	Cells_EBV-transformed_lymphocytes	GATB	ENSG00000059691.11	4	151670504	151761007	391	0.34	6.5e-12	0.0666	0.9469
IgAV	Cells_EBV-transformed_lymphocytes	ARFIP1	ENSG00000164144.15	4	152779937	152918463	384	0.2	5.7e-07	-0.2588	0.7958
IgAV	Cells_EBV-transformed_lymphocytes	TLR2	ENSG00000137462.6	4	153684070	153706260	436	-0.009	0.98	0.3847	0.7005
IgAV	Cells_EBV-transformed_lymphocytes	RAPGEF2	ENSG00000109756.8	4	159103013	159360174	304	0.037	0.024	0.6228	0.5334
IgAV	Cells_EBV-transformed_lymphocytes	HPF1	ENSG00000056050.6	4	169729470	169757944	341	0.35	2e-12	-0.0401	0.968
IgAV	Cells_EBV-transformed_lymphocytes	WDR17	ENSG00000150627.15	4	176065841	176182818	488	0.05	0.0098	-0.9048	0.3656
IgAV	Cells_EBV-transformed_lymphocytes	AGA	ENSG00000038002.8	4	177430774	177442437	434	0.22	1.2e-07	1.528	0.1265
IgAV	Cells_EBV-transformed_lymphocytes	PRIMPOL	ENSG00000164306.10	4	184649667	184694963	577	0.15	1.2e-05	-1.0424	0.2972
IgAV	Cells_EBV-transformed_lymphocytes	CENPU	ENSG00000151725.11	4	184694085	184734130	527	0.47	2.2e-17	1.7349	0.0828
IgAV	Cells_EBV-transformed_lymphocytes	CFAP97	ENSG00000164323.12	4	185159665	185209504	518	0.14	3.6e-05	-0.623	0.5333
IgAV	Cells_EBV-transformed_lymphocytes	UFSP2	ENSG00000109775.10	4	185399537	185425979	547	0.019	0.08	1.1686	0.2425
IgAV	Cells_EBV-transformed_lymphocytes	CYP4V2	ENSG00000145476.15	4	186191567	186213463	575	0.39	6.4e-14	0.6043	0.5456
IgAV	Cells_EBV-transformed_lymphocytes	SLC9A3	ENSG00000066230.10	5	470456	524449	344	0.3	2.3e-10	0.22905	0.81883
IgAV	Cells_EBV-transformed_lymphocytes	TPPP	ENSG00000171368.11	5	659862	693352	329	0.039	0.021	-0.23534	0.81394
IgAV	Cells_EBV-transformed_lymphocytes	SLC12A7	ENSG00000113504.20	5	1050384	1112063	374	0.32	3.1e-11	0.65926	0.50973
IgAV	Cells_EBV-transformed_lymphocytes	LPCAT1	ENSG00000153395.9	5	1456480	1523962	554	0.09	0.00074	1.08387	0.27842
IgAV	Cells_EBV-transformed_lymphocytes	MRPL36	ENSG00000171421.12	5	1798385	1801366	611	0.19	8.7e-07	1.94609	0.05164
IgAV	Cells_EBV-transformed_lymphocytes	TENT4A	ENSG00000112941.13	5	6713432	6757044	620	0.097	0.00047	-0.64673	0.51781
IgAV	Cells_EBV-transformed_lymphocytes	DAP	ENSG00000112977.15	5	10679230	10761234	626	0.15	1.5e-05	-1.22164	0.22184
IgAV	Cells_EBV-transformed_lymphocytes	AMACR	ENSG00000242110.7	5	33986165	34008104	404	0.21	2.1e-07	-0.29855	0.76528
IgAV	Cells_EBV-transformed_lymphocytes	BRIX1	ENSG00000113460.12	5	34915677	34925996	510	-0.0075	0.68	-0.86093	0.38928
IgAV	Cells_EBV-transformed_lymphocytes	DNAJC21	ENSG00000168724.14	5	34929559	34958964	513	0.2	3e-07	-1.59209	0.11136
IgAV	Cells_EBV-transformed_lymphocytes	LMBRD2	ENSG00000164187.6	5	36098407	36151887	531	0.11	0.00021	-0.75745	0.44878
IgAV	Cells_EBV-transformed_lymphocytes	SKP2	ENSG00000145604.15	5	36151989	36196849	531	-0.0021	0.38	-1.13343	0.25704
IgAV	Cells_EBV-transformed_lymphocytes	FYB1	ENSG00000082074.15	5	39105252	39274528	454	0.026	0.049	0.86318	0.38804
IgAV	Cells_EBV-transformed_lymphocytes	PTGER4	ENSG00000171522.5	5	40679915	40693735	435	0.005	0.21	0.19079	0.84869
IgAV	Cells_EBV-transformed_lymphocytes	NNT	ENSG00000112992.16	5	43602692	43707405	253	0.18	2e-06	0.71081	0.4772
IgAV	Cells_EBV-transformed_lymphocytes	EMB	ENSG00000170571.11	5	50396192	50443248	182	0.11	0.00021	-0.32182	0.74759
IgAV	Cells_EBV-transformed_lymphocytes	PLPP1	ENSG00000067113.16	5	55424854	55534969	328	0.11	0.00017	1.48541	0.13744
IgAV	Cells_EBV-transformed_lymphocytes	SETD9	ENSG00000155542.11	5	56909260	56925532	491	0.38	2.3e-13	-0.87391	0.38217
IgAV	Cells_EBV-transformed_lymphocytes	DEPDC1B	ENSG00000035499.12	5	60596912	60700190	318	0.11	0.00017	0.31984	0.74909
IgAV	Cells_EBV-transformed_lymphocytes	ELOVL7	ENSG00000164181.13	5	60751791	60844274	319	0.035	0.027	0.72491	0.46851
IgAV	Cells_EBV-transformed_lymphocytes	ERCC8	ENSG00000049167.13	5	60866454	60945073	302	0.32	4e-11	-0.1632	0.87036
IgAV	Cells_EBV-transformed_lymphocytes	KIF2A	ENSG00000068796.16	5	62306162	62391025	382	0.015	0.11	1.73986	0.08188
IgAV	Cells_EBV-transformed_lymphocytes	SREK1IP1	ENSG00000153006.15	5	64718148	64768691	358	0.12	0.00012	-0.37619	0.70678
IgAV	Cells_EBV-transformed_lymphocytes	ADAMTS6	ENSG00000049192.14	5	65148738	65481920	431	0.14	2.3e-05	-0.19585	0.84473
IgAV	Cells_EBV-transformed_lymphocytes	CENPK	ENSG00000123219.12	5	65517766	65563168	408	0.4	4.3e-14	-0.07384	0.94113
IgAV	Cells_EBV-transformed_lymphocytes	SHLD3	ENSG00000253251.2	5	65625027	65630928	383	0.1	0.00035	-0.38133	0.70296
IgAV	Cells_EBV-transformed_lymphocytes	CENPH	ENSG00000153044.9	5	69189574	69210357	299	0.095	0.00052	0.42266	0.67254
IgAV	Cells_EBV-transformed_lymphocytes	MRPS36	ENSG00000134056.11	5	69217760	69230158	284	0.39	6.8e-14	-0.78462	0.43268
IgAV	Cells_EBV-transformed_lymphocytes	CDK7	ENSG00000134058.11	5	69234795	69277430	274	0.073	0.0022	-0.13781	0.89039
IgAV	Cells_EBV-transformed_lymphocytes	TAF9	ENSG00000273841.4	5	69362026	69370013	221	0.033	0.029	0.46589	0.64129
IgAV	Cells_EBV-transformed_lymphocytes	FCHO2	ENSG00000157107.13	5	72956041	73090522	345	0.11	0.00022	0.9606	0.33675
IgAV	Cells_EBV-transformed_lymphocytes	BTF3	ENSG00000145741.15	5	73498408	73505667	517	-0.0086	0.82	0.97054	0.33178
IgAV	Cells_EBV-transformed_lymphocytes	NSA2	ENSG00000164346.9	5	74766991	74780113	473	0.47	4.9e-17	-0.7279	0.46668
IgAV	Cells_EBV-transformed_lymphocytes	GCNT4	ENSG00000176928.5	5	75025346	75052558	372	0.074	0.0021	-1.26489	0.20591
IgAV	Cells_EBV-transformed_lymphocytes	POC5	ENSG00000152359.14	5	75674124	75717448	383	0.48	8.2e-18	-2.07691	0.03781
IgAV	Cells_EBV-transformed_lymphocytes	S100Z	ENSG00000171643.13	5	76850001	76921650	555	0.013	0.12	-0.39485	0.69296
IgAV	Cells_EBV-transformed_lymphocytes	CRHBP	ENSG00000145708.10	5	76953045	76981158	603	-0.0013	0.36	0.69911	0.48448
IgAV	Cells_EBV-transformed_lymphocytes	PDE8B	ENSG00000113231.13	5	77210449	77428256	517	0.53	3.5e-20	0.32063	0.74849
IgAV	Cells_EBV-transformed_lymphocytes	TBCA	ENSG00000171530.13	5	77691166	77868780	451	0.00081	0.3	-0.37175	0.71008
IgAV	Cells_EBV-transformed_lymphocytes	THBS4	ENSG00000113296.14	5	79991311	80083287	491	0.24	2.2e-08	0.7649	0.44433
IgAV	Cells_EBV-transformed_lymphocytes	DHFR	ENSG00000228716.6	5	80626226	80654983	478	0.54	1.3e-20	-0.26372	0.792
IgAV	Cells_EBV-transformed_lymphocytes	MSH3	ENSG00000113318.9	5	80654652	80876815	478	0.12	8.8e-05	1.00929	0.31284
IgAV	Cells_EBV-transformed_lymphocytes	ATG10	ENSG00000152348.15	5	81972023	82276857	390	0.62	2.3e-25	-0.07331	0.94156
IgAV	Cells_EBV-transformed_lymphocytes	RPS23	ENSG00000186468.12	5	82273320	82278396	434	0.29	6e-10	-0.40495	0.68552
IgAV	Cells_EBV-transformed_lymphocytes	TTC37	ENSG00000198677.10	5	95461755	95555050	412	0.38	3.1e-13	0.3247	0.74541
IgAV	Cells_EBV-transformed_lymphocytes	CAST	ENSG00000153113.23	5	96525267	96779595	456	0.27	2.3e-09	-1.40461	0.16014
IgAV	Cells_EBV-transformed_lymphocytes	ERAP1	ENSG00000164307.12	5	96760810	96808100	490	0.71	2e-31	-0.90003	0.36811
IgAV	Cells_EBV-transformed_lymphocytes	ERAP2	ENSG00000164308.16	5	96875986	96919703	492	0.68	1.2e-29	-0.22253	0.8239
IgAV	Cells_EBV-transformed_lymphocytes	LNPEP	ENSG00000113441.15	5	96935394	97037513	490	0.04	0.019	-1.24544	0.21297
IgAV	Cells_EBV-transformed_lymphocytes	PPIP5K2	ENSG00000145725.19	5	103120149	103212799	318	0.36	8.5e-13	-0.55111	0.58156
IgAV	Cells_EBV-transformed_lymphocytes	NUDT12	ENSG00000112874.9	5	103548855	103562790	386	0.33	2e-11	-0.10587	0.91568
IgAV	Cells_EBV-transformed_lymphocytes	TMEM232	ENSG00000186952.14	5	110289233	110738956	330	0.068	0.003	-0.31509	0.7527
IgAV	Cells_EBV-transformed_lymphocytes	CAMK4	ENSG00000152495.10	5	111223653	111494886	432	0.0097	0.15	-1.09908	0.27173
IgAV	Cells_EBV-transformed_lymphocytes	YTHDC2	ENSG00000047188.15	5	113513694	113595285	556	0.0031	0.25	-0.0447	0.96434
IgAV	Cells_EBV-transformed_lymphocytes	PGGT1B	ENSG00000164219.9	5	115204012	115262877	403	-0.0089	0.9	1.28857	0.19755
IgAV	Cells_EBV-transformed_lymphocytes	COMMD10	ENSG00000145781.8	5	116085016	116412762	590	0.12	7.4e-05	-0.85226	0.39407
IgAV	Cells_EBV-transformed_lymphocytes	DTWD2	ENSG00000169570.9	5	118836074	118988547	391	0.031	0.034	-0.00663	0.99471
IgAV	Cells_EBV-transformed_lymphocytes	SNX2	ENSG00000205302.6	5	122775079	122834543	434	0.072	0.0023	-0.44159	0.65879
IgAV	Cells_EBV-transformed_lymphocytes	FBN2	ENSG00000138829.11	5	128257909	128659185	451	0.029	0.04	0.23686	0.81276
IgAV	Cells_EBV-transformed_lymphocytes	HINT1	ENSG00000169567.11	5	131155383	131224468	264	0.041	0.017	-0.51	0.61005
IgAV	Cells_EBV-transformed_lymphocytes	CDC42SE2	ENSG00000158985.13	5	131245493	131398447	271	0.11	0.00027	0.03077	0.97545
IgAV	Cells_EBV-transformed_lymphocytes	PDLIM4	ENSG00000131435.12	5	132257696	132273454	400	0.13	6.7e-05	-1.58983	0.11187
IgAV	Cells_EBV-transformed_lymphocytes	SLC22A5	ENSG00000197375.12	5	132369710	132395613	416	0.14	3.1e-05	-0.91718	0.35905
IgAV	Cells_EBV-transformed_lymphocytes	CCNI2	ENSG00000205089.7	5	132747426	132754403	410	0.045	0.014	-0.41117	0.68095
IgAV	Cells_EBV-transformed_lymphocytes	GDF9	ENSG00000164404.8	5	132861181	132866884	405	0.079	0.0015	-2.43068	0.01507
IgAV	Cells_EBV-transformed_lymphocytes	PROB1	ENSG00000228672.3	5	139390592	139395104	271	0.049	0.01	1.05205	0.29277
IgAV	Cells_EBV-transformed_lymphocytes	DNAJC18	ENSG00000170464.9	5	139408588	139444491	268	0.32	5.2e-11	-0.67147	0.50192
IgAV	Cells_EBV-transformed_lymphocytes	SLC35A4	ENSG00000176087.14	5	140564446	140569100	327	0.01	0.15	-0.22167	0.82457
IgAV	Cells_EBV-transformed_lymphocytes	NDUFA2	ENSG00000131495.8	5	140638740	140647771	343	0.07	0.0027	-0.3691	0.71206
IgAV	Cells_EBV-transformed_lymphocytes	DELE1	ENSG00000081791.8	5	141923855	141942047	528	0.29	5.2e-10	1.13638	0.2558
IgAV	Cells_EBV-transformed_lymphocytes	RNF14	ENSG00000013561.17	5	141958328	141990292	538	0.25	9.2e-09	0.61017	0.54175
IgAV	Cells_EBV-transformed_lymphocytes	LARS	ENSG00000133706.17	5	146110566	146182696	428	0.14	2.7e-05	1.36087	0.17356
IgAV	Cells_EBV-transformed_lymphocytes	PDGFRB	ENSG00000113721.13	5	150113839	150155872	562	0.19	8.2e-07	-0.61196	0.54057
IgAV	Cells_EBV-transformed_lymphocytes	ADAM19	ENSG00000135074.15	5	157395534	157575775	527	0.029	0.039	-1.54057	0.12342
IgAV	Cells_EBV-transformed_lymphocytes	WWC1	ENSG00000113645.14	5	168291645	168472303	558	0.051	0.0092	0.32496	0.74521
IgAV	Cells_EBV-transformed_lymphocytes	RARS	ENSG00000113643.8	5	168486451	168519301	597	-0.0084	0.79	-0.96833	0.33288
IgAV	Cells_EBV-transformed_lymphocytes	SH3PXD2B	ENSG00000174705.12	5	172325000	172454525	553	0.069	0.0028	1.77045	0.07665
IgAV	Cells_EBV-transformed_lymphocytes	SFXN1	ENSG00000164466.12	5	175477062	175529742	563	0.12	0.00012	0.87333	0.38248
IgAV	Cells_EBV-transformed_lymphocytes	HIGD2A	ENSG00000146066.2	5	176388751	176389761	307	0.38	1.9e-13	-1.70452	0.08828
IgAV	Cells_EBV-transformed_lymphocytes	RAB24	ENSG00000169228.13	5	177301198	177303744	311	0.17	3.8e-06	-0.44891	0.6535
IgAV	Cells_EBV-transformed_lymphocytes	FAM153A	ENSG00000170074.19	5	177707981	177784435	294	0.31	1e-10	-1.8914	0.05857
IgAV	Cells_EBV-transformed_lymphocytes	ZNF879	ENSG00000234284.6	5	179023804	179035064	556	0.27	1.7e-09	0.5758	0.56475
IgAV	Cells_EBV-transformed_lymphocytes	GFPT2	ENSG00000131459.12	5	180300698	180353336	423	0.03	0.038	-0.85854	0.3906
IgAV	Cells_EBV-transformed_lymphocytes	BTNL9	ENSG00000165810.16	5	181040225	181061521	284	0.035	0.026	0.04762	0.96202
IgAV	Cells_EBV-transformed_lymphocytes	EXOC2	ENSG00000112685.13	6	485154	693139	626	0.14	2.6e-05	0.2616	0.79362
IgAV	Cells_EBV-transformed_lymphocytes	MYLK4	ENSG00000145949.9	6	2663629	2770330	581	0.096	0.00049	-1.92	0.05485
IgAV	Cells_EBV-transformed_lymphocytes	NQO2	ENSG00000124588.19	6	2987987	3019755	675	0.19	9.8e-07	-0.8325	0.40512
IgAV	Cells_EBV-transformed_lymphocytes	PSMG4	ENSG00000180822.11	6	3231403	3303373	606	0.037	0.023	-0.729	0.46597
IgAV	Cells_EBV-transformed_lymphocytes	LYRM4	ENSG00000214113.10	6	5103629	5260950	627	0.051	0.009	-1.1519	0.24935
IgAV	Cells_EBV-transformed_lymphocytes	F13A1	ENSG00000124491.15	6	6144084	6321013	731	0.055	0.0073	0.1075	0.91441
IgAV	Cells_EBV-transformed_lymphocytes	BLOC1S5	ENSG00000188428.19	6	8013567	8064396	613	0.023	0.057	0.0462	0.96314
IgAV	Cells_EBV-transformed_lymphocytes	DTNBP1	ENSG00000047579.19	6	15522807	15663058	522	0.026	0.048	-2.2731	0.02302
IgAV	Cells_EBV-transformed_lymphocytes	NUP153	ENSG00000124789.11	6	17615035	17706925	377	0.028	0.043	1.144	0.2526
IgAV	Cells_EBV-transformed_lymphocytes	ALDH5A1	ENSG00000112294.12	6	24494867	24537207	574	0.11	0.00015	-0.469	0.63906
IgAV	Cells_EBV-transformed_lymphocytes	C6orf62	ENSG00000112308.12	6	24704861	24719998	580	0.2	4.3e-07	2.076	0.03789
IgAV	Cells_EBV-transformed_lymphocytes	CARMIL1	ENSG00000079691.17	6	25279078	25620530	636	0.24	2.2e-08	1.3052	0.19182
IgAV	Cells_EBV-transformed_lymphocytes	UHRF1BP1	ENSG00000065060.16	6	34792083	34877514	352	0.021	0.067	2.1156	0.03438
IgAV	Cells_EBV-transformed_lymphocytes	RAB44	ENSG00000255587.7	6	36697826	36733184	544	0.13	6.2e-05	-0.0345	0.97249
IgAV	Cells_EBV-transformed_lymphocytes	MDGA1	ENSG00000112139.14	6	37630679	37699306	469	0.57	2.8e-22	-0.5044	0.61395
IgAV	Cells_EBV-transformed_lymphocytes	GLO1	ENSG00000124767.6	6	38675925	38703145	537	0.024	0.057	1.9042	0.05688
IgAV	Cells_EBV-transformed_lymphocytes	NCR2	ENSG00000096264.13	6	41335608	41350889	511	0.011	0.14	0.5664	0.57114
IgAV	Cells_EBV-transformed_lymphocytes	GUCA1B	ENSG00000112599.8	6	42183284	42194956	408	0.24	2.6e-08	-2.1892	0.02858
IgAV	Cells_EBV-transformed_lymphocytes	MRPS10	ENSG00000048544.5	6	42206807	42217861	410	0.15	1.7e-05	-0.5416	0.58809
IgAV	Cells_EBV-transformed_lymphocytes	PEX6	ENSG00000124587.13	6	42963865	42979181	359	0.6	3.7e-24	0.954	0.34009
IgAV	Cells_EBV-transformed_lymphocytes	DNPH1	ENSG00000112667.12	6	43225629	43229481	350	0.28	1.5e-09	-1.1446	0.25239
IgAV	Cells_EBV-transformed_lymphocytes	MRPL14	ENSG00000180992.6	6	44113451	44127452	552	0.37	7.4e-13	-0.2295	0.81851
IgAV	Cells_EBV-transformed_lymphocytes	SUPT3H	ENSG00000196284.15	6	44809317	45377953	357	0.096	0.00048	1.0073	0.3138
IgAV	Cells_EBV-transformed_lymphocytes	MMUT	ENSG00000146085.7	6	49430360	49463253	347	0.39	1.1e-13	0.2279	0.81969
IgAV	Cells_EBV-transformed_lymphocytes	CENPQ	ENSG00000031691.6	6	49463370	49493107	347	0.47	3.1e-17	-0.3147	0.753
IgAV	Cells_EBV-transformed_lymphocytes	LRRC1	ENSG00000137269.14	6	53794497	53924125	528	0.051	0.0095	-0.703	0.48206
IgAV	Cells_EBV-transformed_lymphocytes	KIAA1586	ENSG00000168116.13	6	57046532	57055239	249	0.15	1.6e-05	-2.1244	0.03364
IgAV	Cells_EBV-transformed_lymphocytes	RAB23	ENSG00000112210.11	6	57186992	57222307	189	0.2	3.8e-07	1.2338	0.21726
IgAV	Cells_EBV-transformed_lymphocytes	IRAK1BP1	ENSG00000146243.13	6	78867551	78946440	374	0.32	4.6e-11	-0.6683	0.50397
IgAV	Cells_EBV-transformed_lymphocytes	NT5E	ENSG00000135318.11	6	85449584	85495791	432	0.063	0.0043	-2.9915	0.00278
IgAV	Cells_EBV-transformed_lymphocytes	SMIM8	ENSG00000111850.10	6	87322583	87399749	405	0.015	0.1	-0.7574	0.44884
IgAV	Cells_EBV-transformed_lymphocytes	C6orf163	ENSG00000203872.6	6	87344813	87365463	408	0.14	2.2e-05	-0.2717	0.78588
IgAV	Cells_EBV-transformed_lymphocytes	SLC35A1	ENSG00000164414.17	6	87470623	87512336	444	0.62	1.8e-25	-1.6595	0.09701
IgAV	Cells_EBV-transformed_lymphocytes	AKIRIN2	ENSG00000135334.8	6	87674860	87702233	469	0.18	2.3e-06	-0.7649	0.44432
IgAV	Cells_EBV-transformed_lymphocytes	SRSF12	ENSG00000154548.8	6	89095959	89118071	403	0.086	0.00096	0.15	0.88075
IgAV	Cells_EBV-transformed_lymphocytes	PM20D2	ENSG00000146281.5	6	89146055	89165565	405	0.35	2.1e-12	-1.0261	0.30484
IgAV	Cells_EBV-transformed_lymphocytes	GABRR2	ENSG00000111886.10	6	89254464	89315299	442	0.12	7.8e-05	-1.7765	0.07565
IgAV	Cells_EBV-transformed_lymphocytes	GPR63	ENSG00000112218.8	6	96794125	96837477	399	0.16	4.8e-06	-1.5022	0.13306
IgAV	Cells_EBV-transformed_lymphocytes	HACE1	ENSG00000085382.11	6	104728094	104859919	370	0.19	1.1e-06	0.4976	0.61874
IgAV	Cells_EBV-transformed_lymphocytes	CRYBG1	ENSG00000112297.14	6	106360717	106572017	579	0.35	2.6e-12	-0.2141	0.83045
IgAV	Cells_EBV-transformed_lymphocytes	QRSL1	ENSG00000130348.11	6	106629578	106668417	498	0.2	5.1e-07	0.7589	0.44789
IgAV	Cells_EBV-transformed_lymphocytes	PDSS2	ENSG00000164494.11	6	107152562	107459564	427	0.074	0.002	0.198	0.84306
IgAV	Cells_EBV-transformed_lymphocytes	SMPD2	ENSG00000135587.8	6	109440724	109443919	386	0.072	0.0023	-2.555	0.01062
IgAV	Cells_EBV-transformed_lymphocytes	AK9	ENSG00000155085.15	6	109492855	109691217	439	0.36	1.2e-12	0.7202	0.47138
IgAV	Cells_EBV-transformed_lymphocytes	MFSD4B	ENSG00000173214.5	6	111259327	111445354	381	0.011	0.14	-0.0704	0.94389
IgAV	Cells_EBV-transformed_lymphocytes	TUBE1	ENSG00000074935.13	6	112070663	112087529	499	-0.0089	0.9	-0.7154	0.47439
IgAV	Cells_EBV-transformed_lymphocytes	FRK	ENSG00000111816.7	6	115931149	116060891	398	0.0088	0.16	-1.2192	0.22275
IgAV	Cells_EBV-transformed_lymphocytes	DSE	ENSG00000111817.16	6	116254173	116444861	371	0.15	1.8e-05	0.4072	0.68389
IgAV	Cells_EBV-transformed_lymphocytes	CALHM6	ENSG00000188820.12	6	116461370	116463771	377	0.48	8.6e-18	1.1136	0.26547
IgAV	Cells_EBV-transformed_lymphocytes	MCM9	ENSG00000111877.17	6	118813442	118935162	383	0.33	1.7e-11	-2.3582	0.01837
IgAV	Cells_EBV-transformed_lymphocytes	HSF2	ENSG00000025156.12	6	122399551	122433119	414	0.28	1.2e-09	-2.1558	0.0311
IgAV	Cells_EBV-transformed_lymphocytes	HDDC2	ENSG00000111906.17	6	125219962	125302078	421	0.081	0.0013	-1.3529	0.1761
IgAV	Cells_EBV-transformed_lymphocytes	ECHDC1	ENSG00000093144.18	6	127288712	127343609	329	0.084	0.0011	1.1784	0.23864
IgAV	Cells_EBV-transformed_lymphocytes	L3MBTL3	ENSG00000198945.7	6	130013699	130141449	561	0.19	8.9e-07	0.5441	0.58636
IgAV	Cells_EBV-transformed_lymphocytes	SAMD3	ENSG00000164483.16	6	130144315	130365425	498	0.062	0.0045	0.7985	0.42459
IgAV	Cells_EBV-transformed_lymphocytes	TMEM200A	ENSG00000164484.11	6	130366017	130443067	499	0.26	3.8e-09	0.9642	0.33495
IgAV	Cells_EBV-transformed_lymphocytes	EPB41L2	ENSG00000079819.18	6	130839347	131063322	439	0.12	9.1e-05	1.5177	0.12909
IgAV	Cells_EBV-transformed_lymphocytes	SLC18B1	ENSG00000146409.10	6	132769370	132813339	534	0.046	0.013	-0.2569	0.79724
IgAV	Cells_EBV-transformed_lymphocytes	ALDH8A1	ENSG00000118514.13	6	134917393	134950115	393	0.37	4.7e-13	-1.031	0.30255
IgAV	Cells_EBV-transformed_lymphocytes	AHI1	ENSG00000135541.20	6	135283407	135498434	353	0.46	6.3e-17	1.1208	0.26239
IgAV	Cells_EBV-transformed_lymphocytes	PEX7	ENSG00000112357.12	6	136822564	136913934	398	0.19	7.4e-07	-1.0453	0.29587
IgAV	Cells_EBV-transformed_lymphocytes	HEBP2	ENSG00000051620.10	6	138403531	138422197	456	0.035	0.027	0.401	0.68846
IgAV	Cells_EBV-transformed_lymphocytes	PHACTR2	ENSG00000112419.14	6	143536845	143831185	505	0.037	0.023	-0.388	0.698
IgAV	Cells_EBV-transformed_lymphocytes	GINM1	ENSG00000055211.12	6	149566294	149591748	427	0.034	0.027	-1.8331	0.06679
IgAV	Cells_EBV-transformed_lymphocytes	RMND1	ENSG00000155906.16	6	151398898	151452158	571	0.21	2.4e-07	0.4	0.68913
IgAV	Cells_EBV-transformed_lymphocytes	MTRF1L	ENSG00000112031.15	6	152987362	153002709	539	0.68	2.1e-29	0.4556	0.64871
IgAV	Cells_EBV-transformed_lymphocytes	CLDN20	ENSG00000171217.5	6	155264013	155276548	500	0.27	3.2e-09	0.6602	0.50914
IgAV	Cells_EBV-transformed_lymphocytes	WDR27	ENSG00000184465.15	6	169457212	169702067	441	0.015	0.1	-0.486	0.62697
IgAV	Cells_EBV-transformed_lymphocytes	C6orf120	ENSG00000185127.6	6	169702126	169706360	441	0.15	1.6e-05	-0.2446	0.80678
IgAV	Cells_EBV-transformed_lymphocytes	FAM120B	ENSG00000112584.13	6	170290703	170407067	339	0.14	2e-05	1.1694	0.24225
IgAV	Cells_EBV-transformed_lymphocytes	PSMB1	ENSG00000008018.8	6	170535120	170553307	264	0.029	0.039	-0.2887	0.77278
IgAV	Cells_EBV-transformed_lymphocytes	PRKAR1B	ENSG00000188191.14	7	549197	727650	292	0.018	0.086	1.1635	0.24462
IgAV	Cells_EBV-transformed_lymphocytes	COX19	ENSG00000240230.5	7	898778	975549	347	0.077	0.0017	-0.3941	0.6935
IgAV	Cells_EBV-transformed_lymphocytes	ZFAND2A	ENSG00000178381.11	7	1152071	1160759	392	0.19	1.1e-06	1.1708	0.24167
IgAV	Cells_EBV-transformed_lymphocytes	INTS1	ENSG00000164880.15	7	1470277	1504389	370	0.25	1.4e-08	0.9451	0.34463
IgAV	Cells_EBV-transformed_lymphocytes	MRM2	ENSG00000122687.17	7	2234195	2242205	418	0.064	0.0039	0.4757	0.63427
IgAV	Cells_EBV-transformed_lymphocytes	GNA12	ENSG00000146535.13	7	2728105	2844308	556	0.39	8.6e-14	0.446	0.65559
IgAV	Cells_EBV-transformed_lymphocytes	SLC29A4	ENSG00000164638.10	7	5274369	5306912	359	0.066	0.0036	-0.1446	0.885
IgAV	Cells_EBV-transformed_lymphocytes	RNF216	ENSG00000011275.18	7	5620047	5781696	336	0.062	0.0044	0.148	0.88235
IgAV	Cells_EBV-transformed_lymphocytes	CCZ1	ENSG00000122674.11	7	5898725	5926550	340	0.26	6.3e-09	-1.2035	0.22879
IgAV	Cells_EBV-transformed_lymphocytes	PMS2	ENSG00000122512.14	7	5970925	6009130	340	0.072	0.0024	0.7361	0.46165
IgAV	Cells_EBV-transformed_lymphocytes	ANKRD61	ENSG00000157999.5	7	6031376	6036552	335	0.16	7.1e-06	0.7647	0.44447
IgAV	Cells_EBV-transformed_lymphocytes	EIF2AK1	ENSG00000086232.12	7	6022247	6059175	328	0.5	7.2e-19	1.1915	0.23344
IgAV	Cells_EBV-transformed_lymphocytes	RAC1	ENSG00000136238.17	7	6374527	6403967	292	0.13	6.5e-05	-0.2984	0.76542
IgAV	Cells_EBV-transformed_lymphocytes	DAGLB	ENSG00000164535.14	7	6409126	6484190	300	0.054	0.0076	1.459	0.14456
IgAV	Cells_EBV-transformed_lymphocytes	C1GALT1	ENSG00000106392.10	7	7156934	7248616	463	0.14	2.3e-05	-1.0015	0.31658
IgAV	Cells_EBV-transformed_lymphocytes	MIOS	ENSG00000164654.15	7	7566875	7608932	702	0.0094	0.15	1.0207	0.30741
IgAV	Cells_EBV-transformed_lymphocytes	CCDC126	ENSG00000169193.11	7	23597382	23644708	397	0.3	1.6e-10	-0.8618	0.38878
IgAV	Cells_EBV-transformed_lymphocytes	GSDME	ENSG00000105928.13	7	24698355	24757940	617	0.083	0.0011	1.2799	0.20059
IgAV	Cells_EBV-transformed_lymphocytes	HIBADH	ENSG00000106049.8	7	27525442	27662883	485	0.11	0.00017	-0.1927	0.84719
IgAV	Cells_EBV-transformed_lymphocytes	CRHR2	ENSG00000106113.18	7	30651942	30700129	464	0.00034	0.31	0.2655	0.79062
IgAV	Cells_EBV-transformed_lymphocytes	MINDY4	ENSG00000106125.14	7	30771417	30892387	478	0.5	1.4e-18	0.4246	0.67113
IgAV	Cells_EBV-transformed_lymphocytes	AVL9	ENSG00000105778.18	7	32495426	32588726	477	0.06	0.0052	0.4053	0.68524
IgAV	Cells_EBV-transformed_lymphocytes	AOAH	ENSG00000136250.11	7	36512941	36724549	574	0.031	0.034	-0.8324	0.40519
IgAV	Cells_EBV-transformed_lymphocytes	AMPH	ENSG00000078053.16	7	38383704	38631420	545	0.094	0.00056	0.6789	0.49722
IgAV	Cells_EBV-transformed_lymphocytes	C7orf25	ENSG00000136197.12	7	42909273	42912305	452	0.095	0.00052	0.731	0.46479
IgAV	Cells_EBV-transformed_lymphocytes	COA1	ENSG00000106603.18	7	43608456	43729717	404	0.076	0.0018	-0.6895	0.49048
IgAV	Cells_EBV-transformed_lymphocytes	BLVRA	ENSG00000106605.10	7	43758680	43807342	395	-0.0089	0.92	-0.6656	0.50564
IgAV	Cells_EBV-transformed_lymphocytes	NUDCD3	ENSG00000015676.17	7	44379119	44490658	344	0.087	0.0009	0.0356	0.97159
IgAV	Cells_EBV-transformed_lymphocytes	TBRG4	ENSG00000136270.13	7	45100100	45112047	432	0.084	0.0011	-0.6175	0.5369
IgAV	Cells_EBV-transformed_lymphocytes	FIGNL1	ENSG00000132436.11	7	50444128	50542535	503	0.25	7.6e-09	-1.9858	0.04706
IgAV	Cells_EBV-transformed_lymphocytes	ZNF713	ENSG00000178665.14	7	55887456	55942530	318	0.25	1.3e-08	1.6669	0.09553
IgAV	Cells_EBV-transformed_lymphocytes	NIPSNAP2	ENSG00000146729.9	7	55951793	56000181	284	0.028	0.043	3.1132	0.00185
IgAV	Cells_EBV-transformed_lymphocytes	PSPH	ENSG00000146733.13	7	56011051	56051604	276	0.088	0.00086	2.0596	0.03944
IgAV	Cells_EBV-transformed_lymphocytes	SUMF2	ENSG00000129103.17	7	56064002	56080670	278	0.13	4.7e-05	-1.5894	0.11197
IgAV	Cells_EBV-transformed_lymphocytes	CHCHD2	ENSG00000106153.12	7	56101573	56106476	268	0.25	1.1e-08	1.0798	0.28024
IgAV	Cells_EBV-transformed_lymphocytes	NUPR2	ENSG00000185290.3	7	56114681	56116417	275	0.42	3.2e-15	1.5222	0.12795
IgAV	Cells_EBV-transformed_lymphocytes	ZNF736	ENSG00000234444.9	7	64307459	64356634	304	0.082	0.0012	-0.0961	0.92346
IgAV	Cells_EBV-transformed_lymphocytes	ZNF117	ENSG00000152926.14	7	64971772	65006684	256	0.0061	0.2	-0.6196	0.53552
IgAV	Cells_EBV-transformed_lymphocytes	ERV3-1	ENSG00000213462.4	7	64990356	65006743	252	0.052	0.0088	-0.959	0.33757
IgAV	Cells_EBV-transformed_lymphocytes	VKORC1L1	ENSG00000196715.5	7	65873074	65959563	214	0.06	0.0052	1.7387	0.08209
IgAV	Cells_EBV-transformed_lymphocytes	CRCP	ENSG00000241258.6	7	66114604	66154568	194	0.13	3.9e-05	1.8315	0.06702
IgAV	Cells_EBV-transformed_lymphocytes	TYW1	ENSG00000198874.12	7	66995173	67239514	252	0.16	7.2e-06	1.1501	0.25011
IgAV	Cells_EBV-transformed_lymphocytes	TYW1B	ENSG00000277149.4	7	72558744	72828200	106	0.45	2.2e-16	0.5765	0.5643
IgAV	Cells_EBV-transformed_lymphocytes	POM121	ENSG00000196313.11	7	72879349	72951440	117	0.15	1.2e-05	1.2411	0.21455
IgAV	Cells_EBV-transformed_lymphocytes	BUD23	ENSG00000071462.11	7	73683597	73698212	266	-0.0054	0.53	0.8288	0.40721
IgAV	Cells_EBV-transformed_lymphocytes	METTL27	ENSG00000165171.10	7	73834590	73842516	291	0.46	1.3e-16	-0.5335	0.59371
IgAV	Cells_EBV-transformed_lymphocytes	GTF2IRD2	ENSG00000196275.13	7	74796151	74851605	99	0.42	7.3e-15	-1.2535	0.21004
IgAV	Cells_EBV-transformed_lymphocytes	TMEM120A	ENSG00000189077.10	7	75986831	75994656	319	0.025	0.053	-2.1323	0.03298
IgAV	Cells_EBV-transformed_lymphocytes	ZP3	ENSG00000188372.14	7	76397518	76442071	218	0.25	1e-08	0.4702	0.63823
IgAV	Cells_EBV-transformed_lymphocytes	POMZP3	ENSG00000146707.14	7	76609986	76627279	160	0.48	1.9e-17	0.0144	0.98854
IgAV	Cells_EBV-transformed_lymphocytes	SPDYE18	ENSG00000205482.9	7	77050391	77062558	264	0.17	2.8e-06	-0.55	0.58235
IgAV	Cells_EBV-transformed_lymphocytes	HGF	ENSG00000019991.15	7	81699010	81770438	417	0.12	0.0001	-0.034	0.97285
IgAV	Cells_EBV-transformed_lymphocytes	ABCB4	ENSG00000005471.15	7	87401696	87480435	439	0.017	0.091	0.6325	0.52708
IgAV	Cells_EBV-transformed_lymphocytes	GTPBP10	ENSG00000105793.15	7	90335223	90391453	470	0.19	7.6e-07	-1.47	0.14157
IgAV	Cells_EBV-transformed_lymphocytes	GATAD1	ENSG00000157259.6	7	92447482	92460075	296	0.086	0.00093	1.4267	0.15366
IgAV	Cells_EBV-transformed_lymphocytes	BET1	ENSG00000105829.11	7	93962762	94004382	373	0.058	0.0058	0.0417	0.96672
IgAV	Cells_EBV-transformed_lymphocytes	LMTK2	ENSG00000164715.5	7	98106862	98209638	345	0.054	0.0077	-0.074	0.94105
IgAV	Cells_EBV-transformed_lymphocytes	TECPR1	ENSG00000205356.9	7	98214624	98252232	348	0.11	0.00025	0.2048	0.83771
IgAV	Cells_EBV-transformed_lymphocytes	BAIAP2L1	ENSG00000006453.13	7	98291650	98401090	316	0.053	0.0083	0.2952	0.76785
IgAV	Cells_EBV-transformed_lymphocytes	OR2AE1	ENSG00000244623.1	7	99876062	99877033	278	0.21	1.6e-07	-0.7158	0.47409
IgAV	Cells_EBV-transformed_lymphocytes	TRIM4	ENSG00000146833.15	7	99876958	99919531	269	0.43	1.5e-15	0.0837	0.93329
IgAV	Cells_EBV-transformed_lymphocytes	ZSCAN21	ENSG00000166529.14	7	100049774	100065040	270	0.05	0.0096	-0.4841	0.62834
IgAV	Cells_EBV-transformed_lymphocytes	COPS6	ENSG00000168090.9	7	100088969	100092187	271	0.11	0.00019	1.6399	0.10104
IgAV	Cells_EBV-transformed_lymphocytes	AP4M1	ENSG00000221838.9	7	100101549	100110345	273	0.25	1.2e-08	-0.4763	0.63389
IgAV	Cells_EBV-transformed_lymphocytes	TAF6	ENSG00000106290.14	7	100106876	100119841	278	0.019	0.077	1.1739	0.24043
IgAV	Cells_EBV-transformed_lymphocytes	MBLAC1	ENSG00000214309.4	7	100126785	100128495	280	0.23	4.6e-08	-2.2458	0.02472
IgAV	Cells_EBV-transformed_lymphocytes	LAMTOR4	ENSG00000188186.10	7	100148912	100155944	277	0.02	0.071	-0.1932	0.84683
IgAV	Cells_EBV-transformed_lymphocytes	PILRB	ENSG00000121716.20	7	100352176	100367831	294	0.55	2.4e-21	0.757	0.44906
IgAV	Cells_EBV-transformed_lymphocytes	AGFG2	ENSG00000106351.12	7	100539203	100568220	305	0.064	0.0039	1.6293	0.10326
IgAV	Cells_EBV-transformed_lymphocytes	MUC12	ENSG00000205277.9	7	100969565	101018939	355	0.048	0.011	1.6678	0.09536
IgAV	Cells_EBV-transformed_lymphocytes	TRIM56	ENSG00000169871.12	7	101085481	101097967	399	0.047	0.012	-1.1729	0.24083
IgAV	Cells_EBV-transformed_lymphocytes	CLDN15	ENSG00000106404.13	7	101232092	101238820	396	0.34	8.7e-12	-0.7501	0.45319
IgAV	Cells_EBV-transformed_lymphocytes	FIS1	ENSG00000214253.8	7	101239458	101252316	394	0.16	8.3e-06	0.5788	0.56272
IgAV	Cells_EBV-transformed_lymphocytes	LRWD1	ENSG00000161036.12	7	102464956	102473168	242	0.087	0.00089	-0.1299	0.89664
IgAV	Cells_EBV-transformed_lymphocytes	POLR2J3	ENSG00000168255.19	7	102537918	102572653	225	0.19	9.5e-07	0.1892	0.84992
IgAV	Cells_EBV-transformed_lymphocytes	UPK3BL1	ENSG00000267368.1	7	102637025	102642791	206	0.19	7.1e-07	0.1028	0.9181
IgAV	Cells_EBV-transformed_lymphocytes	POLR2J2	ENSG00000228049.7	7	102665368	102671663	207	0.47	5.3e-17	0.0681	0.94574
IgAV	Cells_EBV-transformed_lymphocytes	LRRC17	ENSG00000128606.12	7	102913000	102945111	171	0.18	2e-06	-1.7117	0.08696
IgAV	Cells_EBV-transformed_lymphocytes	SRPK2	ENSG00000135250.16	7	105110704	105399308	396	0.075	0.002	0.7344	0.46273
IgAV	Cells_EBV-transformed_lymphocytes	THAP5	ENSG00000177683.13	7	108554543	108569750	453	0.21	2e-07	-0.0219	0.98256
IgAV	Cells_EBV-transformed_lymphocytes	CAV2	ENSG00000105971.14	7	116287380	116508541	367	0.35	3.7e-12	1.7857	0.07415
IgAV	Cells_EBV-transformed_lymphocytes	CAV1	ENSG00000105974.11	7	116524994	116561179	346	0.02	0.071	1.935	0.05299
IgAV	Cells_EBV-transformed_lymphocytes	HYAL4	ENSG00000106302.9	7	123828983	123877481	354	0.19	5.9e-07	0.574	0.56599
IgAV	Cells_EBV-transformed_lymphocytes	METTL2B	ENSG00000165055.15	7	128476729	128506602	380	0.14	3.2e-05	-0.9715	0.33131
IgAV	Cells_EBV-transformed_lymphocytes	SMO	ENSG00000128602.9	7	129188633	129213545	366	0.034	0.028	0.6593	0.50968
IgAV	Cells_EBV-transformed_lymphocytes	CPA4	ENSG00000128510.10	7	130293134	130324180	376	0.38	3.4e-13	-1.0328	0.30168
IgAV	Cells_EBV-transformed_lymphocytes	CEP41	ENSG00000106477.18	7	130393771	130442433	411	0.031	0.035	0.1173	0.90662
IgAV	Cells_EBV-transformed_lymphocytes	MEST	ENSG00000106484.14	7	130486171	130506465	422	0.11	0.00014	-0.7803	0.43521
IgAV	Cells_EBV-transformed_lymphocytes	EXOC4	ENSG00000131558.14	7	133253073	134066589	290	0.04	0.019	0.067	0.94655
IgAV	Cells_EBV-transformed_lymphocytes	AGBL3	ENSG00000146856.14	7	134986508	135147963	499	0.03	0.037	1.6684	0.09524
IgAV	Cells_EBV-transformed_lymphocytes	CYREN	ENSG00000122783.16	7	135092363	135170795	451	0.4	3.9e-14	1.6257	0.10402
IgAV	Cells_EBV-transformed_lymphocytes	WDR91	ENSG00000105875.13	7	135183839	135211555	437	0.24	1.9e-08	1.7223	0.08502
IgAV	Cells_EBV-transformed_lymphocytes	STMP1	ENSG00000243317.7	7	135662496	135693418	458	0.47	2.1e-17	-0.7325	0.46386
IgAV	Cells_EBV-transformed_lymphocytes	MTPN	ENSG00000105887.10	7	135926760	135977359	455	0.079	0.0015	-0.4204	0.67421
IgAV	Cells_EBV-transformed_lymphocytes	NDUFB2	ENSG00000090266.12	7	140690777	140722790	358	0.033	0.03	0.0617	0.95078
IgAV	Cells_EBV-transformed_lymphocytes	MRPS33	ENSG00000090263.15	7	141002610	141015228	391	-0.0062	0.58	-0.0471	0.96243
IgAV	Cells_EBV-transformed_lymphocytes	KIAA1147	ENSG00000257093.6	7	141656728	141702166	452	0.14	2.5e-05	0.3392	0.7345
IgAV	Cells_EBV-transformed_lymphocytes	TAS2R5	ENSG00000127366.5	7	141790217	141791367	473	0.1	0.00031	-1.075	0.28236
IgAV	Cells_EBV-transformed_lymphocytes	ARHGEF35	ENSG00000213214.4	7	144186083	144195879	294	0.39	9.3e-14	-0.522	0.60168
IgAV	Cells_EBV-transformed_lymphocytes	TPK1	ENSG00000196511.14	7	144451941	144836395	380	0.077	0.0017	-0.5673	0.57054
IgAV	Cells_EBV-transformed_lymphocytes	ZNF783	ENSG00000204946.9	7	149262171	149297302	384	0.052	0.0089	-0.2091	0.83436
IgAV	Cells_EBV-transformed_lymphocytes	LRRC61	ENSG00000127399.14	7	150323263	150338156	346	0.36	1.7e-12	-0.8436	0.39891
IgAV	Cells_EBV-transformed_lymphocytes	GIMAP4	ENSG00000133574.9	7	150567369	150573953	432	0.32	4e-11	-0.6747	0.49989
IgAV	Cells_EBV-transformed_lymphocytes	LMBR1	ENSG00000105983.20	7	156668946	156893216	403	0.045	0.014	0.1175	0.90649
IgAV	Cells_EBV-transformed_lymphocytes	WDR60	ENSG00000126870.15	7	158856558	158956747	399	0.16	6.5e-06	0.3504	0.72603
IgAV	Cells_EBV-transformed_lymphocytes	MYOM2	ENSG00000036448.9	8	2045046	2165552	631	0.38	3e-13	-0.1634	0.8702
IgAV	Cells_EBV-transformed_lymphocytes	ERI1	ENSG00000104626.14	8	9002147	9116746	684	0.028	0.042	1.0112	0.3119
IgAV	Cells_EBV-transformed_lymphocytes	FAM167A	ENSG00000154319.14	8	11421476	11475908	608	0.35	4.5e-12	-1.2578	0.2085
IgAV	Cells_EBV-transformed_lymphocytes	BLK	ENSG00000136573.12	8	11486894	11564599	613	0.11	0.00016	1.814	0.0697
IgAV	Cells_EBV-transformed_lymphocytes	NEIL2	ENSG00000154328.15	8	11769639	11787345	459	0.098	0.00042	-0.1928	0.8471
IgAV	Cells_EBV-transformed_lymphocytes	FAM86B1	ENSG00000186523.14	8	12182096	12194133	193	0.067	0.0032	-0.0704	0.9439
IgAV	Cells_EBV-transformed_lymphocytes	XPO7	ENSG00000130227.16	8	21919662	22006585	477	-0.00093	0.35	-1.0402	0.2982
IgAV	Cells_EBV-transformed_lymphocytes	NUDT18	ENSG00000275074.1	8	22106874	22109419	432	0.24	1.8e-08	0.0554	0.9558
IgAV	Cells_EBV-transformed_lymphocytes	CCAR2	ENSG00000158941.16	8	22604757	22620964	519	0.081	0.0013	-0.6463	0.5181
IgAV	Cells_EBV-transformed_lymphocytes	CCDC25	ENSG00000147419.17	8	27733316	27772653	626	0.1	0.00031	0.1466	0.8835
IgAV	Cells_EBV-transformed_lymphocytes	SARAF	ENSG00000133872.13	8	30063003	30083208	380	0.034	0.028	-0.1428	0.8864
IgAV	Cells_EBV-transformed_lymphocytes	SMIM18	ENSG00000253457.2	8	30638580	30646064	342	0.15	1.4e-05	0.8843	0.3765
IgAV	Cells_EBV-transformed_lymphocytes	WRN	ENSG00000165392.9	8	31033788	31176138	370	0.067	0.0032	-0.8184	0.4131
IgAV	Cells_EBV-transformed_lymphocytes	FUT10	ENSG00000172728.15	8	33370824	33473146	251	0.48	8.8e-18	0.8236	0.4102
IgAV	Cells_EBV-transformed_lymphocytes	GPAT4	ENSG00000158669.11	8	41577187	41625001	431	0.027	0.044	1.1448	0.2523
IgAV	Cells_EBV-transformed_lymphocytes	AP3M2	ENSG00000070718.11	8	42152946	42171673	360	0.11	0.00026	-0.9251	0.3549
IgAV	Cells_EBV-transformed_lymphocytes	SMIM19	ENSG00000176209.11	8	42541155	42555195	260	0.41	1.9e-14	0.8965	0.37
IgAV	Cells_EBV-transformed_lymphocytes	MCM4	ENSG00000104738.16	8	47960185	47978160	185	0.11	0.00015	0.3494	0.7268
IgAV	Cells_EBV-transformed_lymphocytes	PCMTD1	ENSG00000168300.13	8	51817575	51899186	426	-0.0037	0.44	0.3919	0.6952
IgAV	Cells_EBV-transformed_lymphocytes	RPS20	ENSG00000008988.9	8	56067254	56074510	370	0.059	0.0053	-0.9473	0.3435
IgAV	Cells_EBV-transformed_lymphocytes	UBXN2B	ENSG00000215114.8	8	58411359	58451501	510	0.15	1.4e-05	-0.5281	0.5974
IgAV	Cells_EBV-transformed_lymphocytes	RAB2A	ENSG00000104388.14	8	60516936	60623644	393	0.17	3.1e-06	1.2054	0.228
IgAV	Cells_EBV-transformed_lymphocytes	CLVS1	ENSG00000177182.10	8	61057158	61501645	448	0.22	7.7e-08	-2.0876	0.0368
IgAV	Cells_EBV-transformed_lymphocytes	GGH	ENSG00000137563.11	8	63014881	63039407	402	0.09	0.00074	-1.9756	0.0482
IgAV	Cells_EBV-transformed_lymphocytes	ARMC1	ENSG00000104442.9	8	65602458	65634217	363	0.28	1.1e-09	0.4705	0.638
IgAV	Cells_EBV-transformed_lymphocytes	XKR9	ENSG00000221947.7	8	70669339	70790371	308	0.48	1.9e-17	0.1684	0.8663
IgAV	Cells_EBV-transformed_lymphocytes	MSC	ENSG00000178860.8	8	71841560	71844412	553	0.16	7.9e-06	0.3243	0.7457
IgAV	Cells_EBV-transformed_lymphocytes	SBSPON	ENSG00000164764.10	8	73064543	73124088	574	-0.00095	0.35	-0.7752	0.4382
IgAV	Cells_EBV-transformed_lymphocytes	PKIA	ENSG00000171033.12	8	78516340	78605267	335	0.026	0.048	-1.5895	0.112
IgAV	Cells_EBV-transformed_lymphocytes	ZC2HC1A	ENSG00000104427.11	8	78666050	78719765	316	0.46	1e-16	-1.1172	0.2639
IgAV	Cells_EBV-transformed_lymphocytes	PAG1	ENSG00000076641.4	8	80967810	81112068	372	0.099	0.0004	-0.1175	0.9065
IgAV	Cells_EBV-transformed_lymphocytes	IMPA1	ENSG00000133731.9	8	81656914	81686331	344	0.18	2e-06	-0.7984	0.4247
IgAV	Cells_EBV-transformed_lymphocytes	SNX16	ENSG00000104497.13	8	81799581	81842866	313	0.44	5.4e-16	0.1905	0.8489
IgAV	Cells_EBV-transformed_lymphocytes	LRRCC1	ENSG00000133739.15	8	85107215	85146080	262	0.13	4.3e-05	-1.5542	0.1201
IgAV	Cells_EBV-transformed_lymphocytes	LRRC69	ENSG00000214954.8	8	91101832	91219257	287	0.052	0.0085	0.3233	0.7464
IgAV	Cells_EBV-transformed_lymphocytes	TMEM67	ENSG00000164953.15	8	93754844	93819234	436	-0.0066	0.6	-1.4526	0.1463
IgAV	Cells_EBV-transformed_lymphocytes	VIRMA	ENSG00000164944.11	8	94487689	94553529	452	0.17	3.8e-06	0.2188	0.8268
IgAV	Cells_EBV-transformed_lymphocytes	INTS8	ENSG00000164941.13	8	94813311	94881746	440	0.23	6.6e-08	0.837	0.4026
IgAV	Cells_EBV-transformed_lymphocytes	NIPAL2	ENSG00000104361.9	8	98189826	98294393	458	0.17	4e-06	-1.0386	0.299
IgAV	Cells_EBV-transformed_lymphocytes	FBXO43	ENSG00000156509.13	8	100133351	100145817	367	0.22	9.1e-08	-0.6508	0.5151
IgAV	Cells_EBV-transformed_lymphocytes	YWHAZ	ENSG00000164924.17	8	100916523	100953388	477	0.22	9.1e-08	0.5401	0.5891
IgAV	Cells_EBV-transformed_lymphocytes	PKHD1L1	ENSG00000205038.11	8	109362461	109537207	355	0.59	1.4e-23	0.8523	0.3941
IgAV	Cells_EBV-transformed_lymphocytes	SAMD12	ENSG00000177570.13	8	118189455	118622112	546	0.16	7e-06	-0.1144	0.9089
IgAV	Cells_EBV-transformed_lymphocytes	TNFRSF11B	ENSG00000164761.8	8	118923557	118951885	488	0.016	0.096	0.1266	0.8992
IgAV	Cells_EBV-transformed_lymphocytes	COLEC10	ENSG00000184374.2	8	118995452	119108455	475	0.062	0.0045	0.8936	0.3715
IgAV	Cells_EBV-transformed_lymphocytes	DSCC1	ENSG00000136982.5	8	119833976	119855894	453	0.085	0.001	0.7124	0.4762
IgAV	Cells_EBV-transformed_lymphocytes	MTBP	ENSG00000172167.7	8	120445400	120542133	433	0.072	0.0024	-0.0824	0.9343
IgAV	Cells_EBV-transformed_lymphocytes	WDYHV1	ENSG00000156795.6	8	123416726	123470028	532	0.1	0.00039	-1.0396	0.2985
IgAV	Cells_EBV-transformed_lymphocytes	TRMT12	ENSG00000183665.5	8	124450820	124462150	515	0.079	0.0015	-0.1425	0.8866
IgAV	Cells_EBV-transformed_lymphocytes	MTSS1	ENSG00000170873.18	8	124550784	124728473	503	0.0018	0.28	1.1471	0.2514
IgAV	Cells_EBV-transformed_lymphocytes	THEM6	ENSG00000130193.7	8	142727223	142736927	399	0.14	2.7e-05	-0.5681	0.57
IgAV	Cells_EBV-transformed_lymphocytes	ZNF696	ENSG00000185730.7	8	143289676	143299952	380	0.16	6e-06	0.2346	0.8145
IgAV	Cells_EBV-transformed_lymphocytes	ZC3H3	ENSG00000014164.6	8	143437659	143541447	349	0.18	1.4e-06	0.2398	0.8105
IgAV	Cells_EBV-transformed_lymphocytes	GSDMD	ENSG00000104518.10	8	143553207	143563062	345	0.38	2.4e-13	-0.1459	0.884
IgAV	Cells_EBV-transformed_lymphocytes	NAPRT	ENSG00000147813.15	8	143574785	143578649	342	0.58	9.9e-23	1.0397	0.2985
IgAV	Cells_EBV-transformed_lymphocytes	PLEC	ENSG00000178209.14	8	143915153	143976734	289	0.092	0.00063	0.4987	0.618
IgAV	Cells_EBV-transformed_lymphocytes	WDR97	ENSG00000179698.13	8	144107726	144118328	256	0.36	9.4e-13	0.4414	0.6589
IgAV	Cells_EBV-transformed_lymphocytes	FBXL6	ENSG00000182325.10	8	144355431	144359376	233	0.031	0.034	-0.4557	0.6486
IgAV	Cells_EBV-transformed_lymphocytes	CPSF1	ENSG00000071894.16	8	144393229	144409335	224	0.6	5.7e-24	1.467	0.1424
IgAV	Cells_EBV-transformed_lymphocytes	VPS28	ENSG00000160948.13	8	144423601	144428563	220	0.34	4.9e-12	0.3188	0.7499
IgAV	Cells_EBV-transformed_lymphocytes	TONSL	ENSG00000160949.16	8	144428775	144444440	219	0.19	7.9e-07	0.5191	0.6037
IgAV	Cells_EBV-transformed_lymphocytes	PPP1R16A	ENSG00000160972.9	8	144477969	144502121	222	0.055	0.007	-0.6105	0.5416
IgAV	Cells_EBV-transformed_lymphocytes	LRRC14	ENSG00000160959.7	8	144517992	144525172	228	0.036	0.024	-0.8824	0.3776
IgAV	Cells_EBV-transformed_lymphocytes	RPL8	ENSG00000161016.17	8	144789765	144792587	204	0.19	6.9e-07	0.0904	0.928
IgAV	Cells_EBV-transformed_lymphocytes	ZNF16	ENSG00000170631.14	8	144930358	144950888	155	0.0082	0.17	-1.3791	0.1679
IgAV	Cells_EBV-transformed_lymphocytes	CBWD1	ENSG00000172785.18	9	120837	179147	450	0.5	1.2e-18	-1.1739	0.24044
IgAV	Cells_EBV-transformed_lymphocytes	KANK1	ENSG00000107104.18	9	470291	746105	684	0.35	2.5e-12	0.49371	0.62151
IgAV	Cells_EBV-transformed_lymphocytes	RIC1	ENSG00000107036.11	9	5629025	5776557	432	0.037	0.024	-0.90085	0.36767
IgAV	Cells_EBV-transformed_lymphocytes	TTC39B	ENSG00000155158.20	9	15163622	15307360	453	0.13	4.5e-05	-0.59932	0.54896
IgAV	Cells_EBV-transformed_lymphocytes	HACD4	ENSG00000188921.13	9	20999509	21031640	463	0.11	0.00015	1.264	0.20623
IgAV	Cells_EBV-transformed_lymphocytes	LRRC19	ENSG00000184434.7	9	26993136	27005672	638	0.21	2.6e-07	0.54459	0.58603
IgAV	Cells_EBV-transformed_lymphocytes	SMU1	ENSG00000122692.8	9	33041765	33076674	462	0.12	0.00012	1.15738	0.24712
IgAV	Cells_EBV-transformed_lymphocytes	NFX1	ENSG00000086102.18	9	33290512	33371157	451	0.14	3e-05	-0.79292	0.42783
IgAV	Cells_EBV-transformed_lymphocytes	NUDT2	ENSG00000164978.17	9	34329506	34343711	336	0.6	3.3e-24	-1.77065	0.07662
IgAV	Cells_EBV-transformed_lymphocytes	IL11RA	ENSG00000137070.17	9	34652162	34661902	361	0.16	5.5e-06	1.22099	0.22209
IgAV	Cells_EBV-transformed_lymphocytes	UNC13B	ENSG00000198722.14	9	35161992	35405338	342	0.17	3.1e-06	0.15883	0.8738
IgAV	Cells_EBV-transformed_lymphocytes	POLR1E	ENSG00000137054.15	9	37485948	37503697	427	0.15	1.1e-05	0.81141	0.41713
IgAV	Cells_EBV-transformed_lymphocytes	TRMT10B	ENSG00000165275.9	9	37753803	37778972	474	0.1	0.00027	-0.07646	0.93905
IgAV	Cells_EBV-transformed_lymphocytes	SLC25A51	ENSG00000122696.13	9	37879400	37904353	524	0.042	0.017	0.16206	0.87126
IgAV	Cells_EBV-transformed_lymphocytes	PGM5	ENSG00000154330.12	9	68328308	68531061	228	-0.00081	0.34	-0.28029	0.77925
IgAV	Cells_EBV-transformed_lymphocytes	MAMDC2	ENSG00000165072.9	9	70043848	70226972	410	-0.008	0.74	-0.76167	0.44626
IgAV	Cells_EBV-transformed_lymphocytes	SMC5	ENSG00000198887.8	9	70258978	70354873	436	0.075	0.002	-0.39158	0.69537
IgAV	Cells_EBV-transformed_lymphocytes	NMRK1	ENSG00000106733.20	9	75060573	75088217	441	0.45	1.9e-16	1.31987	0.18688
IgAV	Cells_EBV-transformed_lymphocytes	PRUNE2	ENSG00000106772.17	9	76611376	76906114	529	0.16	5.7e-06	-0.5163	0.60564
IgAV	Cells_EBV-transformed_lymphocytes	CEP78	ENSG00000148019.12	9	78236062	78279690	391	0.053	0.0082	-1.74106	0.08167
IgAV	Cells_EBV-transformed_lymphocytes	IDNK	ENSG00000148057.15	9	83623049	83644130	514	0.096	0.00049	0.79672	0.42561
IgAV	Cells_EBV-transformed_lymphocytes	GKAP1	ENSG00000165113.12	9	83739425	83829516	534	0.17	2.9e-06	-0.27287	0.78495
IgAV	Cells_EBV-transformed_lymphocytes	RMI1	ENSG00000178966.16	9	83980798	84004074	512	0.22	1e-07	-1.9666	0.04923
IgAV	Cells_EBV-transformed_lymphocytes	ECM2	ENSG00000106823.12	9	92493554	92536655	383	0.22	7.8e-08	1.70757	0.08772
IgAV	Cells_EBV-transformed_lymphocytes	BICD2	ENSG00000185963.13	9	92711363	92764833	406	0.072	0.0024	0.40014	0.68905
IgAV	Cells_EBV-transformed_lymphocytes	MFSD14B	ENSG00000148110.15	9	94374569	94461042	404	0.039	0.021	-0.56176	0.57428
IgAV	Cells_EBV-transformed_lymphocytes	AOPEP	ENSG00000148120.16	9	94726699	95087159	350	0.07	0.0027	1.01214	0.31147
IgAV	Cells_EBV-transformed_lymphocytes	ERCC6L2	ENSG00000182150.15	9	95871264	96121154	521	0.22	7.8e-08	-0.42335	0.67204
IgAV	Cells_EBV-transformed_lymphocytes	HABP4	ENSG00000130956.13	9	96450169	96491336	353	0.078	0.0016	-0.62465	0.5322
IgAV	Cells_EBV-transformed_lymphocytes	PRXL2C	ENSG00000158122.11	9	96639577	96655317	288	0.11	0.00021	-0.62816	0.5299
IgAV	Cells_EBV-transformed_lymphocytes	TRMO	ENSG00000136932.13	9	97904489	97922500	498	0.019	0.079	-0.04702	0.9625
IgAV	Cells_EBV-transformed_lymphocytes	HEMGN	ENSG00000136929.12	9	97926791	97944856	498	0.078	0.0016	-0.34143	0.73278
IgAV	Cells_EBV-transformed_lymphocytes	ANKS6	ENSG00000165138.17	9	98731329	98796965	580	0.074	0.002	-0.32428	0.74572
IgAV	Cells_EBV-transformed_lymphocytes	INVS	ENSG00000119509.12	9	100099243	100302175	288	0.088	0.00086	0.06031	0.95191
IgAV	Cells_EBV-transformed_lymphocytes	SMC2	ENSG00000136824.18	9	104094260	104141419	480	0.12	9.2e-05	0.33512	0.73753
IgAV	Cells_EBV-transformed_lymphocytes	TMEM38B	ENSG00000095209.11	9	105694541	105776629	390	0.26	3.7e-09	1.38801	0.16514
IgAV	Cells_EBV-transformed_lymphocytes	GNG10	ENSG00000242616.3	9	111661605	111670226	488	0.071	0.0026	1.07549	0.28216
IgAV	Cells_EBV-transformed_lymphocytes	PTBP3	ENSG00000119314.15	9	112217716	112333664	454	0.094	0.00056	-1.1759	0.23963
IgAV	Cells_EBV-transformed_lymphocytes	HSDL2	ENSG00000119471.14	9	112380080	112472405	453	0.11	0.00017	-2.15079	0.03149
IgAV	Cells_EBV-transformed_lymphocytes	CDC26	ENSG00000176386.8	9	113255835	113275572	608	0.017	0.091	-1.22916	0.21901
IgAV	Cells_EBV-transformed_lymphocytes	PRPF4	ENSG00000136875.12	9	113275642	113294009	608	0.34	8.7e-12	1.26901	0.20444
IgAV	Cells_EBV-transformed_lymphocytes	C9orf43	ENSG00000157653.11	9	113410054	113429690	564	0.38	2.8e-13	0.99907	0.31776
IgAV	Cells_EBV-transformed_lymphocytes	PSMD5	ENSG00000095261.13	9	120815496	120842951	355	0.096	0.00051	-0.61727	0.53706
IgAV	Cells_EBV-transformed_lymphocytes	GGTA1P	ENSG00000204136.10	9	121444991	121499844	417	-0.0051	0.51	-1.57389	0.11551
IgAV	Cells_EBV-transformed_lymphocytes	RABGAP1	ENSG00000011454.16	9	122940833	123104866	398	0.022	0.065	-0.12956	0.89691
IgAV	Cells_EBV-transformed_lymphocytes	ARPC5L	ENSG00000136950.13	9	124862130	124877733	281	0.086	0.00095	0.19591	0.84468
IgAV	Cells_EBV-transformed_lymphocytes	RABEPK	ENSG00000136933.16	9	125200542	125234161	318	0.039	0.02	-0.22471	0.8222
IgAV	Cells_EBV-transformed_lymphocytes	SLC2A8	ENSG00000136856.17	9	127397138	127408424	358	0.15	9.9e-06	0.27907	0.78019
IgAV	Cells_EBV-transformed_lymphocytes	ZNF79	ENSG00000196152.10	9	127424374	127445372	355	0.35	4.2e-12	-0.05254	0.9581
IgAV	Cells_EBV-transformed_lymphocytes	RPL12	ENSG00000197958.12	9	127447674	127451406	357	0.23	4.9e-08	-0.02865	0.97714
IgAV	Cells_EBV-transformed_lymphocytes	SLC27A4	ENSG00000167114.12	9	128340527	128361470	290	0.021	0.07	-0.32866	0.74241
IgAV	Cells_EBV-transformed_lymphocytes	ENDOG	ENSG00000167136.6	9	128818500	128822676	309	0.25	9.1e-09	1.12631	0.26004
IgAV	Cells_EBV-transformed_lymphocytes	SPOUT1	ENSG00000198917.12	9	128819651	128829794	315	0.055	0.0072	1.59449	0.11083
IgAV	Cells_EBV-transformed_lymphocytes	CRAT	ENSG00000095321.16	9	129094142	129111189	378	0.079	0.0015	-1.50934	0.13121
IgAV	Cells_EBV-transformed_lymphocytes	HMCN2	ENSG00000148357.16	9	130265760	130434123	465	0.21	1.6e-07	-0.8929	0.37191
IgAV	Cells_EBV-transformed_lymphocytes	NTNG2	ENSG00000196358.10	9	132162058	132244526	481	0.0059	0.2	-0.46572	0.64142
IgAV	Cells_EBV-transformed_lymphocytes	ABO	ENSG00000175164.13	9	133233278	133276024	563	0.16	6.5e-06	1.95999	0.05
IgAV	Cells_EBV-transformed_lymphocytes	SURF6	ENSG00000148296.6	9	133328776	133336188	578	0.014	0.11	0.01687	0.98654
IgAV	Cells_EBV-transformed_lymphocytes	SURF1	ENSG00000148290.9	9	133351758	133356676	572	0.35	3.9e-12	-0.12176	0.90309
IgAV	Cells_EBV-transformed_lymphocytes	DNLZ	ENSG00000213221.4	9	136359480	136363744	372	0.21	1.9e-07	-1.44987	0.1471
IgAV	Cells_EBV-transformed_lymphocytes	INPP5E	ENSG00000148384.12	9	136428619	136439845	368	0.023	0.06	0.5576	0.57712
IgAV	Cells_EBV-transformed_lymphocytes	LCN8	ENSG00000204001.9	9	136754386	136758543	395	0.42	4.2e-15	1.88012	0.06009
IgAV	Cells_EBV-transformed_lymphocytes	CCDC183	ENSG00000213213.13	9	136796338	136807741	403	0.12	7.6e-05	0.38313	0.70163
IgAV	Cells_EBV-transformed_lymphocytes	NPDC1	ENSG00000107281.9	9	137039463	137046179	366	0.072	0.0024	-2.04572	0.04078
IgAV	Cells_EBV-transformed_lymphocytes	DPP7	ENSG00000176978.13	9	137110542	137118309	366	0.19	9.9e-07	2.80276	0.00507
IgAV	Cells_EBV-transformed_lymphocytes	PITRM1	ENSG00000107959.15	10	3137728	3172841	728	0.2	4.1e-07	-1.72939	0.08374
IgAV	Cells_EBV-transformed_lymphocytes	GDI2	ENSG00000057608.16	10	5765223	5842132	693	0.047	0.012	0.17894	0.85799
IgAV	Cells_EBV-transformed_lymphocytes	SFMBT2	ENSG00000198879.11	10	7158624	7411488	645	0.14	2.6e-05	0.47246	0.6366
IgAV	Cells_EBV-transformed_lymphocytes	ATP5F1C	ENSG00000165629.19	10	7788147	7807815	611	0.016	0.098	-1.17844	0.23862
IgAV	Cells_EBV-transformed_lymphocytes	PHYH	ENSG00000107537.13	10	13277796	13302412	689	0.14	3.3e-05	2.82579	0.00472
IgAV	Cells_EBV-transformed_lymphocytes	PTER	ENSG00000165983.14	10	16436943	16513745	532	0.19	1e-06	1.13392	0.25683
IgAV	Cells_EBV-transformed_lymphocytes	C1QL3	ENSG00000165985.9	10	16513734	16521879	594	0.52	1.3e-19	-0.44863	0.6537
IgAV	Cells_EBV-transformed_lymphocytes	TMEM236	ENSG00000148483.8	10	17752201	17800868	527	0.19	6.8e-07	-0.29355	0.7691
IgAV	Cells_EBV-transformed_lymphocytes	NSUN6	ENSG00000241058.3	10	18545561	18659285	579	0.016	0.099	-0.99727	0.31863
IgAV	Cells_EBV-transformed_lymphocytes	ARL5B	ENSG00000165997.4	10	18659431	18681639	578	0.22	6.9e-08	-0.44401	0.65703
IgAV	Cells_EBV-transformed_lymphocytes	APBB1IP	ENSG00000077420.15	10	26438341	26567803	430	0.098	0.00042	0.70182	0.48279
IgAV	Cells_EBV-transformed_lymphocytes	YME1L1	ENSG00000136758.18	10	27110111	27155266	447	0.14	3.5e-05	-0.58262	0.56015
IgAV	Cells_EBV-transformed_lymphocytes	MASTL	ENSG00000120539.14	10	27154824	27187953	447	0.22	1.2e-07	0.24972	0.80281
IgAV	Cells_EBV-transformed_lymphocytes	MPP7	ENSG00000150054.18	10	28050993	28334486	508	0.017	0.092	0.5078	0.61159
IgAV	Cells_EBV-transformed_lymphocytes	ZNF438	ENSG00000183621.15	10	30820207	31031937	419	0.0078	0.17	0.00812	0.99352
IgAV	Cells_EBV-transformed_lymphocytes	CCDC7	ENSG00000216937.13	10	32446140	32882874	316	0.15	1.3e-05	-1.22663	0.21996
IgAV	Cells_EBV-transformed_lymphocytes	PARD3	ENSG00000148498.15	10	34109560	34815325	320	0.023	0.057	-1.40352	0.16046
IgAV	Cells_EBV-transformed_lymphocytes	CUL2	ENSG00000108094.14	10	35008504	35127006	296	0.026	0.05	-0.67409	0.50025
IgAV	Cells_EBV-transformed_lymphocytes	CREM	ENSG00000095794.19	10	35126791	35212958	303	0.015	0.1	-0.00764	0.99391
IgAV	Cells_EBV-transformed_lymphocytes	BMS1	ENSG00000165733.7	10	42782795	42834937	363	0.15	1e-05	1.21804	0.22321
IgAV	Cells_EBV-transformed_lymphocytes	OR13A1	ENSG00000256574.6	10	45302298	45315608	362	0.11	0.00018	0.02916	0.97674
IgAV	Cells_EBV-transformed_lymphocytes	MARCH8	ENSG00000165406.15	10	45454585	45594906	260	0.12	7.5e-05	-1.67177	0.09457
IgAV	Cells_EBV-transformed_lymphocytes	WASHC2C	ENSG00000172661.17	10	45727200	45792964	222	0.015	0.1	-0.18166	0.85585
IgAV	Cells_EBV-transformed_lymphocytes	AGAP4	ENSG00000188234.13	10	45825594	45853875	217	0.54	9.1e-21	-0.90176	0.36718
IgAV	Cells_EBV-transformed_lymphocytes	TIMM23	ENSG00000265354.3	10	45972489	46003742	160	0.15	1.8e-05	1.13748	0.25534
IgAV	Cells_EBV-transformed_lymphocytes	ASAH2	ENSG00000188611.14	10	50182778	50279720	295	0.39	1.1e-13	-0.64019	0.52205
IgAV	Cells_EBV-transformed_lymphocytes	ASAH2B	ENSG00000204147.9	10	50739318	50816495	440	0.36	1.5e-12	0.40081	0.68856
IgAV	Cells_EBV-transformed_lymphocytes	ZNF365	ENSG00000138311.15	10	62374192	62480288	443	0.2	5.4e-07	0.40485	0.68559
IgAV	Cells_EBV-transformed_lymphocytes	DNA2	ENSG00000138346.14	10	68414064	68472121	383	0.28	8.6e-10	-0.52292	0.60103
IgAV	Cells_EBV-transformed_lymphocytes	STOX1	ENSG00000165730.14	10	68827531	68895432	394	0.45	2.9e-16	0.82407	0.4099
IgAV	Cells_EBV-transformed_lymphocytes	HKDC1	ENSG00000156510.12	10	69220332	69267552	546	0.25	1.4e-08	0.16214	0.8712
IgAV	Cells_EBV-transformed_lymphocytes	PPA1	ENSG00000180817.11	10	70202835	70233911	698	0.12	7.3e-05	2.2946	0.02176
IgAV	Cells_EBV-transformed_lymphocytes	PALD1	ENSG00000107719.8	10	70478767	70668754	661	0.37	4.9e-13	0.59206	0.55381
IgAV	Cells_EBV-transformed_lymphocytes	CHST3	ENSG00000122863.5	10	71964395	72013558	534	0.061	0.0049	-0.59199	0.55386
IgAV	Cells_EBV-transformed_lymphocytes	MICU1	ENSG00000107745.17	10	72367340	72626131	242	0.14	2.2e-05	-0.92204	0.35651
IgAV	Cells_EBV-transformed_lymphocytes	NUDT13	ENSG00000166321.13	10	73110375	73131828	218	0.039	0.02	1.09625	0.27297
IgAV	Cells_EBV-transformed_lymphocytes	USP54	ENSG00000166348.18	10	73497538	73626117	247	-0.0038	0.45	-0.34396	0.73087
IgAV	Cells_EBV-transformed_lymphocytes	AGAP5	ENSG00000172650.13	10	73674287	73698109	246	0.077	0.0017	0.85364	0.3933
IgAV	Cells_EBV-transformed_lymphocytes	VDAC2	ENSG00000165637.13	10	75210154	75231448	326	0.0028	0.25	-1.00697	0.31395
IgAV	Cells_EBV-transformed_lymphocytes	NUTM2B	ENSG00000188199.10	10	79703227	79714681	322	0.23	3.4e-08	-1.03383	0.30121
IgAV	Cells_EBV-transformed_lymphocytes	CCSER2	ENSG00000107771.15	10	84328586	84518521	526	0.14	3.3e-05	0.58734	0.55697
IgAV	Cells_EBV-transformed_lymphocytes	GRID1	ENSG00000182771.18	10	85599552	86366795	470	0.052	0.0086	-0.15113	0.87987
IgAV	Cells_EBV-transformed_lymphocytes	WAPL	ENSG00000062650.17	10	86435256	86521792	433	-0.0029	0.41	-0.25932	0.79539
IgAV	Cells_EBV-transformed_lymphocytes	LIPN	ENSG00000204020.5	10	88759982	88779626	548	0.066	0.0034	-1.27425	0.20258
IgAV	Cells_EBV-transformed_lymphocytes	ACTA2	ENSG00000107796.13	10	88935074	88991339	563	0.38	2.3e-13	0.8289	0.40716
IgAV	Cells_EBV-transformed_lymphocytes	IFIT5	ENSG00000152778.8	10	89414568	89421605	559	0.074	0.0021	1.63651	0.10173
IgAV	Cells_EBV-transformed_lymphocytes	FRA10AC1	ENSG00000148690.11	10	93667883	93702592	524	0.27	2.3e-09	0.39353	0.69393
IgAV	Cells_EBV-transformed_lymphocytes	SLC35G1	ENSG00000176273.14	10	93893973	93956062	470	0.055	0.0069	0.68747	0.49179
IgAV	Cells_EBV-transformed_lymphocytes	PLCE1	ENSG00000138193.15	10	93993931	94332823	417	0.24	1.8e-08	-0.76831	0.4423
IgAV	Cells_EBV-transformed_lymphocytes	TCTN3	ENSG00000119977.20	10	95659823	95694143	506	0.043	0.016	0.97327	0.33042
IgAV	Cells_EBV-transformed_lymphocytes	ENTPD1	ENSG00000138185.18	10	95711779	95877266	508	0.32	6e-11	0.37272	0.70936
IgAV	Cells_EBV-transformed_lymphocytes	CCNJ	ENSG00000107443.15	10	96043394	96060870	486	0.051	0.0095	-0.96691	0.33359
IgAV	Cells_EBV-transformed_lymphocytes	MORN4	ENSG00000171160.17	10	97614553	97633500	468	0.21	1.8e-07	0.72154	0.47058
IgAV	Cells_EBV-transformed_lymphocytes	HPS1	ENSG00000107521.18	10	98410939	98446963	471	0.21	2.8e-07	1.26917	0.20438
IgAV	Cells_EBV-transformed_lymphocytes	DNMBP	ENSG00000107554.16	10	99875577	100009947	428	0.031	0.035	-0.56835	0.5698
IgAV	Cells_EBV-transformed_lymphocytes	SEC31B	ENSG00000075826.16	10	100486646	100519864	411	0.24	2.3e-08	0.29873	0.76515
IgAV	Cells_EBV-transformed_lymphocytes	SFXN2	ENSG00000156398.12	10	102714538	102743492	365	0.32	3.1e-11	0.35869	0.71983
IgAV	Cells_EBV-transformed_lymphocytes	BORCS7	ENSG00000166275.15	10	102854259	102864961	344	0.13	6.3e-05	-0.00199	0.99841
IgAV	Cells_EBV-transformed_lymphocytes	ATP5MD	ENSG00000173915.14	10	103389041	103396492	352	0.012	0.13	1.1321	0.25759
IgAV	Cells_EBV-transformed_lymphocytes	TRUB1	ENSG00000165832.5	10	114938195	114977676	325	0.022	0.065	1.00677	0.31404
IgAV	Cells_EBV-transformed_lymphocytes	HSPA12A	ENSG00000165868.13	10	116671192	116850251	435	-0.0025	0.4	-0.72337	0.46946
IgAV	Cells_EBV-transformed_lymphocytes	PDZD8	ENSG00000165650.11	10	117277274	117375440	536	0.2	4.2e-07	0.2938	0.76891
IgAV	Cells_EBV-transformed_lymphocytes	SFXN4	ENSG00000183605.16	10	119140767	119165714	483	0.38	2e-13	-0.83647	0.40289
IgAV	Cells_EBV-transformed_lymphocytes	PLEKHA1	ENSG00000107679.14	10	122374696	122432354	602	0.17	2.5e-06	-0.34752	0.7282
IgAV	Cells_EBV-transformed_lymphocytes	C10orf88	ENSG00000119965.12	10	122930901	122954311	533	0.09	0.00072	1.17356	0.24057
IgAV	Cells_EBV-transformed_lymphocytes	PSTK	ENSG00000179988.13	10	122954381	122997513	533	0.27	2.1e-09	-0.53478	0.5928
IgAV	Cells_EBV-transformed_lymphocytes	LHPP	ENSG00000107902.13	10	124461823	124617888	450	0.09	0.00074	0.65415	0.51301
IgAV	Cells_EBV-transformed_lymphocytes	EEF1AKMT2	ENSG00000203791.14	10	124748149	124791887	560	0.45	2.2e-16	0.20216	0.83979
IgAV	Cells_EBV-transformed_lymphocytes	UROS	ENSG00000188690.12	10	125784980	125823258	579	0.45	2.3e-16	-0.92955	0.35261
IgAV	Cells_EBV-transformed_lymphocytes	DHX32	ENSG00000089876.11	10	125836337	125896436	590	0.27	1.9e-09	-1.14625	0.25169
IgAV	Cells_EBV-transformed_lymphocytes	MGMT	ENSG00000170430.9	10	129467190	129770983	588	0.28	9.2e-10	0.10511	0.91629
IgAV	Cells_EBV-transformed_lymphocytes	DPYSL4	ENSG00000151640.12	10	132186948	132205759	442	0.25	7.6e-09	-1.87314	0.06105
IgAV	Cells_EBV-transformed_lymphocytes	MTG1	ENSG00000148824.18	10	133394094	133422520	333	0.31	1.1e-10	-0.7212	0.47079
IgAV	Cells_EBV-transformed_lymphocytes	PSMD13	ENSG00000185627.17	11	236966	252984	293	0.032	0.033	0.49121	0.6233
IgAV	Cells_EBV-transformed_lymphocytes	PGGHG	ENSG00000142102.15	11	289126	296107	316	0.15	1.3e-05	0.34274	0.7318
IgAV	Cells_EBV-transformed_lymphocytes	IFITM3	ENSG00000142089.15	11	319676	329475	328	0.25	1.3e-08	0.24628	0.8055
IgAV	Cells_EBV-transformed_lymphocytes	LMNTD2	ENSG00000185522.8	11	554850	560738	435	0.02	0.073	0.65324	0.5136
IgAV	Cells_EBV-transformed_lymphocytes	CDHR5	ENSG00000099834.18	11	616577	626078	466	0.23	4.9e-08	1.26232	0.2068
IgAV	Cells_EBV-transformed_lymphocytes	TMEM80	ENSG00000177042.14	11	695591	705028	478	0.46	8.7e-17	2.00849	0.0446
IgAV	Cells_EBV-transformed_lymphocytes	CEND1	ENSG00000184524.5	11	787115	790113	428	0.066	0.0034	1.7635	0.0778
IgAV	Cells_EBV-transformed_lymphocytes	PIDD1	ENSG00000177595.17	11	799179	809753	422	0.06	0.0053	1.06265	0.2879
IgAV	Cells_EBV-transformed_lymphocytes	CD151	ENSG00000177697.17	11	832887	839831	418	0.51	3.8e-19	0.35147	0.7252
IgAV	Cells_EBV-transformed_lymphocytes	TSPAN4	ENSG00000214063.10	11	842812	867116	415	0.053	0.0083	-0.53181	0.5949
IgAV	Cells_EBV-transformed_lymphocytes	TSPAN32	ENSG00000064201.15	11	2301997	2318204	424	0.33	2.5e-11	-0.36018	0.7187
IgAV	Cells_EBV-transformed_lymphocytes	C11orf21	ENSG00000110665.11	11	2295628	2303049	423	0.4	2.3e-14	-0.53592	0.592
IgAV	Cells_EBV-transformed_lymphocytes	SLC22A18	ENSG00000110628.13	11	2899721	2925246	483	0.0049	0.22	-0.04416	0.9648
IgAV	Cells_EBV-transformed_lymphocytes	TIMM10B	ENSG00000132286.11	11	6481501	6484681	648	0.22	9.7e-08	-0.89598	0.3703
IgAV	Cells_EBV-transformed_lymphocytes	RRP8	ENSG00000132275.10	11	6595072	6603616	626	0.078	0.0016	0.03088	0.9754
IgAV	Cells_EBV-transformed_lymphocytes	ZNF215	ENSG00000149054.15	11	6926404	7001004	643	0.17	2.9e-06	1.01059	0.3122
IgAV	Cells_EBV-transformed_lymphocytes	ZNF214	ENSG00000149050.9	11	6997085	7020346	666	0.15	1.2e-05	1.26299	0.2066
IgAV	Cells_EBV-transformed_lymphocytes	NLRP14	ENSG00000158077.4	11	7020479	7071526	666	0.085	0.00098	0.14885	0.8817
IgAV	Cells_EBV-transformed_lymphocytes	PPFIBP2	ENSG00000166387.11	11	7513298	7657127	651	0.23	3.4e-08	-0.76059	0.4469
IgAV	Cells_EBV-transformed_lymphocytes	STK33	ENSG00000130413.15	11	8391868	8594289	510	0.16	7.9e-06	0.60746	0.5435
IgAV	Cells_EBV-transformed_lymphocytes	TRIM66	ENSG00000166436.15	11	8612037	8682694	498	0.54	9.2e-21	0.44895	0.6535
IgAV	Cells_EBV-transformed_lymphocytes	AKIP1	ENSG00000166452.11	11	8911139	8920084	369	0.28	1.2e-09	0.75586	0.4497
IgAV	Cells_EBV-transformed_lymphocytes	TMEM9B	ENSG00000175348.10	11	8947202	8965011	359	0.034	0.029	-2.2386	0.0252
IgAV	Cells_EBV-transformed_lymphocytes	ZNF143	ENSG00000166478.9	11	9460319	9528524	397	0.0032	0.25	-0.82405	0.4099
IgAV	Cells_EBV-transformed_lymphocytes	SWAP70	ENSG00000133789.14	11	9664077	9752993	356	0.15	1.7e-05	0.59699	0.5505
IgAV	Cells_EBV-transformed_lymphocytes	SPON1	ENSG00000262655.3	11	13962723	14268133	418	0.16	7.6e-06	0.27679	0.7819
IgAV	Cells_EBV-transformed_lymphocytes	NUCB2	ENSG00000070081.15	11	17208153	17349980	533	0.23	4e-08	-0.36326	0.7164
IgAV	Cells_EBV-transformed_lymphocytes	SAAL1	ENSG00000166788.9	11	18069935	18106087	421	0.23	4.6e-08	1.03264	0.3018
IgAV	Cells_EBV-transformed_lymphocytes	GTF2H1	ENSG00000110768.11	11	18322295	18367045	434	0.042	0.016	0.81033	0.4178
IgAV	Cells_EBV-transformed_lymphocytes	LDHC	ENSG00000166796.11	11	18412318	18452063	441	0.29	4.5e-10	1.63197	0.1027
IgAV	Cells_EBV-transformed_lymphocytes	TSG101	ENSG00000074319.12	11	18468336	18526951	439	0.56	1.1e-21	0.22297	0.8236
IgAV	Cells_EBV-transformed_lymphocytes	UEVLD	ENSG00000151116.16	11	18529609	18588747	460	0.0096	0.15	0.60706	0.5438
IgAV	Cells_EBV-transformed_lymphocytes	ARL14EP	ENSG00000152219.4	11	30323104	30338223	388	0.26	5.8e-09	1.34785	0.1777
IgAV	Cells_EBV-transformed_lymphocytes	TCP11L1	ENSG00000176148.15	11	33039417	33105943	307	0.22	6.9e-08	0.10874	0.9134
IgAV	Cells_EBV-transformed_lymphocytes	KIAA1549L	ENSG00000110427.14	11	33376108	33674102	436	0.11	0.00026	0.41734	0.6764
IgAV	Cells_EBV-transformed_lymphocytes	CD59	ENSG00000085063.14	11	33703010	33736479	439	0.0019	0.27	-0.46207	0.644
IgAV	Cells_EBV-transformed_lymphocytes	CAT	ENSG00000121691.4	11	34438934	34472060	606	0.08	0.0014	-0.70377	0.4816
IgAV	Cells_EBV-transformed_lymphocytes	PDHX	ENSG00000110435.11	11	34915829	35020591	686	0.17	2.6e-06	0.07685	0.9387
IgAV	Cells_EBV-transformed_lymphocytes	APIP	ENSG00000149089.12	11	34853094	34916379	686	0.083	0.0011	-0.12039	0.9042
IgAV	Cells_EBV-transformed_lymphocytes	HSD17B12	ENSG00000149084.12	11	43680680	43856617	485	0.2	5.5e-07	-1.2076	0.2272
IgAV	Cells_EBV-transformed_lymphocytes	ACCS	ENSG00000110455.13	11	44065925	44084237	525	0.37	5.4e-13	-0.2926	0.7698
IgAV	Cells_EBV-transformed_lymphocytes	ATG13	ENSG00000175224.16	11	46617527	46674818	232	0.0078	0.17	-0.42703	0.6694
IgAV	Cells_EBV-transformed_lymphocytes	ARFGAP2	ENSG00000149182.14	11	47164299	47177125	292	0.026	0.049	-0.61161	0.5408
IgAV	Cells_EBV-transformed_lymphocytes	ACP2	ENSG00000134575.9	11	47239302	47248906	297	0.059	0.0054	1.70462	0.0883
IgAV	Cells_EBV-transformed_lymphocytes	C1QTNF4	ENSG00000172247.3	11	47589667	47594411	286	0.097	0.00046	-1.29598	0.195
IgAV	Cells_EBV-transformed_lymphocytes	TIMM10	ENSG00000134809.8	11	57528464	57530803	378	0.5	1.7e-18	-0.17882	0.8581
IgAV	Cells_EBV-transformed_lymphocytes	SMTNL1	ENSG00000214872.8	11	57537595	57550272	379	0.46	7.4e-17	0.28187	0.778
IgAV	Cells_EBV-transformed_lymphocytes	YPEL4	ENSG00000166793.10	11	57645087	57649944	394	0.18	1.8e-06	0.50418	0.6141
IgAV	Cells_EBV-transformed_lymphocytes	GLYATL1B	ENSG00000255151.2	11	59086307	59094786	345	0.14	3.6e-05	0.35865	0.7199
IgAV	Cells_EBV-transformed_lymphocytes	DTX4	ENSG00000110042.7	11	59171430	59208588	328	0.079	0.0015	0.33874	0.7348
IgAV	Cells_EBV-transformed_lymphocytes	VPS37C	ENSG00000167987.10	11	61130257	61161615	352	0.086	0.00097	1.27993	0.2006
IgAV	Cells_EBV-transformed_lymphocytes	TMEM216	ENSG00000187049.9	11	61392393	61398866	354	-0.0033	0.43	2.35651	0.0184
IgAV	Cells_EBV-transformed_lymphocytes	FADS2	ENSG00000134824.13	11	61792980	61867354	411	0.014	0.11	-0.35713	0.721
IgAV	Cells_EBV-transformed_lymphocytes	EML3	ENSG00000149499.11	11	62602218	62612775	377	0.2	3.7e-07	-0.59718	0.5504
IgAV	Cells_EBV-transformed_lymphocytes	C11orf98	ENSG00000278615.4	11	62662817	62665210	364	0.0026	0.26	-0.1845	0.8536
IgAV	Cells_EBV-transformed_lymphocytes	LBHD1	ENSG00000162194.12	11	62662817	62672267	361	0.16	8.6e-06	1.24567	0.2129
IgAV	Cells_EBV-transformed_lymphocytes	BSCL2	ENSG00000168000.14	11	62689289	62709845	343	0.11	0.00014	0.42833	0.6684
IgAV	Cells_EBV-transformed_lymphocytes	WDR74	ENSG00000133316.15	11	62832342	62841809	313	0.021	0.067	1.31077	0.1899
IgAV	Cells_EBV-transformed_lymphocytes	FKBP2	ENSG00000173486.12	11	64241003	64244132	342	0.15	1.6e-05	2.25596	0.0241
IgAV	Cells_EBV-transformed_lymphocytes	PPP1R14B	ENSG00000173457.10	11	64244479	64246943	342	0.24	1.5e-08	1.9298	0.0536
IgAV	Cells_EBV-transformed_lymphocytes	TRMT112	ENSG00000173113.6	11	64316460	64317559	358	0.089	0.00078	0.76557	0.4439
IgAV	Cells_EBV-transformed_lymphocytes	PRDX5	ENSG00000126432.13	11	64318121	64321811	358	0.012	0.13	0.09992	0.9204
IgAV	Cells_EBV-transformed_lymphocytes	POLA2	ENSG00000014138.8	11	65261913	65305959	328	0.079	0.0015	-0.88446	0.3764
IgAV	Cells_EBV-transformed_lymphocytes	SIPA1	ENSG00000213445.9	11	65638101	65650918	329	0.22	1.2e-07	1.1078	0.2679
IgAV	Cells_EBV-transformed_lymphocytes	OVOL1	ENSG00000172818.9	11	65787063	65797214	326	0.34	5.6e-12	-1.58396	0.1132
IgAV	Cells_EBV-transformed_lymphocytes	SNX32	ENSG00000172803.17	11	65833834	65856896	342	0.35	2.6e-12	-0.07879	0.9372
IgAV	Cells_EBV-transformed_lymphocytes	FIBP	ENSG00000172500.12	11	65883740	65888531	341	0.2	3.1e-07	-0.31485	0.7529
IgAV	Cells_EBV-transformed_lymphocytes	CCS	ENSG00000173992.8	11	66593153	66606019	256	0.24	2.4e-08	0.50797	0.6115
IgAV	Cells_EBV-transformed_lymphocytes	RAD9A	ENSG00000172613.7	11	67317871	67398410	260	0.13	6.5e-05	1.94192	0.0521
IgAV	Cells_EBV-transformed_lymphocytes	ACY3	ENSG00000132744.7	11	67642555	67650730	256	0.02	0.073	-0.30002	0.7642
IgAV	Cells_EBV-transformed_lymphocytes	MRPL21	ENSG00000197345.12	11	68891276	68903835	422	0.51	5.3e-19	0.54331	0.5869
IgAV	Cells_EBV-transformed_lymphocytes	IGHMBP2	ENSG00000132740.8	11	68903863	68940602	422	0.42	5.5e-15	-0.49705	0.6192
IgAV	Cells_EBV-transformed_lymphocytes	TPCN2	ENSG00000162341.16	11	69048932	69136316	439	0.068	0.0031	2.03128	0.0422
IgAV	Cells_EBV-transformed_lymphocytes	MYEOV	ENSG00000172927.7	11	69294151	69341682	464	0.14	2.8e-05	-0.28155	0.7783
IgAV	Cells_EBV-transformed_lymphocytes	CCND1	ENSG00000110092.3	11	69641156	69654474	490	0.23	6.2e-08	-0.05141	0.959
IgAV	Cells_EBV-transformed_lymphocytes	NADSYN1	ENSG00000172890.11	11	71453109	71524107	310	0.024	0.056	-0.12139	0.9034
IgAV	Cells_EBV-transformed_lymphocytes	KRTAP5-9	ENSG00000254997.3	11	71548420	71549608	345	0.00048	0.31	0.36757	0.7132
IgAV	Cells_EBV-transformed_lymphocytes	MRPL48	ENSG00000175581.13	11	73787872	73865133	329	0.18	1.2e-06	0.21653	0.8286
IgAV	Cells_EBV-transformed_lymphocytes	XRRA1	ENSG00000166435.15	11	74807739	74949200	455	0.67	8.9e-29	-0.06674	0.9468
IgAV	Cells_EBV-transformed_lymphocytes	ALG8	ENSG00000159063.12	11	78095244	78139660	341	0.19	9.1e-07	0.96474	0.3347
IgAV	Cells_EBV-transformed_lymphocytes	NARS2	ENSG00000137513.9	11	78435620	78575194	446	0.023	0.059	-0.14282	0.8864
IgAV	Cells_EBV-transformed_lymphocytes	DDIAS	ENSG00000165490.12	11	82899975	82958277	411	0.076	0.0018	-1.15125	0.2496
IgAV	Cells_EBV-transformed_lymphocytes	SYTL2	ENSG00000137501.17	11	85694224	85811159	371	0.12	0.0001	0.20112	0.8406
IgAV	Cells_EBV-transformed_lymphocytes	HIKESHI	ENSG00000149196.15	11	86302211	86345943	537	0.056	0.0069	0.24473	0.8067
IgAV	Cells_EBV-transformed_lymphocytes	CEP295	ENSG00000166004.14	11	93661682	93730358	400	0.078	0.0016	0.03255	0.974
IgAV	Cells_EBV-transformed_lymphocytes	C11orf54	ENSG00000182919.14	11	93741591	93764749	409	0.24	2.6e-08	-0.05082	0.9595
IgAV	Cells_EBV-transformed_lymphocytes	HEPHL1	ENSG00000181333.11	11	94021354	94114208	416	0.39	7.5e-14	-1.06121	0.2886
IgAV	Cells_EBV-transformed_lymphocytes	PANX1	ENSG00000110218.8	11	94128841	94181968	417	0.099	0.0004	0.73098	0.4648
IgAV	Cells_EBV-transformed_lymphocytes	MRE11	ENSG00000020922.12	11	94415570	94493885	437	0.22	8.4e-08	0.55167	0.5812
IgAV	Cells_EBV-transformed_lymphocytes	FUT4	ENSG00000196371.3	11	94543921	94549895	435	0.21	1.5e-07	-0.9095	0.3631
IgAV	Cells_EBV-transformed_lymphocytes	PIWIL4	ENSG00000134627.11	11	94543840	94621421	438	0.15	9.6e-06	-0.1074	0.9145
IgAV	Cells_EBV-transformed_lymphocytes	CEP57	ENSG00000166037.10	11	95789965	95832693	614	0.19	6.5e-07	-0.19545	0.845
IgAV	Cells_EBV-transformed_lymphocytes	CCDC82	ENSG00000149231.11	11	96349241	96389956	541	0.36	1.6e-12	1.22274	0.2214
IgAV	Cells_EBV-transformed_lymphocytes	CWF19L2	ENSG00000152404.15	11	107326360	107457825	468	0.12	8.1e-05	0.96411	0.335
IgAV	Cells_EBV-transformed_lymphocytes	SLC35F2	ENSG00000110660.14	11	107790991	107928293	404	0.26	3.4e-09	-0.11433	0.909
IgAV	Cells_EBV-transformed_lymphocytes	ACAT1	ENSG00000075239.13	11	108116695	108147603	364	0.02	0.072	1.21448	0.2246
IgAV	Cells_EBV-transformed_lymphocytes	POGLUT3	ENSG00000178202.12	11	108472112	108498405	319	0.12	0.00011	1.50369	0.1327
IgAV	Cells_EBV-transformed_lymphocytes	EXPH5	ENSG00000110723.11	11	108505435	108593768	343	0.085	0.001	-0.42487	0.6709
IgAV	Cells_EBV-transformed_lymphocytes	ARHGAP20	ENSG00000137727.12	11	110577042	110713189	467	0.053	0.008	0.00242	0.9981
IgAV	Cells_EBV-transformed_lymphocytes	COLCA2	ENSG00000214290.8	11	111298546	111308735	446	0.23	6.7e-08	-0.30105	0.7634
IgAV	Cells_EBV-transformed_lymphocytes	TTC12	ENSG00000149292.16	11	113314579	113383544	510	0.32	5.6e-11	1.06333	0.2876
IgAV	Cells_EBV-transformed_lymphocytes	USP28	ENSG00000048028.11	11	113797874	113875572	580	0.18	1.7e-06	-2.26583	0.0235
IgAV	Cells_EBV-transformed_lymphocytes	TAGLN	ENSG00000149591.16	11	117199370	117207464	534	0.19	1.1e-06	1.08105	0.2797
IgAV	Cells_EBV-transformed_lymphocytes	TRAPPC4	ENSG00000196655.11	11	119018763	119025454	379	0.64	8.6e-27	-0.48379	0.6285
IgAV	Cells_EBV-transformed_lymphocytes	VPS11	ENSG00000160695.14	11	119067818	119081972	376	0.029	0.039	-1.58593	0.1128
IgAV	Cells_EBV-transformed_lymphocytes	HMBS	ENSG00000256269.7	11	119084866	119093834	372	0.18	2.3e-06	1.39851	0.162
IgAV	Cells_EBV-transformed_lymphocytes	CCDC15	ENSG00000149548.14	11	124954121	125041489	500	0.038	0.022	0.33316	0.739
IgAV	Cells_EBV-transformed_lymphocytes	SLC37A2	ENSG00000134955.11	11	125063302	125090516	491	0.02	0.072	0.74656	0.4553
IgAV	Cells_EBV-transformed_lymphocytes	FOXRED1	ENSG00000110074.10	11	126269024	126278131	648	0.55	2.6e-21	-1.04325	0.2968
IgAV	Cells_EBV-transformed_lymphocytes	DCPS	ENSG00000110063.8	11	126304060	126350005	661	0.054	0.0077	-1.43705	0.1507
IgAV	Cells_EBV-transformed_lymphocytes	NFRKB	ENSG00000170322.14	11	129863636	129895590	462	0.27	1.8e-09	0.8351	0.4037
IgAV	Cells_EBV-transformed_lymphocytes	ACAD8	ENSG00000151498.11	11	134253548	134265855	575	0.025	0.05	0.01114	0.9911
IgAV	Cells_EBV-transformed_lymphocytes	KDM5A	ENSG00000073614.12	12	280057	389320	385	0.017	0.087	0.5307	0.59562
IgAV	Cells_EBV-transformed_lymphocytes	B4GALNT3	ENSG00000139044.10	12	459939	563509	410	0.25	9.9e-09	0.63796	0.5235
IgAV	Cells_EBV-transformed_lymphocytes	RHNO1	ENSG00000171792.10	12	2876258	2889524	590	0.15	1.2e-05	0.76392	0.44491
IgAV	Cells_EBV-transformed_lymphocytes	AKAP3	ENSG00000111254.7	12	4615508	4649051	683	0.32	3.2e-11	1.29163	0.19648
IgAV	Cells_EBV-transformed_lymphocytes	CD27	ENSG00000139193.3	12	6444955	6451718	414	0.00092	0.3	0.21479	0.82993
IgAV	Cells_EBV-transformed_lymphocytes	TAPBPL	ENSG00000139192.11	12	6451690	6466517	410	0.41	1e-14	0.10185	0.91887
IgAV	Cells_EBV-transformed_lymphocytes	VAMP1	ENSG00000139190.16	12	6462237	6470677	393	0.19	6.5e-07	-0.35571	0.72206
IgAV	Cells_EBV-transformed_lymphocytes	MRPL51	ENSG00000111639.7	12	6491886	6493841	372	0.15	1.8e-05	-0.45138	0.65171
IgAV	Cells_EBV-transformed_lymphocytes	MLF2	ENSG00000089693.10	12	6747996	6767475	248	0.16	7e-06	-0.23988	0.81042
IgAV	Cells_EBV-transformed_lymphocytes	PRH1	ENSG00000231887.6	12	10824960	11171608	367	0.16	7.4e-06	-0.69659	0.48606
IgAV	Cells_EBV-transformed_lymphocytes	TAS2R14	ENSG00000212127.5	12	10937408	11171573	366	-0.0088	0.87	-1.47863	0.13924
IgAV	Cells_EBV-transformed_lymphocytes	TAS2R20	ENSG00000255837.1	12	10995961	10998304	380	0.048	0.011	-0.54359	0.58673
IgAV	Cells_EBV-transformed_lymphocytes	TAS2R43	ENSG00000255374.3	12	11091287	11092313	383	0.41	2e-14	-0.42688	0.66947
IgAV	Cells_EBV-transformed_lymphocytes	PRR4	ENSG00000111215.11	12	10845849	10849475	363	0.27	2.5e-09	-0.39644	0.69178
IgAV	Cells_EBV-transformed_lymphocytes	TAS2R30	ENSG00000256188.3	12	11132958	11134644	359	0.031	0.036	0.40888	0.68263
IgAV	Cells_EBV-transformed_lymphocytes	SMIM10L1	ENSG00000256537.4	12	11171194	11176016	356	0.069	0.0029	-0.65814	0.51045
IgAV	Cells_EBV-transformed_lymphocytes	BORCS5	ENSG00000165714.10	12	12357078	12471233	525	0.0071	0.18	-0.46093	0.64485
IgAV	Cells_EBV-transformed_lymphocytes	APOLD1	ENSG00000178878.12	12	12725917	12829975	488	0.23	3.2e-08	0.79877	0.42443
IgAV	Cells_EBV-transformed_lymphocytes	HEBP1	ENSG00000013583.8	12	12974870	13000265	596	0.0094	0.15	-1.04124	0.29776
IgAV	Cells_EBV-transformed_lymphocytes	DERA	ENSG00000023697.12	12	15911302	16037381	357	0.22	8.3e-08	-0.44484	0.65643
IgAV	Cells_EBV-transformed_lymphocytes	PYROXD1	ENSG00000121350.15	12	21437615	21471250	550	0.21	1.6e-07	0.55037	0.58206
IgAV	Cells_EBV-transformed_lymphocytes	GOLT1B	ENSG00000111711.9	12	21501781	21518408	547	0.15	1.6e-05	-0.18125	0.85617
IgAV	Cells_EBV-transformed_lymphocytes	SPX	ENSG00000134548.9	12	21526296	21541249	540	0.024	0.054	0.67939	0.49689
IgAV	Cells_EBV-transformed_lymphocytes	C2CD5	ENSG00000111731.12	12	22448583	22544546	451	-0.0039	0.45	0.68253	0.4949
IgAV	Cells_EBV-transformed_lymphocytes	STK38L	ENSG00000211455.7	12	27243968	27325959	490	0.032	0.032	-0.34291	0.73167
IgAV	Cells_EBV-transformed_lymphocytes	PTHLH	ENSG00000087494.15	12	27958084	27972733	484	0.024	0.053	-2.46223	0.01381
IgAV	Cells_EBV-transformed_lymphocytes	ERGIC2	ENSG00000087502.17	12	29337352	29381189	568	0.11	0.00015	-0.56469	0.57228
IgAV	Cells_EBV-transformed_lymphocytes	IPO8	ENSG00000133704.9	12	30628988	30695869	569	0.045	0.014	-0.3905	0.69617
IgAV	Cells_EBV-transformed_lymphocytes	DDX11	ENSG00000013573.16	12	31073860	31104799	447	0.19	6.5e-07	-0.2246	0.82229
IgAV	Cells_EBV-transformed_lymphocytes	AK4P3	ENSG00000233381.3	12	31615023	31652095	454	0.022	0.063	-0.37987	0.70405
IgAV	Cells_EBV-transformed_lymphocytes	SLC2A13	ENSG00000151229.12	12	39755025	40106089	511	0.036	0.025	-1.01091	0.31206
IgAV	Cells_EBV-transformed_lymphocytes	PPHLN1	ENSG00000134283.17	12	42238447	42459715	421	0.089	0.00076	0.5704	0.56841
IgAV	Cells_EBV-transformed_lymphocytes	OR10AD1	ENSG00000172640.3	12	48202339	48203292	517	0.053	0.0083	1.19141	0.23349
IgAV	Cells_EBV-transformed_lymphocytes	KANSL2	ENSG00000139620.12	12	48653211	48682238	378	0.093	0.00059	-0.07781	0.93798
IgAV	Cells_EBV-transformed_lymphocytes	CACNB3	ENSG00000167535.7	12	48813794	48828941	345	0.26	4.9e-09	0.24626	0.80548
IgAV	Cells_EBV-transformed_lymphocytes	CCDC65	ENSG00000139537.10	12	48904110	48931840	337	0.17	3.1e-06	-1.954	0.0507
IgAV	Cells_EBV-transformed_lymphocytes	ARF3	ENSG00000134287.9	12	48935723	48957487	337	0.17	3.8e-06	1.85345	0.06382
IgAV	Cells_EBV-transformed_lymphocytes	PRKAG1	ENSG00000181929.11	12	49002274	49018807	322	0.09	0.00073	-0.52401	0.60027
IgAV	Cells_EBV-transformed_lymphocytes	TUBA1C	ENSG00000167553.15	12	49188736	49274600	299	0.088	0.00082	1.68937	0.09115
IgAV	Cells_EBV-transformed_lymphocytes	C12orf10	ENSG00000139637.13	12	53299695	53307177	413	0.037	0.023	0.31294	0.75432
IgAV	Cells_EBV-transformed_lymphocytes	SMUG1	ENSG00000123415.15	12	54121277	54189008	445	0.26	5.3e-09	0.48301	0.62909
IgAV	Cells_EBV-transformed_lymphocytes	ITGA7	ENSG00000135424.15	12	55684568	55716404	302	0.17	4.5e-06	0.61106	0.54116
IgAV	Cells_EBV-transformed_lymphocytes	RDH5	ENSG00000135437.9	12	55720367	55724705	302	0.098	0.00043	0.86348	0.38787
IgAV	Cells_EBV-transformed_lymphocytes	IKZF4	ENSG00000123411.14	12	56007659	56038435	277	0.2	5e-07	0.93991	0.34727
IgAV	Cells_EBV-transformed_lymphocytes	RPS26	ENSG00000197728.9	12	56041351	56044697	281	0.52	1.9e-19	-1.55415	0.12015
IgAV	Cells_EBV-transformed_lymphocytes	SPRYD4	ENSG00000176422.13	12	56468578	56479708	304	0.4	4.3e-14	0.28284	0.7773
IgAV	Cells_EBV-transformed_lymphocytes	RBMS2	ENSG00000076067.12	12	56521820	56596193	297	0.52	2.2e-19	1.00099	0.31683
IgAV	Cells_EBV-transformed_lymphocytes	STAT6	ENSG00000166888.11	12	57095408	57132139	337	0.01	0.15	0.45996	0.64555
IgAV	Cells_EBV-transformed_lymphocytes	NXPH4	ENSG00000182379.9	12	57216794	57226449	343	0.087	0.0009	0.45069	0.65221
IgAV	Cells_EBV-transformed_lymphocytes	ARHGEF25	ENSG00000240771.6	12	57610180	57617245	329	0.037	0.022	1.8556	0.06351
IgAV	Cells_EBV-transformed_lymphocytes	EEF1AKMT3	ENSG00000123427.16	12	57771492	57782541	345	0.4	4.9e-14	0.92728	0.35378
IgAV	Cells_EBV-transformed_lymphocytes	TSFM	ENSG00000123297.17	12	57782761	57808071	345	0.3	1.5e-10	-1.51397	0.13003
IgAV	Cells_EBV-transformed_lymphocytes	ATP23	ENSG00000166896.7	12	57906039	57959148	405	0.46	7.4e-17	-0.31299	0.75428
IgAV	Cells_EBV-transformed_lymphocytes	USP15	ENSG00000135655.15	12	62260338	62417431	464	0.068	0.003	1.35062	0.17682
IgAV	Cells_EBV-transformed_lymphocytes	TMBIM4	ENSG00000155957.17	12	66135846	66170027	489	0.042	0.017	-1.80439	0.07117
IgAV	Cells_EBV-transformed_lymphocytes	HELB	ENSG00000127311.9	12	66302493	66343643	496	0.23	6.3e-08	-0.71237	0.47624
IgAV	Cells_EBV-transformed_lymphocytes	RAP1B	ENSG00000127314.17	12	68610855	68671901	504	-0.0087	0.84	0.419	0.67522
IgAV	Cells_EBV-transformed_lymphocytes	YEATS4	ENSG00000127337.6	12	69359710	69390870	518	0.4	3.2e-14	1.20362	0.22874
IgAV	Cells_EBV-transformed_lymphocytes	RAB3IP	ENSG00000127328.21	12	69738860	69823204	554	0.088	0.00084	0.09533	0.92405
IgAV	Cells_EBV-transformed_lymphocytes	GLIPR1L2	ENSG00000180481.10	12	75391089	75432688	467	0.28	7.1e-10	1.7992	0.07199
IgAV	Cells_EBV-transformed_lymphocytes	OSBPL8	ENSG00000091039.16	12	76351797	76559809	402	0.006	0.2	0.78194	0.43425
IgAV	Cells_EBV-transformed_lymphocytes	MRPL42	ENSG00000198015.12	12	93467514	93516214	443	0.13	4.1e-05	-0.47604	0.63405
IgAV	Cells_EBV-transformed_lymphocytes	NDUFA12	ENSG00000184752.12	12	94895297	95003748	627	0.34	6.5e-12	-0.87981	0.37896
IgAV	Cells_EBV-transformed_lymphocytes	AMDHD1	ENSG00000139344.7	12	95943331	95968720	543	0.17	2.5e-06	-1.71188	0.08692
IgAV	Cells_EBV-transformed_lymphocytes	SLC25A3	ENSG00000075415.12	12	98593591	98606379	440	-0.0029	0.41	1.59215	0.11135
IgAV	Cells_EBV-transformed_lymphocytes	IKBIP	ENSG00000166130.14	12	98613405	98645113	441	0.022	0.065	1.61303	0.10674
IgAV	Cells_EBV-transformed_lymphocytes	APAF1	ENSG00000120868.13	12	98645290	98735433	441	0.084	0.0011	0.38181	0.70261
IgAV	Cells_EBV-transformed_lymphocytes	CHPT1	ENSG00000111666.10	12	101696947	101744140	462	0.16	8e-06	0.34397	0.73087
IgAV	Cells_EBV-transformed_lymphocytes	WASHC3	ENSG00000120860.10	12	102012840	102062149	428	-0.0064	0.59	0.49519	0.62046
IgAV	Cells_EBV-transformed_lymphocytes	PARPBP	ENSG00000185480.11	12	102120183	102197520	418	-0.0084	0.8	-0.33748	0.73576
IgAV	Cells_EBV-transformed_lymphocytes	NT5DC3	ENSG00000111696.11	12	103770453	103841234	609	0.23	3.5e-08	-0.47254	0.63654
IgAV	Cells_EBV-transformed_lymphocytes	NFYB	ENSG00000120837.7	12	104117086	104138241	755	0.18	2.4e-06	-2.19144	0.02842
IgAV	Cells_EBV-transformed_lymphocytes	POLR3B	ENSG00000013503.9	12	106357748	106510198	509	-0.0061	0.57	-0.40341	0.68665
IgAV	Cells_EBV-transformed_lymphocytes	SSH1	ENSG00000084112.14	12	108778191	108857590	454	0.14	2.1e-05	-0.87376	0.38225
IgAV	Cells_EBV-transformed_lymphocytes	KCTD10	ENSG00000110906.12	12	109448655	109477359	425	0.16	7.3e-06	0.33162	0.74018
IgAV	Cells_EBV-transformed_lymphocytes	UBE3B	ENSG00000151148.13	12	109477402	109536705	425	0.1	0.0003	0.72381	0.46918
IgAV	Cells_EBV-transformed_lymphocytes	ARPC3	ENSG00000111229.15	12	110434823	110450422	229	0.096	0.00048	-1.25957	0.20782
IgAV	Cells_EBV-transformed_lymphocytes	PLBD2	ENSG00000151176.7	12	113358566	113391629	498	0.11	0.00019	0.78885	0.4302
IgAV	Cells_EBV-transformed_lymphocytes	SDSL	ENSG00000139410.14	12	113422380	113438276	504	0.076	0.0019	-0.82249	0.4108
IgAV	Cells_EBV-transformed_lymphocytes	VSIG10	ENSG00000176834.13	12	118063593	118136026	504	0.083	0.0011	1.19001	0.23404
IgAV	Cells_EBV-transformed_lymphocytes	SIRT4	ENSG00000089163.4	12	120302316	120313249	370	0.031	0.035	1.20689	0.22747
IgAV	Cells_EBV-transformed_lymphocytes	PLA2G1B	ENSG00000170890.13	12	120322115	120327779	374	-0.005	0.5	0.24304	0.80797
IgAV	Cells_EBV-transformed_lymphocytes	GATC	ENSG00000257218.5	12	120446444	120463749	380	0.18	1.6e-06	-0.02799	0.97767
IgAV	Cells_EBV-transformed_lymphocytes	COQ5	ENSG00000110871.14	12	120503279	120534434	396	0.12	0.00014	1.17539	0.23984
IgAV	Cells_EBV-transformed_lymphocytes	POP5	ENSG00000167272.10	12	120578764	120581402	400	0.13	5.9e-05	-1.12772	0.25944
IgAV	Cells_EBV-transformed_lymphocytes	C12orf43	ENSG00000157895.11	12	121000486	121016502	447	0.065	0.0036	-0.4964	0.61961
IgAV	Cells_EBV-transformed_lymphocytes	WDR66	ENSG00000158023.9	12	121918592	122003927	343	0.095	0.00053	-0.87663	0.38069
IgAV	Cells_EBV-transformed_lymphocytes	KNTC1	ENSG00000184445.11	12	122527246	122626396	311	0.0037	0.24	2.25725	0.02399
IgAV	Cells_EBV-transformed_lymphocytes	OGFOD2	ENSG00000111325.16	12	122974580	122980043	314	0.23	3.2e-08	0.2864	0.77457
IgAV	Cells_EBV-transformed_lymphocytes	DDX55	ENSG00000111364.15	12	123602077	123620943	373	0.047	0.012	-0.41316	0.67949
IgAV	Cells_EBV-transformed_lymphocytes	EIF2B1	ENSG00000111361.12	12	123620406	123633766	380	0.015	0.1	0.134	0.8934
IgAV	Cells_EBV-transformed_lymphocytes	TCTN2	ENSG00000168778.11	12	123671110	123708399	385	0.11	0.00018	0.33427	0.73818
IgAV	Cells_EBV-transformed_lymphocytes	DDX51	ENSG00000185163.9	12	132136594	132144319	319	0.094	0.00058	-0.05288	0.95783
IgAV	Cells_EBV-transformed_lymphocytes	FBRSL1	ENSG00000112787.12	12	132489551	132585188	324	0.19	8.3e-07	0.75605	0.44962
IgAV	Cells_EBV-transformed_lymphocytes	PXMP2	ENSG00000176894.9	12	132687587	132704985	269	0.18	1.9e-06	0.47611	0.634
IgAV	Cells_EBV-transformed_lymphocytes	ZNF605	ENSG00000196458.10	12	132918306	132956306	209	0.067	0.0033	-0.24626	0.80548
IgAV	Cells_EBV-transformed_lymphocytes	ZNF84	ENSG00000198040.10	12	133037292	133063304	193	0.091	0.00068	-0.83561	0.40337
IgAV	Cells_EBV-transformed_lymphocytes	TPTE2	ENSG00000132958.17	13	19422876	19561625	321	0.046	0.013	1.4319	0.1522
IgAV	Cells_EBV-transformed_lymphocytes	IFT88	ENSG00000032742.17	13	20567138	20691444	508	0.3	2.7e-10	-0.8946	0.371
IgAV	Cells_EBV-transformed_lymphocytes	EEF1AKMT1	ENSG00000150456.10	13	20728731	20773961	507	0.15	1.6e-05	0.3083	0.7579
IgAV	Cells_EBV-transformed_lymphocytes	SAP18	ENSG00000150459.12	13	21140119	21149097	416	0.01	0.15	-1.6883	0.0914
IgAV	Cells_EBV-transformed_lymphocytes	SKA3	ENSG00000165480.15	13	21153595	21176552	416	0.096	0.00049	-0.5518	0.5811
IgAV	Cells_EBV-transformed_lymphocytes	ZDHHC20	ENSG00000180776.15	13	21348784	21459370	522	-0.0089	0.93	1.7576	0.0788
IgAV	Cells_EBV-transformed_lymphocytes	PARP4	ENSG00000102699.5	13	24420931	24512778	649	0.035	0.027	0.1141	0.9092
IgAV	Cells_EBV-transformed_lymphocytes	GTF3A	ENSG00000122034.14	13	27424619	27435823	565	-0.0085	0.82	-0.0507	0.9596
IgAV	Cells_EBV-transformed_lymphocytes	UBE2L5	ENSG00000236444.4	13	30422488	30429758	566	0.035	0.026	1.3339	0.1822
IgAV	Cells_EBV-transformed_lymphocytes	BRCA2	ENSG00000139618.14	13	32315086	32400268	440	0.12	0.00011	0.3316	0.7402
IgAV	Cells_EBV-transformed_lymphocytes	SUPT20H	ENSG00000102710.19	13	37009312	37059713	515	0.17	3.5e-06	-0.5771	0.5639
IgAV	Cells_EBV-transformed_lymphocytes	LHFPL6	ENSG00000183722.7	13	39209116	39603528	515	0.22	8.1e-08	-1.0351	0.3006
IgAV	Cells_EBV-transformed_lymphocytes	VWA8	ENSG00000102763.17	13	41566835	41961120	507	0.2	3.7e-07	-0.3387	0.7348
IgAV	Cells_EBV-transformed_lymphocytes	DNAJC15	ENSG00000120675.5	13	43023203	43114213	591	0.44	4.6e-16	-0.7012	0.4832
IgAV	Cells_EBV-transformed_lymphocytes	CCDC122	ENSG00000151773.12	13	43823909	43879740	519	0.23	6.6e-08	0.7074	0.4793
IgAV	Cells_EBV-transformed_lymphocytes	LACC1	ENSG00000179630.10	13	43879284	43893932	519	0.16	8.6e-06	0.9558	0.3392
IgAV	Cells_EBV-transformed_lymphocytes	RCBTB2	ENSG00000136161.12	13	48488963	48533256	344	0.069	0.0028	-0.8779	0.38
IgAV	Cells_EBV-transformed_lymphocytes	ARL11	ENSG00000152213.3	13	49628507	49633872	372	0.45	4.2e-16	0.5329	0.5941
IgAV	Cells_EBV-transformed_lymphocytes	EBPL	ENSG00000123179.13	13	49660674	49691486	394	0.46	7.5e-17	0.1003	0.9201
IgAV	Cells_EBV-transformed_lymphocytes	CKAP2	ENSG00000136108.14	13	52455429	52476628	357	0.11	0.00016	1.5254	0.1272
IgAV	Cells_EBV-transformed_lymphocytes	TBC1D4	ENSG00000136111.12	13	75283503	75482169	524	0.34	5.3e-12	-1.1128	0.2658
IgAV	Cells_EBV-transformed_lymphocytes	UGGT2	ENSG00000102595.19	13	95801580	96053482	317	0.044	0.014	2.4138	0.0158
IgAV	Cells_EBV-transformed_lymphocytes	TMTC4	ENSG00000125247.15	13	100603625	100675093	546	0.42	3.5e-15	1.0728	0.2833
IgAV	Cells_EBV-transformed_lymphocytes	CARS2	ENSG00000134905.16	13	110641412	110713603	677	-0.0082	0.76	0.3673	0.7134
IgAV	Cells_EBV-transformed_lymphocytes	ARHGEF7	ENSG00000102606.17	13	111114559	111305737	583	0.097	0.00047	-0.545	0.5857
IgAV	Cells_EBV-transformed_lymphocytes	MCF2L	ENSG00000126217.20	13	112894378	113099742	438	0.056	0.0067	0.6712	0.5021
IgAV	Cells_EBV-transformed_lymphocytes	TMEM255B	ENSG00000184497.12	13	113759226	113816995	371	0.19	1e-06	0.2476	0.8045
IgAV	Cells_EBV-transformed_lymphocytes	CDC16	ENSG00000130177.14	13	114234887	114272723	233	0.19	6.8e-07	0.0493	0.9607
IgAV	Cells_EBV-transformed_lymphocytes	UPF3A	ENSG00000169062.14	13	114281601	114305817	216	0.28	7.5e-10	-0.3023	0.7624
IgAV	Cells_EBV-transformed_lymphocytes	TOX4	ENSG00000092203.13	14	21476597	21499175	554	0.00029	0.31	-0.285	0.77567
IgAV	Cells_EBV-transformed_lymphocytes	ABHD4	ENSG00000100439.10	14	22598290	22612963	660	0.086	0.00095	1.4983	0.13404
IgAV	Cells_EBV-transformed_lymphocytes	HAUS4	ENSG00000092036.18	14	22946228	22957161	565	0.13	4.4e-05	2.7722	0.00557
IgAV	Cells_EBV-transformed_lymphocytes	EMC9	ENSG00000100908.13	14	24138959	24141591	508	0.23	4.2e-08	0.7015	0.48302
IgAV	Cells_EBV-transformed_lymphocytes	TGM1	ENSG00000092295.11	14	24249114	24264432	495	0.25	1.3e-08	-0.2426	0.80828
IgAV	Cells_EBV-transformed_lymphocytes	LTB4R	ENSG00000213903.8	14	24311450	24318036	502	0.094	0.00056	0.4248	0.67102
IgAV	Cells_EBV-transformed_lymphocytes	NFATC4	ENSG00000100968.13	14	24365673	24379604	527	0.12	0.0001	0.8089	0.41859
IgAV	Cells_EBV-transformed_lymphocytes	CBLN3	ENSG00000139899.10	14	24426545	24430954	553	0.41	1.8e-14	1.3488	0.17739
IgAV	Cells_EBV-transformed_lymphocytes	PRKD1	ENSG00000184304.14	14	29576479	30191898	340	0.36	1.3e-12	0.3419	0.73244
IgAV	Cells_EBV-transformed_lymphocytes	ENSG00000203546	ENSG00000203546.7	14	31334312	31457441	293	0.019	0.076	0.7253	0.46825
IgAV	Cells_EBV-transformed_lymphocytes	DTD2	ENSG00000129480.12	14	31446036	31457506	306	0.012	0.13	0.811	0.41738
IgAV	Cells_EBV-transformed_lymphocytes	CFL2	ENSG00000165410.14	14	34709113	34714823	413	0.2	5.7e-07	0.5668	0.57086
IgAV	Cells_EBV-transformed_lymphocytes	SRP54	ENSG00000100883.11	14	34981957	35029686	377	0.064	0.0041	-0.4707	0.63782
IgAV	Cells_EBV-transformed_lymphocytes	KIAA0391	ENSG00000100890.15	14	35121846	35277622	366	-0.0056	0.54	0.2607	0.79431
IgAV	Cells_EBV-transformed_lymphocytes	PPP2R3C	ENSG00000092020.10	14	35085467	35122517	366	0.16	5.1e-06	0.8514	0.39453
IgAV	Cells_EBV-transformed_lymphocytes	RALGAPA1	ENSG00000174373.16	14	35538352	35809304	398	0.2	3.7e-07	-0.0709	0.94348
IgAV	Cells_EBV-transformed_lymphocytes	FBXO33	ENSG00000165355.7	14	39397684	39432466	381	0.073	0.0023	-1.1883	0.23472
IgAV	Cells_EBV-transformed_lymphocytes	RPL36AL	ENSG00000165502.6	14	49618530	49620626	380	0.43	2.8e-15	-0.6935	0.488
IgAV	Cells_EBV-transformed_lymphocytes	L2HGDH	ENSG00000087299.11	14	50237563	50312229	392	0.16	6.7e-06	-0.8981	0.36914
IgAV	Cells_EBV-transformed_lymphocytes	TMX1	ENSG00000139921.12	14	51240162	51257655	644	0.24	3.2e-08	-1.4921	0.13567
IgAV	Cells_EBV-transformed_lymphocytes	GNG2	ENSG00000186469.8	14	51826195	51979342	716	0.0034	0.24	0.3489	0.72717
IgAV	Cells_EBV-transformed_lymphocytes	TXNDC16	ENSG00000087301.8	14	52430596	52552522	428	0.2	2.9e-07	0.8047	0.42097
IgAV	Cells_EBV-transformed_lymphocytes	GPR135	ENSG00000181619.11	14	59429022	59465380	461	0.003	0.25	-1.2645	0.20606
IgAV	Cells_EBV-transformed_lymphocytes	L3HYPDH	ENSG00000126790.11	14	59460363	59484408	454	0.22	9.4e-08	-0.8745	0.38183
IgAV	Cells_EBV-transformed_lymphocytes	MTHFD1	ENSG00000100714.15	14	64388031	64463457	495	0.011	0.14	-1.0831	0.27874
IgAV	Cells_EBV-transformed_lymphocytes	CHURC1	ENSG00000258289.8	14	64914361	64944591	487	0.64	9.6e-27	-1.53	0.12602
IgAV	Cells_EBV-transformed_lymphocytes	EIF2S1	ENSG00000134001.12	14	67360328	67386516	386	0.02	0.072	0.4144	0.67856
IgAV	Cells_EBV-transformed_lymphocytes	PIGH	ENSG00000100564.8	14	67581955	67600286	346	0.12	0.00013	-0.5788	0.56271
IgAV	Cells_EBV-transformed_lymphocytes	VTI1B	ENSG00000100568.10	14	67647085	67674820	339	0.027	0.046	-0.8517	0.39441
IgAV	Cells_EBV-transformed_lymphocytes	SYNJ2BP	ENSG00000213463.4	14	70366499	70417090	543	-0.0087	0.86	-0.9164	0.35946
IgAV	Cells_EBV-transformed_lymphocytes	PCNX1	ENSG00000100731.15	14	70907405	71115382	405	0.24	1.7e-08	0.9016	0.36729
IgAV	Cells_EBV-transformed_lymphocytes	DCAF4	ENSG00000119599.16	14	72926377	72959703	457	0.34	8e-12	0.3167	0.75149
IgAV	Cells_EBV-transformed_lymphocytes	ACOT1	ENSG00000184227.7	14	73537143	73543796	355	0.29	3.3e-10	-0.3247	0.74542
IgAV	Cells_EBV-transformed_lymphocytes	ACOT4	ENSG00000177465.4	14	73591873	73595766	375	0.2	3.2e-07	-1.2851	0.19877
IgAV	Cells_EBV-transformed_lymphocytes	PTGR2	ENSG00000140043.11	14	73851831	73885726	387	0.23	3.4e-08	-0.442	0.65849
IgAV	Cells_EBV-transformed_lymphocytes	COQ6	ENSG00000119723.16	14	73949926	73963670	408	0.097	0.00046	-1.1817	0.23732
IgAV	Cells_EBV-transformed_lymphocytes	FAM161B	ENSG00000156050.8	14	73931501	73950414	408	0.23	6.6e-08	0.3165	0.75159
IgAV	Cells_EBV-transformed_lymphocytes	ENTPD5	ENSG00000187097.12	14	73958010	74019399	394	0.082	0.0013	-0.5425	0.58744
IgAV	Cells_EBV-transformed_lymphocytes	LIN52	ENSG00000205659.10	14	74084956	74201493	417	0.28	9.7e-10	0.067	0.94659
IgAV	Cells_EBV-transformed_lymphocytes	EIF2B2	ENSG00000119718.10	14	75002921	75012366	410	0.28	8.3e-10	1.4912	0.1359
IgAV	Cells_EBV-transformed_lymphocytes	TTLL5	ENSG00000119685.19	14	75633625	75955079	457	0.19	7.7e-07	1.6682	0.09528
IgAV	Cells_EBV-transformed_lymphocytes	GPATCH2L	ENSG00000089916.17	14	76151916	76254342	485	0.29	3.5e-10	-1.5023	0.13301
IgAV	Cells_EBV-transformed_lymphocytes	CIPC	ENSG00000198894.7	14	77098126	77117287	530	0.07	0.0027	-0.5368	0.59144
IgAV	Cells_EBV-transformed_lymphocytes	NOXRED1	ENSG00000165555.9	14	77394021	77423523	567	0.15	1.4e-05	-1.5325	0.1254
IgAV	Cells_EBV-transformed_lymphocytes	SPTLC2	ENSG00000100596.6	14	77505997	77616637	613	0.015	0.1	0.3886	0.69755
IgAV	Cells_EBV-transformed_lymphocytes	ADCK1	ENSG00000063761.15	14	77800109	77935014	612	0.042	0.016	-0.4529	0.65061
IgAV	Cells_EBV-transformed_lymphocytes	GALC	ENSG00000054983.16	14	87837820	87993665	461	0.12	9.1e-05	-0.789	0.43014
IgAV	Cells_EBV-transformed_lymphocytes	TC2N	ENSG00000165929.12	14	91779746	91867536	458	0.24	2.7e-08	-0.4823	0.6296
IgAV	Cells_EBV-transformed_lymphocytes	FBLN5	ENSG00000140092.14	14	91869411	91947987	475	0.13	4.3e-05	-0.1047	0.91664
IgAV	Cells_EBV-transformed_lymphocytes	CPSF2	ENSG00000165934.12	14	92121969	92172145	527	0.33	2.4e-11	0.5124	0.60839
IgAV	Cells_EBV-transformed_lymphocytes	IFI27L1	ENSG00000165948.10	14	94081301	94103846	707	0.27	2.9e-09	0.2707	0.78664
IgAV	Cells_EBV-transformed_lymphocytes	PPP4R4	ENSG00000119698.11	14	94146128	94279734	756	0.16	6.1e-06	0.1704	0.86466
IgAV	Cells_EBV-transformed_lymphocytes	GLRX5	ENSG00000182512.4	14	95533503	95544724	685	0.3	2.1e-10	0.3932	0.69419
IgAV	Cells_EBV-transformed_lymphocytes	TCL1B	ENSG00000213231.12	14	95686426	95692628	726	0.32	4.2e-11	1.4532	0.14617
IgAV	Cells_EBV-transformed_lymphocytes	ATG2B	ENSG00000066739.11	14	96279195	96363341	543	0.073	0.0023	-0.462	0.64409
IgAV	Cells_EBV-transformed_lymphocytes	GSKIP	ENSG00000100744.14	14	96363452	96387288	543	0.55	3.5e-21	0.0966	0.92302
IgAV	Cells_EBV-transformed_lymphocytes	SLC25A29	ENSG00000197119.12	14	100291116	100306547	409	0.12	7.7e-05	-0.0144	0.9885
IgAV	Cells_EBV-transformed_lymphocytes	BEGAIN	ENSG00000183092.16	14	100537147	100587417	428	0.076	0.0018	0.9657	0.33421
IgAV	Cells_EBV-transformed_lymphocytes	MARK3	ENSG00000075413.17	14	103385377	103503831	353	-0.0048	0.5	-0.2948	0.76816
IgAV	Cells_EBV-transformed_lymphocytes	BAG5	ENSG00000166170.9	14	103556545	103562657	355	0.15	1.6e-05	-1.5532	0.12038
IgAV	Cells_EBV-transformed_lymphocytes	APOPT1	ENSG00000256053.7	14	103562960	103607523	355	0.018	0.084	-0.323	0.74669
IgAV	Cells_EBV-transformed_lymphocytes	XRCC3	ENSG00000126215.13	14	103697609	103715504	340	0.11	0.00015	-1.4165	0.15662
IgAV	Cells_EBV-transformed_lymphocytes	PPP1R13B	ENSG00000088808.16	14	103733195	103847575	320	0.041	0.018	0.3232	0.74652
IgAV	Cells_EBV-transformed_lymphocytes	NUDT14	ENSG00000183828.14	14	105172938	105181323	253	0.14	2.8e-05	1.3464	0.17817
IgAV	Cells_EBV-transformed_lymphocytes	FAN1	ENSG00000198690.9	15	30890559	30943108	319	0.04	0.019	0.8343	0.40413
IgAV	Cells_EBV-transformed_lymphocytes	GOLGA8O	ENSG00000206127.10	15	32441914	32455634	354	0.11	0.00027	0.5693	0.56916
IgAV	Cells_EBV-transformed_lymphocytes	AVEN	ENSG00000169857.7	15	33858782	34075155	545	0.072	0.0023	1.3397	0.18034
IgAV	Cells_EBV-transformed_lymphocytes	GOLGA8B	ENSG00000215252.11	15	34525095	34588503	395	-0.0087	0.87	0.9071	0.36434
IgAV	Cells_EBV-transformed_lymphocytes	DPH6	ENSG00000134146.11	15	35217345	35546193	433	0.065	0.0036	1.4048	0.16008
IgAV	Cells_EBV-transformed_lymphocytes	RASGRP1	ENSG00000172575.11	15	38488103	38565575	534	0.1	0.00037	-0.7305	0.46511
IgAV	Cells_EBV-transformed_lymphocytes	BUB1B	ENSG00000156970.12	15	40161023	40221123	442	0.045	0.014	0.2621	0.79324
IgAV	Cells_EBV-transformed_lymphocytes	PLCB2	ENSG00000137841.11	15	40278176	40307935	392	0.13	5.9e-05	-1.3615	0.17335
IgAV	Cells_EBV-transformed_lymphocytes	IVD	ENSG00000128928.8	15	40405485	40435947	383	0.21	2.4e-07	-0.6169	0.5373
IgAV	Cells_EBV-transformed_lymphocytes	CCDC32	ENSG00000128891.15	15	40528683	40565054	329	0.45	3e-16	-1.305	0.1919
IgAV	Cells_EBV-transformed_lymphocytes	ZFYVE19	ENSG00000166140.17	15	40807086	40815084	285	0.36	8.6e-13	1.0053	0.31474
IgAV	Cells_EBV-transformed_lymphocytes	NDUFAF1	ENSG00000137806.8	15	41387218	41409403	297	0.56	1.4e-21	0.9573	0.33842
IgAV	Cells_EBV-transformed_lymphocytes	RPAP1	ENSG00000103932.11	15	41517176	41544269	362	0.25	1.2e-08	0.1256	0.90006
IgAV	Cells_EBV-transformed_lymphocytes	SPTBN5	ENSG00000137877.9	15	41848146	41894053	415	0.089	0.00076	-1.8853	0.05939
IgAV	Cells_EBV-transformed_lymphocytes	LRRC57	ENSG00000180979.9	15	42537820	42548802	325	0.18	2.1e-06	1.1619	0.24529
IgAV	Cells_EBV-transformed_lymphocytes	CCNDBP1	ENSG00000166946.13	15	43185118	43197177	289	0.2	3.4e-07	0.403	0.68695
IgAV	Cells_EBV-transformed_lymphocytes	EPB42	ENSG00000166947.11	15	43197227	43221018	270	0.0044	0.22	-0.4278	0.66881
IgAV	Cells_EBV-transformed_lymphocytes	TGM5	ENSG00000104055.15	15	43232590	43266928	258	0.23	5.8e-08	-0.8884	0.3743
IgAV	Cells_EBV-transformed_lymphocytes	ADAL	ENSG00000168803.14	15	43330672	43354569	265	0.027	0.044	-0.2699	0.78722
IgAV	Cells_EBV-transformed_lymphocytes	STRC	ENSG00000242866.9	15	43599563	43618800	256	0.041	0.017	-0.2459	0.80573
IgAV	Cells_EBV-transformed_lymphocytes	CATSPER2	ENSG00000166762.16	15	43628503	43668118	257	-0.0058	0.55	0.8706	0.38396
IgAV	Cells_EBV-transformed_lymphocytes	ELL3	ENSG00000128886.11	15	43772605	43777315	241	-0.0087	0.86	-0.9091	0.36331
IgAV	Cells_EBV-transformed_lymphocytes	SERF2	ENSG00000140264.19	15	43777087	43804427	241	0.0013	0.29	-1.1308	0.25815
IgAV	Cells_EBV-transformed_lymphocytes	SLC28A2	ENSG00000137860.11	15	45252234	45277846	336	0.3	1.9e-10	0.8109	0.41741
IgAV	Cells_EBV-transformed_lymphocytes	SPATA5L1	ENSG00000171763.18	15	45402336	45421415	335	0.097	0.00046	-0.4124	0.68007
IgAV	Cells_EBV-transformed_lymphocytes	CEP152	ENSG00000103995.13	15	48712928	48811146	339	0.15	1.8e-05	-1.2304	0.21854
IgAV	Cells_EBV-transformed_lymphocytes	DMXL2	ENSG00000104093.13	15	51447711	51622833	455	0.14	3.2e-05	1.2434	0.21372
IgAV	Cells_EBV-transformed_lymphocytes	MYO5A	ENSG00000197535.14	15	52307281	52529132	430	0.29	3.8e-10	-0.4338	0.66445
IgAV	Cells_EBV-transformed_lymphocytes	ARPP19	ENSG00000128989.10	15	52547045	52569883	443	0.16	9.3e-06	-0.7367	0.4613
IgAV	Cells_EBV-transformed_lymphocytes	PIGBOS1	ENSG00000225973.3	15	55317184	55319161	439	-0.0086	0.82	-0.401	0.68839
IgAV	Cells_EBV-transformed_lymphocytes	VPS13C	ENSG00000129003.15	15	61852389	62060473	533	0.035	0.026	-0.4987	0.618
IgAV	Cells_EBV-transformed_lymphocytes	HERC1	ENSG00000103657.13	15	63608618	63833948	335	0.17	2.7e-06	0.2349	0.81427
IgAV	Cells_EBV-transformed_lymphocytes	CIAO2A	ENSG00000166797.10	15	64072565	64093857	283	0.00083	0.3	2.5044	0.01226
IgAV	Cells_EBV-transformed_lymphocytes	SNX1	ENSG00000028528.14	15	64094123	64146090	283	0.089	0.00077	-0.0246	0.98035
IgAV	Cells_EBV-transformed_lymphocytes	TRIP4	ENSG00000103671.9	15	64387748	64455303	276	0.21	2.4e-07	-2.0801	0.03752
IgAV	Cells_EBV-transformed_lymphocytes	PLEKHO2	ENSG00000241839.9	15	64841883	64868002	284	0.046	0.013	-0.4801	0.63114
IgAV	Cells_EBV-transformed_lymphocytes	ANKDD1A	ENSG00000166839.16	15	64911902	64958691	291	0.52	1.1e-19	-0.5953	0.55166
IgAV	Cells_EBV-transformed_lymphocytes	HACD3	ENSG00000074696.12	15	65530418	65578349	311	0.11	0.00026	1.6667	0.09557
IgAV	Cells_EBV-transformed_lymphocytes	DIS3L	ENSG00000166938.12	15	66293217	66333898	488	0.42	3.8e-15	-0.0645	0.9486
IgAV	Cells_EBV-transformed_lymphocytes	TIPIN	ENSG00000075131.9	15	66336191	66386746	518	0.1	0.00033	-0.2503	0.80237
IgAV	Cells_EBV-transformed_lymphocytes	ZWILCH	ENSG00000174442.11	15	66504959	66550130	564	0.11	0.00024	0.5854	0.55825
IgAV	Cells_EBV-transformed_lymphocytes	PARP6	ENSG00000137817.16	15	72241181	72272999	275	0.05	0.01	1.055	0.29144
IgAV	Cells_EBV-transformed_lymphocytes	NEO1	ENSG00000067141.16	15	73051710	73305205	274	0.15	1.4e-05	0.8844	0.37649
IgAV	Cells_EBV-transformed_lymphocytes	CYP11A1	ENSG00000140459.17	15	74337759	74367646	375	0.067	0.0033	-0.3302	0.74124
IgAV	Cells_EBV-transformed_lymphocytes	ULK3	ENSG00000140474.12	15	74836118	74843346	287	0.16	6.6e-06	1.6348	0.10209
IgAV	Cells_EBV-transformed_lymphocytes	MPI	ENSG00000178802.17	15	74890005	74902219	272	0.11	0.00016	-0.5631	0.57334
IgAV	Cells_EBV-transformed_lymphocytes	PPCDC	ENSG00000138621.11	15	75023586	75117462	269	0.031	0.034	1.6601	0.09689
IgAV	Cells_EBV-transformed_lymphocytes	MAN2C1	ENSG00000140400.16	15	75355207	75368612	231	0.19	7.8e-07	-1.1033	0.26992
IgAV	Cells_EBV-transformed_lymphocytes	SNUPN	ENSG00000169371.13	15	75598083	75626469	220	0.14	2.4e-05	-1.2993	0.19384
IgAV	Cells_EBV-transformed_lymphocytes	PSTPIP1	ENSG00000140368.12	15	76993359	77037475	230	0.0093	0.16	0.6525	0.51408
IgAV	Cells_EBV-transformed_lymphocytes	TSPAN3	ENSG00000140391.14	15	77041404	77083984	255	0.15	1.1e-05	1.0112	0.3119
IgAV	Cells_EBV-transformed_lymphocytes	ADAMTS7	ENSG00000136378.14	15	78759206	78811464	419	0.15	1.1e-05	-0.1388	0.88958
IgAV	Cells_EBV-transformed_lymphocytes	CTSH	ENSG00000103811.15	15	78921058	78949574	435	0.15	1.6e-05	1.3105	0.19003
IgAV	Cells_EBV-transformed_lymphocytes	MTHFS	ENSG00000136371.10	15	79833585	79897379	569	0.26	3.6e-09	-1.1181	0.26353
IgAV	Cells_EBV-transformed_lymphocytes	FAH	ENSG00000103876.11	15	80152490	80186946	517	0.11	0.00022	-0.6723	0.50139
IgAV	Cells_EBV-transformed_lymphocytes	IL16	ENSG00000172349.17	15	81159575	81314058	440	0.13	4.2e-05	-2.905	0.00367
IgAV	Cells_EBV-transformed_lymphocytes	GOLGA6L10	ENSG00000278662.4	15	82339993	82349475	318	0.44	1.1e-15	-0.454	0.64986
IgAV	Cells_EBV-transformed_lymphocytes	RPS17	ENSG00000182774.10	15	82536750	82540459	298	0.043	0.016	0.0305	0.97565
IgAV	Cells_EBV-transformed_lymphocytes	C15orf40	ENSG00000169609.13	15	82988441	83011641	318	0.19	9.8e-07	-0.8923	0.37225
IgAV	Cells_EBV-transformed_lymphocytes	ADAMTSL3	ENSG00000156218.12	15	83654088	84039842	334	0.085	0.001	1.0904	0.27553
IgAV	Cells_EBV-transformed_lymphocytes	FANCI	ENSG00000140525.17	15	89243945	89317261	446	0.073	0.0022	1.5208	0.12831
IgAV	Cells_EBV-transformed_lymphocytes	AP3S2	ENSG00000157823.16	15	89830599	89894638	410	0.29	4.8e-10	0.2045	0.83794
IgAV	Cells_EBV-transformed_lymphocytes	ZNF774	ENSG00000196391.10	15	90352284	90369146	385	0.076	0.0018	0.7177	0.47296
IgAV	Cells_EBV-transformed_lymphocytes	RCCD1	ENSG00000166965.12	15	90954881	90963125	476	0.11	0.00023	0.2743	0.78389
IgAV	Cells_EBV-transformed_lymphocytes	NR2F2	ENSG00000185551.14	15	96325938	96340263	498	-0.0081	0.76	0.2596	0.79516
IgAV	Cells_EBV-transformed_lymphocytes	TTC23	ENSG00000103852.12	15	99136323	99251223	540	0.029	0.04	-0.1423	0.88681
IgAV	Cells_EBV-transformed_lymphocytes	LINS1	ENSG00000140471.16	15	100559369	100603230	586	0.098	0.00044	-0.2798	0.77964
IgAV	Cells_EBV-transformed_lymphocytes	NPRL3	ENSG00000103148.15	16	84271	138677	261	0.21	1.5e-07	-0.0664	0.94707
IgAV	Cells_EBV-transformed_lymphocytes	MRPL28	ENSG00000086504.15	16	366969	371289	364	0.26	5.5e-09	-0.7592	0.44772
IgAV	Cells_EBV-transformed_lymphocytes	NME4	ENSG00000103202.12	16	396725	410367	371	0.0089	0.16	-0.4926	0.6223
IgAV	Cells_EBV-transformed_lymphocytes	DECR2	ENSG00000242612.6	16	401858	412487	374	0.19	1.2e-06	0.4989	0.61784
IgAV	Cells_EBV-transformed_lymphocytes	METTL26	ENSG00000130731.15	16	634427	636366	456	0.099	0.0004	-0.9703	0.33189
IgAV	Cells_EBV-transformed_lymphocytes	RHBDL1	ENSG00000103269.13	16	675671	678268	442	0.09	0.00071	-0.2573	0.79693
IgAV	Cells_EBV-transformed_lymphocytes	CIAO3	ENSG00000103245.13	16	729760	741329	460	0.065	0.0036	-1.7804	0.07501
IgAV	Cells_EBV-transformed_lymphocytes	LMF1	ENSG00000103227.18	16	853634	981318	437	0.15	9.7e-06	0.7263	0.46767
IgAV	Cells_EBV-transformed_lymphocytes	TMEM204	ENSG00000131634.13	16	1528688	1555580	487	0.31	6.9e-11	1.7525	0.0797
IgAV	Cells_EBV-transformed_lymphocytes	HAGH	ENSG00000063854.12	16	1795620	1827157	465	0.25	1.2e-08	0.5498	0.58247
IgAV	Cells_EBV-transformed_lymphocytes	FAHD1	ENSG00000180185.11	16	1826967	1840207	465	0.52	1.2e-19	-0.541	0.58847
IgAV	Cells_EBV-transformed_lymphocytes	TBL3	ENSG00000183751.14	16	1972053	1982929	435	0.14	2e-05	1.9856	0.04708
IgAV	Cells_EBV-transformed_lymphocytes	SYNGR3	ENSG00000127561.14	16	1989660	1994275	420	0.14	2.8e-05	0.3858	0.69966
IgAV	Cells_EBV-transformed_lymphocytes	ZNF598	ENSG00000167962.13	16	1997654	2009821	409	-0.00054	0.33	0.4568	0.64785
IgAV	Cells_EBV-transformed_lymphocytes	MLST8	ENSG00000167965.17	16	2204248	2209453	351	0.13	4.7e-05	0.542	0.58779
IgAV	Cells_EBV-transformed_lymphocytes	RNPS1	ENSG00000205937.11	16	2253116	2268397	341	-0.0036	0.44	1.0538	0.29197
IgAV	Cells_EBV-transformed_lymphocytes	FLYWCH1	ENSG00000059122.16	16	2911931	2951208	339	0.62	2.9e-25	0.8394	0.40123
IgAV	Cells_EBV-transformed_lymphocytes	NAA60	ENSG00000122390.17	16	3443649	3486953	341	0.1	0.00033	0.3209	0.74831
IgAV	Cells_EBV-transformed_lymphocytes	CLUAP1	ENSG00000103351.12	16	3500976	3539048	360	0.13	6.2e-05	0.9535	0.34031
IgAV	Cells_EBV-transformed_lymphocytes	DNAJA3	ENSG00000103423.13	16	4425805	4456775	431	0.073	0.0022	0.2273	0.82023
IgAV	Cells_EBV-transformed_lymphocytes	NMRAL1	ENSG00000153406.13	16	4461691	4495763	420	0.028	0.041	-0.6246	0.53227
IgAV	Cells_EBV-transformed_lymphocytes	CDIP1	ENSG00000089486.16	16	4510669	4538828	420	0.18	2.2e-06	-0.3172	0.75106
IgAV	Cells_EBV-transformed_lymphocytes	C16orf96	ENSG00000205832.7	16	4556340	4600758	425	0.23	6.4e-08	0.7381	0.46047
IgAV	Cells_EBV-transformed_lymphocytes	MGRN1	ENSG00000102858.12	16	4616493	4690974	412	0.15	1.1e-05	0.3823	0.70226
IgAV	Cells_EBV-transformed_lymphocytes	C16orf71	ENSG00000166246.13	16	4734344	4749396	382	0.02	0.073	0.8346	0.40393
IgAV	Cells_EBV-transformed_lymphocytes	NAGPA	ENSG00000103174.11	16	5024844	5034141	435	0.32	5.5e-11	-0.9312	0.35176
IgAV	Cells_EBV-transformed_lymphocytes	RMI2	ENSG00000175643.8	16	11249619	11381662	509	0.37	7.2e-13	0.3799	0.70402
IgAV	Cells_EBV-transformed_lymphocytes	ENSG00000188897	ENSG00000188897.8	16	11359845	11527247	475	0.42	3.6e-15	-1.486	0.13728
IgAV	Cells_EBV-transformed_lymphocytes	NPIPA1	ENSG00000183426.16	16	14922802	14952060	103	0.36	1.3e-12	-0.9415	0.34645
IgAV	Cells_EBV-transformed_lymphocytes	RRN3	ENSG00000085721.12	16	15060033	15094311	102	0.37	3.7e-13	0.1116	0.91117
IgAV	Cells_EBV-transformed_lymphocytes	NPIPA5	ENSG00000183793.13	16	15363628	15381047	237	0.19	9.6e-07	1.7127	0.08677
IgAV	Cells_EBV-transformed_lymphocytes	COQ7	ENSG00000167186.10	16	19067614	19080095	382	0.038	0.022	-0.4575	0.64734
IgAV	Cells_EBV-transformed_lymphocytes	CCP110	ENSG00000103540.16	16	19523811	19553408	451	0.16	4.9e-06	0.6003	0.54828
IgAV	Cells_EBV-transformed_lymphocytes	KNOP1	ENSG00000103550.13	16	19701937	19718235	445	0.49	3e-18	-2.2968	0.02163
IgAV	Cells_EBV-transformed_lymphocytes	THUMPD1	ENSG00000066654.13	16	20702816	20742084	400	0.0076	0.18	-0.737	0.46113
IgAV	Cells_EBV-transformed_lymphocytes	NPIPB4	ENSG00000185864.16	16	21834569	21880827	145	0.08	0.0014	-0.371	0.71061
IgAV	Cells_EBV-transformed_lymphocytes	COG7	ENSG00000168434.12	16	23388493	23453189	438	0.053	0.0084	-0.9311	0.3518
IgAV	Cells_EBV-transformed_lymphocytes	GGA2	ENSG00000103365.15	16	23463542	23521995	428	0.098	0.00043	-0.3588	0.71974
IgAV	Cells_EBV-transformed_lymphocytes	EARS2	ENSG00000103356.15	16	23520754	23557731	425	0.09	0.00074	0.1301	0.89649
IgAV	Cells_EBV-transformed_lymphocytes	DCTN5	ENSG00000166847.9	16	23641466	23677472	431	0.58	4.2e-23	0.5122	0.60853
IgAV	Cells_EBV-transformed_lymphocytes	SLC5A11	ENSG00000158865.12	16	24845841	24911628	393	0.25	1.1e-08	-1.0481	0.29457
IgAV	Cells_EBV-transformed_lymphocytes	EIF3C	ENSG00000184110.14	16	28688558	28735727	201	0.18	2.1e-06	-0.0332	0.97351
IgAV	Cells_EBV-transformed_lymphocytes	TUFM	ENSG00000178952.10	16	28842411	28846348	181	0.12	7.8e-05	-0.2918	0.77046
IgAV	Cells_EBV-transformed_lymphocytes	SPNS1	ENSG00000169682.17	16	28974221	28984548	182	0.49	2.4e-18	-0.0824	0.93432
IgAV	Cells_EBV-transformed_lymphocytes	BOLA2	ENSG00000183336.8	16	29453590	29454351	163	0.083	0.0012	-0.6207	0.53477
IgAV	Cells_EBV-transformed_lymphocytes	TBX6	ENSG00000149922.10	16	30085793	30091924	224	0.16	8.1e-06	-1.5843	0.11313
IgAV	Cells_EBV-transformed_lymphocytes	GDPD3	ENSG00000102886.14	16	30104810	30113537	225	0.066	0.0034	1.6903	0.09096
IgAV	Cells_EBV-transformed_lymphocytes	MAPK3	ENSG00000102882.11	16	30114105	30123506	226	0.17	4.7e-06	-0.2639	0.79184
IgAV	Cells_EBV-transformed_lymphocytes	RNF40	ENSG00000103549.21	16	30761745	30776307	209	0.058	0.006	0.8609	0.3893
IgAV	Cells_EBV-transformed_lymphocytes	STX4	ENSG00000103496.14	16	31032889	31042975	241	0.075	0.002	0.0561	0.95523
IgAV	Cells_EBV-transformed_lymphocytes	VKORC1	ENSG00000167397.14	16	31090842	31095980	242	0.031	0.035	0.7204	0.47129
IgAV	Cells_EBV-transformed_lymphocytes	KAT8	ENSG00000103510.19	16	31114489	31131393	244	0.29	3.6e-10	-0.9089	0.3634
IgAV	Cells_EBV-transformed_lymphocytes	HEATR3	ENSG00000155393.12	16	50065967	50107272	374	0.23	5.4e-08	0.1181	0.90599
IgAV	Cells_EBV-transformed_lymphocytes	AMFR	ENSG00000159461.14	16	56361452	56425545	444	0.04	0.019	1.2045	0.22841
IgAV	Cells_EBV-transformed_lymphocytes	OGFOD1	ENSG00000087263.16	16	56451521	56479104	449	0.16	7.7e-06	2.3136	0.02069
IgAV	Cells_EBV-transformed_lymphocytes	BBS2	ENSG00000125124.11	16	56465640	56582667	475	0.5	9.4e-19	0.6955	0.48673
IgAV	Cells_EBV-transformed_lymphocytes	MT1E	ENSG00000169715.14	16	56625475	56627112	513	0.038	0.021	-0.288	0.77338
IgAV	Cells_EBV-transformed_lymphocytes	NUP93	ENSG00000102900.12	16	56730118	56850286	523	-0.0069	0.63	0.3012	0.76323
IgAV	Cells_EBV-transformed_lymphocytes	CSNK2A2	ENSG00000070770.8	16	58157907	58198106	474	0.028	0.041	-1.1504	0.24997
IgAV	Cells_EBV-transformed_lymphocytes	TK2	ENSG00000166548.15	16	66508003	66552544	425	0.096	0.00051	-1.866	0.06204
IgAV	Cells_EBV-transformed_lymphocytes	CMTM1	ENSG00000089505.17	16	66566393	66579137	416	0.12	8.6e-05	-2.1381	0.03251
IgAV	Cells_EBV-transformed_lymphocytes	NAE1	ENSG00000159593.14	16	66802875	66873256	325	0.16	7.8e-06	-0.049	0.96091
IgAV	Cells_EBV-transformed_lymphocytes	NFATC3	ENSG00000072736.18	16	68084751	68229259	256	0.11	0.00025	0.9697	0.33221
IgAV	Cells_EBV-transformed_lymphocytes	PRMT7	ENSG00000132600.16	16	68310951	68360852	299	0.3	1.4e-10	1.2061	0.22778
IgAV	Cells_EBV-transformed_lymphocytes	ZFP90	ENSG00000184939.15	16	68530090	68576072	304	-0.0072	0.66	-0.9884	0.32297
IgAV	Cells_EBV-transformed_lymphocytes	UTP4	ENSG00000141076.17	16	69131291	69231130	323	0.25	7.2e-09	0.6516	0.51469
IgAV	Cells_EBV-transformed_lymphocytes	SNTB2	ENSG00000168807.16	16	69187147	69309052	318	0.0061	0.2	-0.311	0.75577
IgAV	Cells_EBV-transformed_lymphocytes	PDF	ENSG00000258429.1	16	69326913	69330588	297	0.049	0.011	0.1007	0.91977
IgAV	Cells_EBV-transformed_lymphocytes	TMED6	ENSG00000157315.4	16	69343250	69351786	299	0.1	0.0003	0.5885	0.5562
IgAV	Cells_EBV-transformed_lymphocytes	TERF2	ENSG00000132604.10	16	69355567	69408571	303	0.093	0.00059	-0.7032	0.48194
IgAV	Cells_EBV-transformed_lymphocytes	WWP2	ENSG00000198373.12	16	69762328	69941741	252	0.065	0.0037	0.3417	0.73259
IgAV	Cells_EBV-transformed_lymphocytes	CMTR2	ENSG00000180917.17	16	71281389	71289715	271	0.036	0.025	-1.6289	0.10334
IgAV	Cells_EBV-transformed_lymphocytes	MARVELD3	ENSG00000140832.9	16	71626161	71642114	416	0.27	2.7e-09	-1.3555	0.17525
IgAV	Cells_EBV-transformed_lymphocytes	PHLPP2	ENSG00000040199.18	16	71637835	71724701	437	0.012	0.13	-1.4972	0.13433
IgAV	Cells_EBV-transformed_lymphocytes	RFWD3	ENSG00000168411.13	16	74621399	74666877	352	0.14	2.6e-05	-0.571	0.56803
IgAV	Cells_EBV-transformed_lymphocytes	CFDP1	ENSG00000153774.8	16	75293698	75433503	346	0.1	0.00037	-1.6166	0.10597
IgAV	Cells_EBV-transformed_lymphocytes	ADAT1	ENSG00000065457.10	16	75596868	75623300	388	0.24	2.7e-08	0.5661	0.57131
IgAV	Cells_EBV-transformed_lymphocytes	CENPN	ENSG00000166451.13	16	81006552	81033114	658	0.048	0.011	0.2542	0.79937
IgAV	Cells_EBV-transformed_lymphocytes	GCSH	ENSG00000140905.10	16	81081945	81096395	687	0.22	1.2e-07	-0.214	0.83051
IgAV	Cells_EBV-transformed_lymphocytes	MPHOSPH6	ENSG00000135698.9	16	82147798	82170224	729	0.21	2e-07	0.1103	0.91216
IgAV	Cells_EBV-transformed_lymphocytes	MBTPS1	ENSG00000140943.16	16	84053761	84116942	987	0.2	2.9e-07	-0.355	0.72257
IgAV	Cells_EBV-transformed_lymphocytes	TAF1C	ENSG00000103168.16	16	84177847	84187070	963	0.28	7.4e-10	1.1453	0.25207
IgAV	Cells_EBV-transformed_lymphocytes	MEAK7	ENSG00000140950.15	16	84476355	84554033	860	0.046	0.013	-1.13	0.25848
IgAV	Cells_EBV-transformed_lymphocytes	ZDHHC7	ENSG00000153786.12	16	84974175	85011535	651	0.12	8.3e-05	0.0776	0.93816
IgAV	Cells_EBV-transformed_lymphocytes	MVD	ENSG00000167508.11	16	88651935	88663161	377	0.038	0.022	0.367	0.71364
IgAV	Cells_EBV-transformed_lymphocytes	RNF166	ENSG00000158717.10	16	88696499	88706408	385	0.097	0.00047	-0.6378	0.5236
IgAV	Cells_EBV-transformed_lymphocytes	ACSF3	ENSG00000176715.15	16	89088375	89164121	431	0.0086	0.16	0.7976	0.42511
IgAV	Cells_EBV-transformed_lymphocytes	SLC22A31	ENSG00000259803.6	16	89195761	89201651	411	-0.0059	0.56	0.3048	0.76051
IgAV	Cells_EBV-transformed_lymphocytes	CDK10	ENSG00000185324.21	16	89680737	89696354	407	0.19	6.8e-07	0.5522	0.58084
IgAV	Cells_EBV-transformed_lymphocytes	FANCA	ENSG00000187741.14	16	89726683	89816977	351	0.25	9e-09	-0.579	0.56259
IgAV	Cells_EBV-transformed_lymphocytes	SPIRE2	ENSG00000204991.10	16	89818179	89871319	350	0.079	0.0015	0.0972	0.92256
IgAV	Cells_EBV-transformed_lymphocytes	RPH3AL	ENSG00000181031.15	17	212389	386254	311	0.3	2.2e-10	1.66702	0.09551
IgAV	Cells_EBV-transformed_lymphocytes	C17orf97	ENSG00000187624.8	17	410325	431062	328	0.57	2e-22	-0.000165	0.99987
IgAV	Cells_EBV-transformed_lymphocytes	VPS53	ENSG00000141252.19	17	508503	721717	446	0.36	1.7e-12	-0.548343	0.58346
IgAV	Cells_EBV-transformed_lymphocytes	SRR	ENSG00000167720.12	17	2303383	2325260	400	0.31	1.1e-10	-2.595	0.00946
IgAV	Cells_EBV-transformed_lymphocytes	MNT	ENSG00000070444.14	17	2384073	2401104	404	0.065	0.0036	-0.672516	0.50126
IgAV	Cells_EBV-transformed_lymphocytes	P2RX5	ENSG00000083454.21	17	3672199	3696240	528	0.069	0.0029	-0.917186	0.35905
IgAV	Cells_EBV-transformed_lymphocytes	HASPIN	ENSG00000177602.5	17	3723903	3726699	514	-0.0055	0.54	-0.348036	0.72781
IgAV	Cells_EBV-transformed_lymphocytes	UBE2G1	ENSG00000132388.12	17	4269259	4366675	463	0.0049	0.22	0.064587	0.9485
IgAV	Cells_EBV-transformed_lymphocytes	ARRB2	ENSG00000141480.17	17	4710596	4721499	433	0.13	4e-05	1.34974	0.1771
IgAV	Cells_EBV-transformed_lymphocytes	C17orf107	ENSG00000205710.3	17	4899418	4902934	442	0.039	0.021	0.6557	0.51202
IgAV	Cells_EBV-transformed_lymphocytes	CHRNE	ENSG00000108556.7	17	4897771	4934438	442	0.22	9.4e-08	0.439167	0.66054
IgAV	Cells_EBV-transformed_lymphocytes	CAMTA2	ENSG00000108509.20	17	4967992	4987675	425	0.14	2.8e-05	2.6488	0.00808
IgAV	Cells_EBV-transformed_lymphocytes	INCA1	ENSG00000196388.8	17	4988130	4997610	435	0.0027	0.26	1.92482	0.05425
IgAV	Cells_EBV-transformed_lymphocytes	RABEP1	ENSG00000029725.16	17	5282265	5386340	457	0.036	0.024	1.65678	0.09756
IgAV	Cells_EBV-transformed_lymphocytes	NUP88	ENSG00000108559.11	17	5359668	5420164	523	0.15	1.8e-05	-1.52517	0.12722
IgAV	Cells_EBV-transformed_lymphocytes	PITPNM3	ENSG00000091622.15	17	6451263	6556555	569	0.29	3.7e-10	-1.26897	0.20445
IgAV	Cells_EBV-transformed_lymphocytes	CLDN7	ENSG00000181885.18	17	7259903	7263983	455	0.036	0.025	-0.022997	0.98165
IgAV	Cells_EBV-transformed_lymphocytes	SAT2	ENSG00000141504.11	17	7626234	7627876	489	0.059	0.0057	-0.096902	0.9228
IgAV	Cells_EBV-transformed_lymphocytes	KCNAB3	ENSG00000170049.9	17	7921859	7929856	500	0.021	0.068	-1.54747	0.12175
IgAV	Cells_EBV-transformed_lymphocytes	MFSD6L	ENSG00000185156.5	17	8797110	8799365	450	0.18	2e-06	0.651779	0.51454
IgAV	Cells_EBV-transformed_lymphocytes	SCO1	ENSG00000133028.10	17	10672474	10698375	491	0.027	0.046	-0.459716	0.64572
IgAV	Cells_EBV-transformed_lymphocytes	CDRT15	ENSG00000223510.6	17	14235673	14236862	623	0.39	1e-13	0.061705	0.9508
IgAV	Cells_EBV-transformed_lymphocytes	TRIM16	ENSG00000221926.11	17	15627960	15684311	355	0.072	0.0023	0.240905	0.80963
IgAV	Cells_EBV-transformed_lymphocytes	TTC19	ENSG00000011295.15	17	15999784	16045015	276	0.19	6e-07	0.007329	0.99415
IgAV	Cells_EBV-transformed_lymphocytes	NCOR1	ENSG00000141027.20	17	16029065	16218185	298	-0.002	0.38	0.612891	0.53995
IgAV	Cells_EBV-transformed_lymphocytes	ZNF624	ENSG00000197566.9	17	16620734	16653856	331	0.21	1.4e-07	-0.44597	0.65562
IgAV	Cells_EBV-transformed_lymphocytes	FLCN	ENSG00000154803.12	17	17212212	17237188	390	0.31	6.6e-11	-0.955667	0.33924
IgAV	Cells_EBV-transformed_lymphocytes	SHMT1	ENSG00000176974.19	17	18327860	18363563	249	0.3	1.4e-10	0.485458	0.62735
IgAV	Cells_EBV-transformed_lymphocytes	LGALS9C	ENSG00000171916.16	17	18476737	18494945	268	0.045	0.014	-0.111246	0.91142
IgAV	Cells_EBV-transformed_lymphocytes	FOXO3B	ENSG00000240445.3	17	18667629	18682314	214	0.39	1.2e-13	-1.11503	0.26484
IgAV	Cells_EBV-transformed_lymphocytes	TVP23B	ENSG00000171928.13	17	18781111	18806714	166	0.27	1.6e-09	-1.00411	0.31533
IgAV	Cells_EBV-transformed_lymphocytes	PRPSAP2	ENSG00000141127.14	17	18840085	18931287	151	-4.9e-05	0.32	-0.967976	0.33306
IgAV	Cells_EBV-transformed_lymphocytes	GRAPL	ENSG00000189152.10	17	19127535	19159187	212	0.00079	0.3	0.285873	0.77498
IgAV	Cells_EBV-transformed_lymphocytes	RNF112	ENSG00000128482.15	17	19411125	19417276	270	0.061	0.0048	-1.16284	0.24489
IgAV	Cells_EBV-transformed_lymphocytes	ALDH3A2	ENSG00000072210.18	17	19648136	19685760	269	0.28	1.3e-09	-1.12781	0.2594
IgAV	Cells_EBV-transformed_lymphocytes	ALDH3A1	ENSG00000108602.17	17	19737984	19748943	293	0.074	0.002	-0.086255	0.93126
IgAV	Cells_EBV-transformed_lymphocytes	SPECC1	ENSG00000128487.16	17	20008865	20319026	267	0.15	1e-05	0.188164	0.85075
IgAV	Cells_EBV-transformed_lymphocytes	NOS2	ENSG00000007171.16	17	27756766	27800529	299	0.27	2.4e-09	-1.33996	0.18026
IgAV	Cells_EBV-transformed_lymphocytes	LYRM9	ENSG00000232859.9	17	27878314	27894752	306	0.0091	0.16	1.31516	0.18846
IgAV	Cells_EBV-transformed_lymphocytes	PROCA1	ENSG00000167525.13	17	28703197	28711888	309	0.12	0.00011	0.215937	0.82904
IgAV	Cells_EBV-transformed_lymphocytes	RAB34	ENSG00000109113.18	17	28714281	28718429	311	0.027	0.045	-0.101465	0.91918
IgAV	Cells_EBV-transformed_lymphocytes	TP53I13	ENSG00000167543.15	17	29566052	29573157	313	0.029	0.039	0.070692	0.94364
IgAV	Cells_EBV-transformed_lymphocytes	ABHD15	ENSG00000168792.4	17	29560547	29567037	313	0.12	0.00011	-0.457607	0.64723
IgAV	Cells_EBV-transformed_lymphocytes	ANKRD13B	ENSG00000198720.12	17	29589769	29614761	313	0.021	0.069	0.845554	0.3978
IgAV	Cells_EBV-transformed_lymphocytes	GIT1	ENSG00000108262.15	17	29573475	29594054	316	0.12	0.00011	-1.09387	0.27401
IgAV	Cells_EBV-transformed_lymphocytes	COPRS	ENSG00000172301.10	17	31851871	31859291	320	0.038	0.022	-0.32531	0.74495
IgAV	Cells_EBV-transformed_lymphocytes	UTP6	ENSG00000108651.9	17	31860904	31901708	312	0.29	3.9e-10	-1.03439	0.30095
IgAV	Cells_EBV-transformed_lymphocytes	RHOT1	ENSG00000126858.16	17	32142454	32253374	304	0.057	0.0061	0.632826	0.52685
IgAV	Cells_EBV-transformed_lymphocytes	RHBDL3	ENSG00000141314.12	17	32265832	32324659	269	0.021	0.068	1.08739	0.27686
IgAV	Cells_EBV-transformed_lymphocytes	C17orf75	ENSG00000108666.9	17	32324565	32350023	250	0.069	0.0028	-0.173929	0.86192
IgAV	Cells_EBV-transformed_lymphocytes	CCT6B	ENSG00000132141.13	17	34927859	34981078	490	0.14	3e-05	-0.142313	0.88683
IgAV	Cells_EBV-transformed_lymphocytes	LIG3	ENSG00000005156.11	17	34980512	35009743	486	0.18	1.4e-06	-1.18827	0.23473
IgAV	Cells_EBV-transformed_lymphocytes	SLFN5	ENSG00000166750.9	17	35243071	35273655	369	0.68	9.6e-30	-0.446897	0.65495
IgAV	Cells_EBV-transformed_lymphocytes	CCL5	ENSG00000271503.5	17	35871491	35880793	318	0.035	0.027	0.006939	0.99446
IgAV	Cells_EBV-transformed_lymphocytes	RDM1	ENSG00000278023.5	17	35918066	35930773	303	0.16	6.8e-06	-0.490374	0.62387
IgAV	Cells_EBV-transformed_lymphocytes	CCL3L1	ENSG00000276085.1	17	36194869	36196758	300	0.037	0.023	-2.40804	0.01604
IgAV	Cells_EBV-transformed_lymphocytes	ZNHIT3	ENSG00000273611.4	17	36486629	36499310	354	0.36	1.2e-12	-0.748063	0.45442
IgAV	Cells_EBV-transformed_lymphocytes	DHRS11	ENSG00000278535.4	17	36591879	36600804	321	0.15	1.1e-05	-0.695658	0.48664
IgAV	Cells_EBV-transformed_lymphocytes	TADA2A	ENSG00000276234.4	17	37406886	37479725	357	0.26	4.2e-09	-2.07948	0.03757
IgAV	Cells_EBV-transformed_lymphocytes	DUSP14	ENSG00000276023.4	17	37489891	37513501	334	0.22	1.1e-07	-1.77247	0.07632
IgAV	Cells_EBV-transformed_lymphocytes	TBC1D3L	ENSG00000274512.5	17	37978155	37989060	229	0.38	2.1e-13	-0.407635	0.68354
IgAV	Cells_EBV-transformed_lymphocytes	SOCS7	ENSG00000274211.4	17	38351844	38405593	177	0.01	0.15	-1.44608	0.14816
IgAV	Cells_EBV-transformed_lymphocytes	ERBB2	ENSG00000141736.13	17	39687914	39730426	315	0.086	0.00093	0.69772	0.48535
IgAV	Cells_EBV-transformed_lymphocytes	IKZF3	ENSG00000161405.16	17	39757718	39864312	287	0.035	0.026	0.477411	0.63307
IgAV	Cells_EBV-transformed_lymphocytes	GSDMB	ENSG00000073605.18	17	39904595	39919854	286	0.072	0.0024	-0.514679	0.60678
IgAV	Cells_EBV-transformed_lymphocytes	ORMDL3	ENSG00000172057.9	17	39921041	39927601	288	0.33	2e-11	-0.594399	0.55225
IgAV	Cells_EBV-transformed_lymphocytes	MED24	ENSG00000008838.19	17	40019097	40061215	295	0.11	0.00024	1.24631	0.21265
IgAV	Cells_EBV-transformed_lymphocytes	RAPGEFL1	ENSG00000108352.11	17	40177010	40195656	289	0.22	1e-07	-0.625522	0.53163
IgAV	Cells_EBV-transformed_lymphocytes	SMARCE1	ENSG00000073584.18	17	40624962	40648654	390	0.081	0.0013	1.1205	0.2625
IgAV	Cells_EBV-transformed_lymphocytes	NT5C3B	ENSG00000141698.16	17	41825057	41836260	408	0.38	1.7e-13	0.356455	0.7215
IgAV	Cells_EBV-transformed_lymphocytes	DHX58	ENSG00000108771.12	17	42101404	42112714	317	0.38	1.7e-13	0.385237	0.70006
IgAV	Cells_EBV-transformed_lymphocytes	HSD17B1	ENSG00000108786.10	17	42552922	42555214	251	0.12	0.00012	0.363488	0.71624
IgAV	Cells_EBV-transformed_lymphocytes	RAMP2	ENSG00000131477.10	17	42758447	42763041	257	0.02	0.073	0.628029	0.52999
IgAV	Cells_EBV-transformed_lymphocytes	VPS25	ENSG00000131475.6	17	42773449	42779599	252	0.039	0.02	0.177854	0.85884
IgAV	Cells_EBV-transformed_lymphocytes	TMEM106A	ENSG00000184988.8	17	43211835	43220041	262	0.24	1.6e-08	1.14962	0.2503
IgAV	Cells_EBV-transformed_lymphocytes	CCDC200	ENSG00000236383.8	17	43216941	43305397	294	0.094	0.00055	0.893903	0.37137
IgAV	Cells_EBV-transformed_lymphocytes	G6PC3	ENSG00000141349.8	17	44070620	44082151	360	0.04	0.018	-0.610987	0.54121
IgAV	Cells_EBV-transformed_lymphocytes	C17orf53	ENSG00000125319.14	17	44141906	44162476	361	0.013	0.12	0.415424	0.67783
IgAV	Cells_EBV-transformed_lymphocytes	GJC1	ENSG00000182963.9	17	44798448	44830816	382	0.42	3.6e-15	0.27814	0.7809
IgAV	Cells_EBV-transformed_lymphocytes	HEXIM1	ENSG00000186834.3	17	45148475	45152099	276	0.0088	0.16	0.742774	0.45762
IgAV	Cells_EBV-transformed_lymphocytes	ARHGAP27	ENSG00000159314.11	17	45393902	45434421	180	0.18	2e-06	-0.403182	0.68681
IgAV	Cells_EBV-transformed_lymphocytes	KANSL1	ENSG00000120071.13	17	46029916	46225389	44	0.32	3.6e-11	-0.077968	0.93785
IgAV	Cells_EBV-transformed_lymphocytes	LRRC37A	ENSG00000176681.14	17	46292733	46338077	75	0.27	2.6e-09	-0.201577	0.84025
IgAV	Cells_EBV-transformed_lymphocytes	ARL17B	ENSG00000228696.8	17	46274784	46361766	57	0.31	7.3e-11	0.387216	0.6986
IgAV	Cells_EBV-transformed_lymphocytes	LRRC37A2	ENSG00000238083.7	17	46511508	46556910	132	0.26	3.5e-09	-0.112736	0.91024
IgAV	Cells_EBV-transformed_lymphocytes	ARL17A	ENSG00000185829.17	17	46499780	46579695	139	0.38	3.1e-13	-0.523041	0.60095
IgAV	Cells_EBV-transformed_lymphocytes	NSF	ENSG00000073969.18	17	46590669	46757679	143	0.14	2.1e-05	0.009477	0.99244
IgAV	Cells_EBV-transformed_lymphocytes	WNT3	ENSG00000108379.9	17	46762506	46833154	253	0.028	0.041	-0.339532	0.73421
IgAV	Cells_EBV-transformed_lymphocytes	GOSR2	ENSG00000108433.16	17	46923075	46975524	284	0.082	0.0012	0.718771	0.47228
IgAV	Cells_EBV-transformed_lymphocytes	CDC27	ENSG00000004897.11	17	47117703	47189422	329	0.022	0.065	-0.541944	0.58786
IgAV	Cells_EBV-transformed_lymphocytes	TBKBP1	ENSG00000198933.9	17	47694161	47712052	412	0.18	2.1e-06	0.596785	0.55065
IgAV	Cells_EBV-transformed_lymphocytes	LRRC46	ENSG00000141294.9	17	47831634	47837719	384	0.04	0.019	0.345791	0.7295
IgAV	Cells_EBV-transformed_lymphocytes	SCRN2	ENSG00000141295.13	17	47837692	47841289	387	0.24	1.6e-08	-1.67005	0.09491
IgAV	Cells_EBV-transformed_lymphocytes	PNPO	ENSG00000108439.9	17	47941506	47949308	376	0.072	0.0023	1.39095	0.16424
IgAV	Cells_EBV-transformed_lymphocytes	UBE2Z	ENSG00000159202.17	17	48908407	48929056	396	0.18	2e-06	-0.126427	0.89939
IgAV	Cells_EBV-transformed_lymphocytes	RSAD1	ENSG00000136444.9	17	50478860	50485974	470	0.029	0.038	-0.08523	0.93208
IgAV	Cells_EBV-transformed_lymphocytes	MYCBPAP	ENSG00000136449.13	17	50508425	50531501	462	0.31	7.1e-11	-0.847445	0.39675
IgAV	Cells_EBV-transformed_lymphocytes	SPATA20	ENSG00000006282.20	17	50543058	50555852	454	0.66	7.6e-28	0.793205	0.42766
IgAV	Cells_EBV-transformed_lymphocytes	TOB1	ENSG00000141232.4	17	50862223	50867978	394	0.13	6.8e-05	-0.611717	0.54073
IgAV	Cells_EBV-transformed_lymphocytes	NME1	ENSG00000239672.7	17	51153559	51162428	412	0.14	2e-05	-1.9396	0.05243
IgAV	Cells_EBV-transformed_lymphocytes	NME2	ENSG00000243678.11	17	51165435	51171744	426	0.092	0.00066	1.25038	0.21116
IgAV	Cells_EBV-transformed_lymphocytes	MBTD1	ENSG00000011258.15	17	51177425	51260163	432	0.041	0.018	-0.419924	0.67454
IgAV	Cells_EBV-transformed_lymphocytes	COX11	ENSG00000166260.10	17	54951902	54968703	499	0.14	3.2e-05	-0.76242	0.44581
IgAV	Cells_EBV-transformed_lymphocytes	MMD	ENSG00000108960.7	17	55392622	55421924	488	0.15	1.5e-05	1.47911	0.13911
IgAV	Cells_EBV-transformed_lymphocytes	DGKE	ENSG00000153933.9	17	56834107	56869567	453	0.21	2.1e-07	0.060301	0.95192
IgAV	Cells_EBV-transformed_lymphocytes	TRIM25	ENSG00000121060.16	17	56836387	56914080	462	0.092	0.00062	0.331872	0.73999
IgAV	Cells_EBV-transformed_lymphocytes	RAD51C	ENSG00000108384.14	17	58692573	58735611	303	0.21	2e-07	-0.671413	0.50196
IgAV	Cells_EBV-transformed_lymphocytes	DHX40	ENSG00000108406.9	17	59565558	59608345	309	0.029	0.041	1.27708	0.20157
IgAV	Cells_EBV-transformed_lymphocytes	RNFT1	ENSG00000189050.15	17	59952240	59964761	243	0.17	3.2e-06	-0.513024	0.60793
IgAV	Cells_EBV-transformed_lymphocytes	HEATR6	ENSG00000068097.14	17	60041008	60078922	221	0.4	4.7e-14	-1.53338	0.12518
IgAV	Cells_EBV-transformed_lymphocytes	METTL2A	ENSG00000087995.15	17	62423875	62453385	241	0.026	0.05	1.80643	0.07085
IgAV	Cells_EBV-transformed_lymphocytes	PSMC5	ENSG00000087191.12	17	63827152	63832026	324	0.047	0.012	-2.34121	0.01922
IgAV	Cells_EBV-transformed_lymphocytes	FTSJ3	ENSG00000108592.16	17	63819433	63830012	326	0.57	1.5e-22	-1.87547	0.06073
IgAV	Cells_EBV-transformed_lymphocytes	AXIN2	ENSG00000168646.12	17	65528563	65561648	453	0.32	3.1e-11	-0.272117	0.78553
IgAV	Cells_EBV-transformed_lymphocytes	BPTF	ENSG00000171634.16	17	67825503	67984378	318	0.11	0.00024	-0.480401	0.63094
IgAV	Cells_EBV-transformed_lymphocytes	SSTR2	ENSG00000180616.8	17	73165010	73176633	557	0.061	0.0048	0.02891	0.97694
IgAV	Cells_EBV-transformed_lymphocytes	NUP85	ENSG00000125450.10	17	75205659	75235758	373	0.043	0.016	-1.40302	0.16061
IgAV	Cells_EBV-transformed_lymphocytes	MRPS7	ENSG00000125445.10	17	75261674	75266376	371	0.29	5e-10	1.36751	0.17147
IgAV	Cells_EBV-transformed_lymphocytes	MYO15B	ENSG00000266714.6	17	75587800	75626849	342	0.41	1.2e-14	1.25416	0.20978
IgAV	Cells_EBV-transformed_lymphocytes	TEN1	ENSG00000257949.6	17	75979240	76000586	400	0.36	1.1e-12	-0.147903	0.88242
IgAV	Cells_EBV-transformed_lymphocytes	RNF157	ENSG00000141576.14	17	76142465	76240493	410	0.086	0.00096	0.356886	0.72118
IgAV	Cells_EBV-transformed_lymphocytes	QRICH2	ENSG00000129646.14	17	76274049	76308276	400	0.05	0.0097	1.36032	0.17373
IgAV	Cells_EBV-transformed_lymphocytes	MXRA7	ENSG00000182534.13	17	76672551	76711004	514	0.4	2.4e-14	0.993162	0.32063
IgAV	Cells_EBV-transformed_lymphocytes	ENSG00000055483	ENSG00000055483.19	17	78787381	78841441	602	0.16	5.9e-06	-0.145164	0.88458
IgAV	Cells_EBV-transformed_lymphocytes	ENPP7	ENSG00000182156.9	17	79730943	79742219	488	0.19	6.2e-07	1.29113	0.19666
IgAV	Cells_EBV-transformed_lymphocytes	CBX8	ENSG00000141570.10	17	79792132	79801683	454	0.0022	0.27	0.559482	0.57583
IgAV	Cells_EBV-transformed_lymphocytes	GAA	ENSG00000171298.12	17	80101556	80119881	434	0.3	1.6e-10	0.316119	0.75191
IgAV	Cells_EBV-transformed_lymphocytes	SGSH	ENSG00000181523.12	17	80206716	80220923	485	0.13	6.5e-05	-0.36778	0.71304
IgAV	Cells_EBV-transformed_lymphocytes	ENSG00000171246	ENSG00000171246.5	17	80466834	80477843	485	0.016	0.095	0.296808	0.76661
IgAV	Cells_EBV-transformed_lymphocytes	NPLOC4	ENSG00000182446.13	17	81556887	81648465	306	0.08	0.0014	0.201922	0.83998
IgAV	Cells_EBV-transformed_lymphocytes	TSPAN10	ENSG00000182612.10	17	81637171	81648754	306	0.18	1.5e-06	-0.501942	0.61571
IgAV	Cells_EBV-transformed_lymphocytes	OXLD1	ENSG00000204237.4	17	81665036	81666635	315	0.063	0.0043	0.051015	0.95931
IgAV	Cells_EBV-transformed_lymphocytes	CCDC137	ENSG00000185298.12	17	81666737	81673904	315	0.17	3.1e-06	-1.39023	0.16446
IgAV	Cells_EBV-transformed_lymphocytes	ARL16	ENSG00000214087.8	17	81681187	81683797	318	0.49	5.4e-18	1.66335	0.09624
IgAV	Cells_EBV-transformed_lymphocytes	PPP1R27	ENSG00000182676.4	17	81833492	81835050	276	0.00037	0.31	1.16862	0.24256
IgAV	Cells_EBV-transformed_lymphocytes	DCXR	ENSG00000169738.7	17	82035136	82037709	311	0.27	2.7e-09	0.506082	0.6128
IgAV	Cells_EBV-transformed_lymphocytes	CCDC57	ENSG00000176155.18	17	82101460	82212878	299	0.072	0.0023	-0.126454	0.89937
IgAV	Cells_EBV-transformed_lymphocytes	HEXD	ENSG00000169660.15	17	82418318	82442645	364	0.14	2.3e-05	3.06255	0.00219
IgAV	Cells_EBV-transformed_lymphocytes	NARF	ENSG00000141562.17	17	82458180	82490537	398	0.093	0.00061	-1.92786	0.05387
IgAV	Cells_EBV-transformed_lymphocytes	FN3KRP	ENSG00000141560.14	17	82716706	82730328	364	0.24	3e-08	1.25912	0.20799
IgAV	Cells_EBV-transformed_lymphocytes	TBCD	ENSG00000141556.20	17	82752042	82945914	354	0.024	0.056	0.375027	0.70764
IgAV	Cells_EBV-transformed_lymphocytes	COLEC12	ENSG00000158270.11	18	316737	500722	564	-0.0073	0.66	0.4238	0.6717
IgAV	Cells_EBV-transformed_lymphocytes	ENOSF1	ENSG00000132199.18	18	670318	712662	625	0.051	0.0091	-1.3062	0.1915
IgAV	Cells_EBV-transformed_lymphocytes	METTL4	ENSG00000101574.14	18	2537525	2571509	511	0.047	0.012	-1.2788	0.201
IgAV	Cells_EBV-transformed_lymphocytes	RAB31	ENSG00000168461.12	18	9708275	9862551	565	0.39	1e-13	0.0721	0.9425
IgAV	Cells_EBV-transformed_lymphocytes	IMPA2	ENSG00000141401.11	18	11981025	12030877	448	0.052	0.0085	-0.2749	0.7834
IgAV	Cells_EBV-transformed_lymphocytes	TUBB6	ENSG00000176014.12	18	12307669	12344320	426	0.24	1.7e-08	0.3583	0.7201
IgAV	Cells_EBV-transformed_lymphocytes	SPIRE1	ENSG00000134278.15	18	12446512	12658107	374	-0.007	0.64	0.9595	0.3373
IgAV	Cells_EBV-transformed_lymphocytes	PSMG2	ENSG00000128789.20	18	12658043	12728945	374	-0.0014	0.36	0.2757	0.7828
IgAV	Cells_EBV-transformed_lymphocytes	CEP76	ENSG00000101624.10	18	12661833	12702777	387	0.036	0.025	-1.1056	0.2689
IgAV	Cells_EBV-transformed_lymphocytes	CEP192	ENSG00000101639.18	18	12991362	13125052	396	0.59	3.4e-23	0.2684	0.7884
IgAV	Cells_EBV-transformed_lymphocytes	TTC39C	ENSG00000168234.12	18	23992773	24135610	402	0.017	0.09	-2.1876	0.0287
IgAV	Cells_EBV-transformed_lymphocytes	CABYR	ENSG00000154040.20	18	24138987	24161600	475	0.18	2.4e-06	0.227	0.8204
IgAV	Cells_EBV-transformed_lymphocytes	ENSG00000141380	ENSG00000141380.13	18	26016253	26091217	433	0.18	1.2e-06	0.3481	0.7278
IgAV	Cells_EBV-transformed_lymphocytes	TAF4B	ENSG00000141384.12	18	26226445	26391685	442	0.05	0.01	-0.152	0.8792
IgAV	Cells_EBV-transformed_lymphocytes	B4GALT6	ENSG00000118276.11	18	31622246	31685836	463	0.032	0.032	0.0722	0.9424
IgAV	Cells_EBV-transformed_lymphocytes	ZSCAN30	ENSG00000186814.13	18	35251058	35290245	402	0.028	0.043	0.0671	0.9465
IgAV	Cells_EBV-transformed_lymphocytes	ZNF24	ENSG00000172466.15	18	35332227	35345482	400	0.091	0.00067	-0.4389	0.6608
IgAV	Cells_EBV-transformed_lymphocytes	ZNF396	ENSG00000186496.10	18	35366694	35377337	386	0.083	0.0011	-0.0406	0.9676
IgAV	Cells_EBV-transformed_lymphocytes	ELP2	ENSG00000134759.13	18	36129444	36180557	487	0.24	2.6e-08	-0.1834	0.8545
IgAV	Cells_EBV-transformed_lymphocytes	TPGS2	ENSG00000134779.14	18	36777647	36829216	430	0.39	1e-13	-1.2426	0.214
IgAV	Cells_EBV-transformed_lymphocytes	SLC14A1	ENSG00000141469.16	18	45687025	45752520	544	0.35	3e-12	-0.0114	0.9909
IgAV	Cells_EBV-transformed_lymphocytes	KATNAL2	ENSG00000167216.16	18	46917492	47103478	485	0.041	0.017	0.8514	0.3945
IgAV	Cells_EBV-transformed_lymphocytes	HDHD2	ENSG00000167220.11	18	47107408	47150500	471	0.26	6.8e-09	-0.7995	0.424
IgAV	Cells_EBV-transformed_lymphocytes	DYM	ENSG00000141627.13	18	49036387	49461347	519	0.029	0.039	-1.4832	0.138
IgAV	Cells_EBV-transformed_lymphocytes	POLI	ENSG00000101751.10	18	54269517	54321266	383	0.26	3.9e-09	0.9202	0.3575
IgAV	Cells_EBV-transformed_lymphocytes	STARD6	ENSG00000174448.8	18	54324358	54357964	384	0.048	0.011	-0.1025	0.9183
IgAV	Cells_EBV-transformed_lymphocytes	PIGN	ENSG00000197563.10	18	61905255	62187118	506	0.31	6.7e-11	-0.1019	0.9188
IgAV	Cells_EBV-transformed_lymphocytes	SERPINB10	ENSG00000242550.5	18	63907958	63936111	515	0.19	7.3e-07	1.7698	0.0768
IgAV	Cells_EBV-transformed_lymphocytes	SERPINB8	ENSG00000166401.14	18	63970029	64019779	511	0.16	5.4e-06	1.9854	0.0471
IgAV	Cells_EBV-transformed_lymphocytes	CNDP2	ENSG00000133313.14	18	74495816	74523454	546	0.23	4.5e-08	-3.121	0.0018
IgAV	Cells_EBV-transformed_lymphocytes	ZADH2	ENSG00000180011.6	18	75195113	75209139	537	0.17	3.1e-06	-1.2807	0.2003
IgAV	Cells_EBV-transformed_lymphocytes	ZNF236	ENSG00000130856.15	18	76822557	76972901	653	0.005	0.21	0.7069	0.4796
IgAV	Cells_EBV-transformed_lymphocytes	HSBP1L1	ENSG00000226742.3	18	79964582	79970822	315	0.065	0.0038	-0.9361	0.3492
IgAV	Cells_EBV-transformed_lymphocytes	TXNL4A	ENSG00000141759.14	18	79970813	80033949	281	0.16	5.1e-06	-1.0156	0.3098
IgAV	Cells_EBV-transformed_lymphocytes	RBFA	ENSG00000101546.12	18	80034389	80050651	281	0.11	0.0002	0.4403	0.6598
IgAV	Cells_EBV-transformed_lymphocytes	PARD6G	ENSG00000178184.15	18	80157232	80247514	193	-0.00019	0.32	-0.5065	0.6125
IgAV	Cells_EBV-transformed_lymphocytes	BSG	ENSG00000172270.18	19	571277	583494	417	0.07	0.0027	-2.2076	0.02727
IgAV	Cells_EBV-transformed_lymphocytes	POLRMT	ENSG00000099821.13	19	617221	633537	452	0.52	1.8e-19	0.6467	0.51785
IgAV	Cells_EBV-transformed_lymphocytes	CFD	ENSG00000197766.7	19	859453	867884	467	0.13	4.6e-05	0.539	0.58986
IgAV	Cells_EBV-transformed_lymphocytes	WDR18	ENSG00000065268.10	19	984332	998438	454	0.66	7.3e-28	-0.8822	0.37769
IgAV	Cells_EBV-transformed_lymphocytes	TMEM259	ENSG00000182087.12	19	1009648	1021179	456	-0.0089	0.91	-1.0819	0.27931
IgAV	Cells_EBV-transformed_lymphocytes	C19orf24	ENSG00000228300.13	19	1275530	1279244	400	0.23	3.3e-08	0.9069	0.36444
IgAV	Cells_EBV-transformed_lymphocytes	ZNF554	ENSG00000172006.11	19	2819868	2836735	441	0.13	5.2e-05	0.0862	0.9313
IgAV	Cells_EBV-transformed_lymphocytes	NFIC	ENSG00000141905.17	19	3314403	3469217	401	0.03	0.036	-0.9908	0.3218
IgAV	Cells_EBV-transformed_lymphocytes	PIP5K1C	ENSG00000186111.9	19	3630183	3700468	354	0.15	1.7e-05	2.3651	0.01803
IgAV	Cells_EBV-transformed_lymphocytes	MRPL54	ENSG00000183617.4	19	3762682	3768575	344	0.59	1.2e-23	1.0694	0.28488
IgAV	Cells_EBV-transformed_lymphocytes	CREB3L3	ENSG00000060566.13	19	4153631	4173054	367	0.00029	0.31	0.4812	0.6304
IgAV	Cells_EBV-transformed_lymphocytes	LONP1	ENSG00000196365.11	19	5691834	5720572	384	0.099	0.0004	1.428	0.15328
IgAV	Cells_EBV-transformed_lymphocytes	DUS3L	ENSG00000141994.15	19	5784832	5791225	377	0.2	3.2e-07	-0.6754	0.49942
IgAV	Cells_EBV-transformed_lymphocytes	CAPS	ENSG00000105519.15	19	5912339	5916211	372	0.088	0.00083	-2.5379	0.01115
IgAV	Cells_EBV-transformed_lymphocytes	SLC25A41	ENSG00000181240.13	19	6426037	6433779	399	0.42	3.8e-15	0.5419	0.58787
IgAV	Cells_EBV-transformed_lymphocytes	GPR108	ENSG00000125734.15	19	6729914	6737580	468	0.39	8.5e-14	-0.0798	0.93638
IgAV	Cells_EBV-transformed_lymphocytes	XAB2	ENSG00000076924.11	19	7619525	7629545	444	0.35	3.5e-12	-0.02	0.98402
IgAV	Cells_EBV-transformed_lymphocytes	STXBP2	ENSG00000076944.15	19	7636772	7647873	441	0.17	3.8e-06	-0.2111	0.83279
IgAV	Cells_EBV-transformed_lymphocytes	RPS28	ENSG00000233927.4	19	8321158	8323340	372	0.2	4.8e-07	-0.9021	0.36702
IgAV	Cells_EBV-transformed_lymphocytes	ZNF266	ENSG00000174652.17	19	9412429	9435573	387	0.62	4.2e-25	-0.814	0.41567
IgAV	Cells_EBV-transformed_lymphocytes	ZNF561	ENSG00000171469.10	19	9604680	9621236	354	0.22	1e-07	0.2659	0.79031
IgAV	Cells_EBV-transformed_lymphocytes	KRI1	ENSG00000129347.19	19	10553085	10566031	356	0.21	1.4e-07	-0.3176	0.75075
IgAV	Cells_EBV-transformed_lymphocytes	SPC24	ENSG00000161888.11	19	11131520	11155807	376	0.094	0.00055	0.7284	0.46637
IgAV	Cells_EBV-transformed_lymphocytes	ZNF441	ENSG00000197044.10	19	11767000	11784078	321	0.13	3.9e-05	-0.1316	0.89533
IgAV	Cells_EBV-transformed_lymphocytes	PRDX2	ENSG00000167815.11	19	12796820	12801800	299	0.024	0.054	0.408	0.68331
IgAV	Cells_EBV-transformed_lymphocytes	GCDH	ENSG00000105607.12	19	12891160	12914207	315	0.086	0.00094	1.1992	0.23044
IgAV	Cells_EBV-transformed_lymphocytes	RAD23A	ENSG00000179262.9	19	12945855	12953642	319	0.011	0.13	-0.7989	0.42435
IgAV	Cells_EBV-transformed_lymphocytes	LYL1	ENSG00000104903.4	19	13099033	13103161	354	0.016	0.094	0.6218	0.53407
IgAV	Cells_EBV-transformed_lymphocytes	NDUFB7	ENSG00000099795.6	19	14566078	14572066	408	0.033	0.03	-1.431	0.15242
IgAV	Cells_EBV-transformed_lymphocytes	ZNF333	ENSG00000160961.11	19	14689801	14733746	452	0.034	0.029	1.8632	0.06243
IgAV	Cells_EBV-transformed_lymphocytes	TMEM38A	ENSG00000072954.6	19	16661139	16690023	374	0.21	2.4e-07	0.1863	0.85223
IgAV	Cells_EBV-transformed_lymphocytes	CPAMD8	ENSG00000160111.12	19	16892951	17026815	412	0.14	3.7e-05	1.1288	0.25897
IgAV	Cells_EBV-transformed_lymphocytes	HAUS8	ENSG00000131351.14	19	17049729	17075625	409	0.19	6e-07	-0.7229	0.46976
IgAV	Cells_EBV-transformed_lymphocytes	NR2F6	ENSG00000160113.5	19	17231883	17245919	409	0.11	0.00023	0.1776	0.85905
IgAV	Cells_EBV-transformed_lymphocytes	MRPL34	ENSG00000130312.6	19	17292609	17306843	421	0.11	0.00027	-1.167	0.24323
IgAV	Cells_EBV-transformed_lymphocytes	INSL3	ENSG00000248099.3	19	17816512	17821574	433	0.058	0.0058	-0.4474	0.6546
IgAV	Cells_EBV-transformed_lymphocytes	IL12RB1	ENSG00000096996.15	19	18058995	18098944	415	0.081	0.0013	0.8602	0.38967
IgAV	Cells_EBV-transformed_lymphocytes	ISYNA1	ENSG00000105655.18	19	18434388	18438167	390	0.015	0.1	-0.5422	0.58768
IgAV	Cells_EBV-transformed_lymphocytes	ELL	ENSG00000105656.12	19	18442663	18522116	372	0.043	0.016	0.1367	0.8913
IgAV	Cells_EBV-transformed_lymphocytes	MEF2B	ENSG00000213999.15	19	19145567	19192131	328	-0.0012	0.36	0.7481	0.45441
IgAV	Cells_EBV-transformed_lymphocytes	TSSK6	ENSG00000178093.13	19	19512418	19515548	354	-0.0079	0.73	1.1293	0.25875
IgAV	Cells_EBV-transformed_lymphocytes	YJEFN3	ENSG00000250067.11	19	19528861	19537581	350	0.056	0.0067	-0.4977	0.61866
IgAV	Cells_EBV-transformed_lymphocytes	LPAR2	ENSG00000064547.13	19	19623655	19628930	342	0.012	0.13	-0.0753	0.93994
IgAV	Cells_EBV-transformed_lymphocytes	ZNF506	ENSG00000081665.13	19	19785839	19821751	296	0.0089	0.16	0.9475	0.34341
IgAV	Cells_EBV-transformed_lymphocytes	ZNF253	ENSG00000256771.3	19	19865882	19894674	294	0.13	4e-05	-0.9806	0.32678
IgAV	Cells_EBV-transformed_lymphocytes	ZNF493	ENSG00000196268.11	19	21397119	21427577	286	0.18	1.7e-06	-0.1717	0.86366
IgAV	Cells_EBV-transformed_lymphocytes	ZNF429	ENSG00000197013.9	19	21496682	21556270	298	0.28	9.7e-10	0.4739	0.6356
IgAV	Cells_EBV-transformed_lymphocytes	ZNF257	ENSG00000197134.11	19	22052430	22091480	320	0.047	0.012	2.1518	0.03141
IgAV	Cells_EBV-transformed_lymphocytes	ANKRD27	ENSG00000105186.15	19	32597006	32676597	398	0.04	0.019	-0.1981	0.84298
IgAV	Cells_EBV-transformed_lymphocytes	ENSG00000173809	ENSG00000173809.17	19	32719753	32829580	393	0.051	0.0093	0.3788	0.7048
IgAV	Cells_EBV-transformed_lymphocytes	FAAP24	ENSG00000131944.9	19	32972209	32978229	440	0.042	0.017	-0.3495	0.72673
IgAV	Cells_EBV-transformed_lymphocytes	GPATCH1	ENSG00000076650.6	19	33080899	33130542	452	0.13	6.3e-05	-0.0604	0.95186
IgAV	Cells_EBV-transformed_lymphocytes	ZNF302	ENSG00000089335.20	19	34677639	34686397	414	0.27	1.6e-09	-0.5945	0.55215
IgAV	Cells_EBV-transformed_lymphocytes	ZNF181	ENSG00000197841.14	19	34734155	34745378	426	0.12	9.6e-05	0.1118	0.91098
IgAV	Cells_EBV-transformed_lymphocytes	FFAR1	ENSG00000126266.3	19	35347902	35353864	482	0.29	4.7e-10	1.7824	0.07468
IgAV	Cells_EBV-transformed_lymphocytes	U2AF1L4	ENSG00000161265.14	19	35742464	35745445	427	0.25	8e-09	-0.1897	0.84951
IgAV	Cells_EBV-transformed_lymphocytes	TBCB	ENSG00000105254.11	19	36114289	36125947	336	-0.0054	0.53	-1.8974	0.05778
IgAV	Cells_EBV-transformed_lymphocytes	ZNF565	ENSG00000196357.11	19	36182276	36246257	323	0.19	1e-06	-0.7247	0.46861
IgAV	Cells_EBV-transformed_lymphocytes	ZNF567	ENSG00000189042.13	19	36687612	36727701	282	0.18	1.3e-06	1.2134	0.22497
IgAV	Cells_EBV-transformed_lymphocytes	ZNF585B	ENSG00000245680.9	19	37181579	37218153	274	0.089	0.00079	0.7391	0.45983
IgAV	Cells_EBV-transformed_lymphocytes	ZNF793	ENSG00000188227.12	19	37506939	37548762	273	0.053	0.008	1.481	0.1386
IgAV	Cells_EBV-transformed_lymphocytes	ZFP30	ENSG00000120784.15	19	37613749	37692337	292	0.2	5.1e-07	-0.9935	0.32047
IgAV	Cells_EBV-transformed_lymphocytes	ZNF607	ENSG00000198182.12	19	37696371	37719761	298	0.092	0.00064	-1.7579	0.07876
IgAV	Cells_EBV-transformed_lymphocytes	ZNF573	ENSG00000189144.13	19	37735833	37817300	325	0.021	0.066	-1.2252	0.22051
IgAV	Cells_EBV-transformed_lymphocytes	CATSPERG	ENSG00000099338.22	19	38335775	38370943	364	0.12	0.00012	0.5742	0.56582
IgAV	Cells_EBV-transformed_lymphocytes	CAPN12	ENSG00000182472.8	19	38730187	38769904	399	0.19	7.9e-07	0.0329	0.97378
IgAV	Cells_EBV-transformed_lymphocytes	ECH1	ENSG00000104823.8	19	38815422	38831841	390	0.19	9.4e-07	-1.9187	0.05503
IgAV	Cells_EBV-transformed_lymphocytes	SARS2	ENSG00000104835.14	19	38915266	38930763	390	0.21	1.6e-07	0.579	0.56261
IgAV	Cells_EBV-transformed_lymphocytes	MAP3K10	ENSG00000130758.7	19	40191426	40215575	382	0.047	0.012	-0.3971	0.69128
IgAV	Cells_EBV-transformed_lymphocytes	C19orf47	ENSG00000160392.13	19	40319536	40348527	374	0.087	0.0009	0.4132	0.67947
IgAV	Cells_EBV-transformed_lymphocytes	ITPKC	ENSG00000086544.2	19	40717112	40740860	424	0.16	7.9e-06	-1.4892	0.13643
IgAV	Cells_EBV-transformed_lymphocytes	C19orf54	ENSG00000188493.14	19	40740856	40751553	427	0.045	0.014	0.4506	0.65226
IgAV	Cells_EBV-transformed_lymphocytes	BCKDHA	ENSG00000248098.11	19	41397808	41425002	379	0.36	1.2e-12	0.941	0.34669
IgAV	Cells_EBV-transformed_lymphocytes	PHLDB3	ENSG00000176531.10	19	43474954	43504935	367	0.16	6.2e-06	-0.9186	0.35832
IgAV	Cells_EBV-transformed_lymphocytes	ZNF575	ENSG00000176472.10	19	43525497	43536130	374	0.096	0.00048	-1.4315	0.15228
IgAV	Cells_EBV-transformed_lymphocytes	ETHE1	ENSG00000105755.7	19	43506719	43527230	374	0.082	0.0012	-0.1276	0.89843
IgAV	Cells_EBV-transformed_lymphocytes	PLAUR	ENSG00000011422.11	19	43646095	43670547	410	-0.0034	0.43	1.0917	0.27497
IgAV	Cells_EBV-transformed_lymphocytes	ZNF284	ENSG00000186026.6	19	44072159	44089613	486	0.028	0.043	-1.1079	0.2679
IgAV	Cells_EBV-transformed_lymphocytes	BLOC1S3	ENSG00000189114.6	19	45178784	45216933	364	0.019	0.076	-1.0211	0.30722
IgAV	Cells_EBV-transformed_lymphocytes	SNRPD2	ENSG00000125743.10	19	45687460	45692569	367	0.072	0.0024	-0.1928	0.84708
IgAV	Cells_EBV-transformed_lymphocytes	PNMA8A	ENSG00000182013.17	19	46466491	46471563	374	0.33	1.5e-11	-0.7388	0.46002
IgAV	Cells_EBV-transformed_lymphocytes	FKRP	ENSG00000181027.10	19	46746046	46776988	335	0.24	1.7e-08	0.9441	0.3451
IgAV	Cells_EBV-transformed_lymphocytes	STRN4	ENSG00000090372.14	19	46719511	46746994	335	0.072	0.0023	-1.1918	0.23334
IgAV	Cells_EBV-transformed_lymphocytes	PLA2G4C	ENSG00000105499.13	19	48047843	48110817	514	0.14	2.6e-05	-0.3467	0.72884
IgAV	Cells_EBV-transformed_lymphocytes	CARD8	ENSG00000105483.17	19	48180770	48255946	517	0.028	0.043	-0.2968	0.76665
IgAV	Cells_EBV-transformed_lymphocytes	CCDC155	ENSG00000161609.9	19	49388219	49417990	370	0.089	0.0008	-0.7171	0.47332
IgAV	Cells_EBV-transformed_lymphocytes	ALDH16A1	ENSG00000161618.9	19	49453225	49471050	369	0.41	1.4e-14	1.5938	0.11099
IgAV	Cells_EBV-transformed_lymphocytes	ASPDH	ENSG00000204653.9	19	50511600	50514690	459	0.063	0.0041	0.0201	0.98396
IgAV	Cells_EBV-transformed_lymphocytes	C19orf84	ENSG00000262874.1	19	51388289	51390591	654	0.052	0.0089	-0.2783	0.78079
IgAV	Cells_EBV-transformed_lymphocytes	ZNF175	ENSG00000105497.7	19	51571283	51592510	600	0.25	1.5e-08	-0.7331	0.46351
IgAV	Cells_EBV-transformed_lymphocytes	ZNF616	ENSG00000204611.6	19	52113091	52139938	563	-0.0041	0.46	0.4756	0.63439
IgAV	Cells_EBV-transformed_lymphocytes	PPP2R1A	ENSG00000105568.17	19	52170936	52229518	544	0.016	0.093	-0.6234	0.533
IgAV	Cells_EBV-transformed_lymphocytes	ZNF83	ENSG00000167766.18	19	52594060	52690559	460	0.33	2e-11	-0.7887	0.4303
IgAV	Cells_EBV-transformed_lymphocytes	ZNF600	ENSG00000189190.9	19	52749942	52786807	471	0.36	1.3e-12	0.604	0.54582
IgAV	Cells_EBV-transformed_lymphocytes	TMC4	ENSG00000167608.11	19	54160108	54173250	461	0.19	7e-07	-0.7113	0.47691
IgAV	Cells_EBV-transformed_lymphocytes	RPS9	ENSG00000170889.13	19	54200809	54249003	474	0.14	2.2e-05	-1.2706	0.20389
IgAV	Cells_EBV-transformed_lymphocytes	LILRB2	ENSG00000131042.14	19	54273812	54281184	461	0.36	1.7e-12	-0.0711	0.94332
IgAV	Cells_EBV-transformed_lymphocytes	CDC42EP5	ENSG00000167617.2	19	54465026	54473296	447	0.0015	0.28	-1.0298	0.30309
IgAV	Cells_EBV-transformed_lymphocytes	GP6	ENSG00000088053.11	19	55013705	55038264	457	0.019	0.077	-0.0633	0.94952
IgAV	Cells_EBV-transformed_lymphocytes	ZFP28	ENSG00000196867.7	19	56538948	56556808	484	0.023	0.06	1.0479	0.29469
IgAV	Cells_EBV-transformed_lymphocytes	ZNF470	ENSG00000197016.11	19	56567468	56588911	483	0.076	0.0018	0.2739	0.78416
IgAV	Cells_EBV-transformed_lymphocytes	ZNF543	ENSG00000178229.7	19	57320472	57330770	503	0.046	0.013	1.7642	0.0777
IgAV	Cells_EBV-transformed_lymphocytes	ENSG00000131845	ENSG00000131845.14	19	57351271	57359898	506	0.2	5.7e-07	2.1385	0.03248
IgAV	Cells_EBV-transformed_lymphocytes	ZNF749	ENSG00000186230.6	19	57435325	57447101	488	0.083	0.0011	1.4178	0.15626
IgAV	Cells_EBV-transformed_lymphocytes	VN1R1	ENSG00000178201.4	19	57454790	57457140	486	0.082	0.0012	0.6293	0.52914
IgAV	Cells_EBV-transformed_lymphocytes	ZNF772	ENSG00000197128.11	19	57466663	57477570	484	0.12	0.00012	2.0269	0.04268
IgAV	Cells_EBV-transformed_lymphocytes	ZNF773	ENSG00000152439.12	19	57499915	57518404	486	0.077	0.0017	0.8948	0.37088
IgAV	Cells_EBV-transformed_lymphocytes	ZNF211	ENSG00000121417.13	19	57630395	57644041	487	0.14	2e-05	-1.1521	0.24929
IgAV	Cells_EBV-transformed_lymphocytes	ZNF586	ENSG00000083828.15	19	57769655	57819939	480	0.16	9.5e-06	-0.7513	0.45246
IgAV	Cells_EBV-transformed_lymphocytes	ZNF587	ENSG00000198466.11	19	57849859	57865117	470	0.12	0.00012	0.9675	0.33329
IgAV	Cells_EBV-transformed_lymphocytes	ZNF584	ENSG00000171574.17	19	58401504	58431736	308	0.11	0.00017	-1.0847	0.27806
IgAV	Cells_EBV-transformed_lymphocytes	ZNF132	ENSG00000131849.11	19	58432814	58440153	296	0.053	0.0083	-0.9431	0.34564
IgAV	Cells_EBV-transformed_lymphocytes	SLC27A5	ENSG00000083807.9	19	58479512	58512413	255	0.15	1.2e-05	0.6409	0.52161
IgAV	Cells_EBV-transformed_lymphocytes	SRXN1	ENSG00000271303.1	20	646615	653200	679	0.33	1.9e-11	0.24317	0.80787
IgAV	Cells_EBV-transformed_lymphocytes	RSPO4	ENSG00000101282.8	20	958452	1002311	707	0.067	0.0033	-0.32864	0.74243
IgAV	Cells_EBV-transformed_lymphocytes	TMC2	ENSG00000149488.12	20	2536573	2643580	592	0.051	0.0095	0.37625	0.70673
IgAV	Cells_EBV-transformed_lymphocytes	VPS16	ENSG00000215305.9	20	2840703	2866732	522	0.094	0.00056	0.20355	0.8387
IgAV	Cells_EBV-transformed_lymphocytes	UBOX5	ENSG00000185019.16	20	3107573	3160196	415	0.29	5.9e-10	-0.3705	0.71101
IgAV	Cells_EBV-transformed_lymphocytes	ITPA	ENSG00000125877.12	20	3208868	3223870	429	0.4	2.6e-14	-1.02331	0.30616
IgAV	Cells_EBV-transformed_lymphocytes	TMEM230	ENSG00000089063.14	20	5068232	5113103	607	0.068	0.0031	-0.87451	0.38184
IgAV	Cells_EBV-transformed_lymphocytes	CDS2	ENSG00000101290.13	20	5126879	5197887	602	0.1	0.00029	0.35426	0.72314
IgAV	Cells_EBV-transformed_lymphocytes	MCM8	ENSG00000125885.13	20	5950652	5998977	573	0.16	8.2e-06	0.1447	0.88495
IgAV	Cells_EBV-transformed_lymphocytes	KIF16B	ENSG00000089177.18	20	16272104	16573448	761	0.2	3.2e-07	1.53531	0.12471
IgAV	Cells_EBV-transformed_lymphocytes	MGME1	ENSG00000125871.13	20	17969018	17991122	569	0.054	0.0074	-1.54825	0.12156
IgAV	Cells_EBV-transformed_lymphocytes	DTD1	ENSG00000125821.11	20	18587942	18766644	479	0.099	0.00042	0.7593	0.44767
IgAV	Cells_EBV-transformed_lymphocytes	CST3	ENSG00000101439.8	20	23626706	23638473	548	0.0072	0.18	-0.70251	0.48236
IgAV	Cells_EBV-transformed_lymphocytes	PYGB	ENSG00000100994.11	20	25248085	25298012	421	0.18	1.8e-06	-0.49441	0.62102
IgAV	Cells_EBV-transformed_lymphocytes	NANP	ENSG00000170191.4	20	25612935	25624014	257	-0.0084	0.8	0.22637	0.82091
IgAV	Cells_EBV-transformed_lymphocytes	ZNF337	ENSG00000130684.13	20	25673195	25696853	241	-0.0016	0.37	-0.20429	0.83813
IgAV	Cells_EBV-transformed_lymphocytes	DUSP15	ENSG00000149599.15	20	31847637	31870664	313	0.16	6.9e-06	-0.77725	0.43701
IgAV	Cells_EBV-transformed_lymphocytes	NCOA6	ENSG00000198646.13	20	34689097	34825651	346	0.057	0.0063	-0.68132	0.49567
IgAV	Cells_EBV-transformed_lymphocytes	GSS	ENSG00000100983.9	20	34928432	34956027	344	0.081	0.0013	0.1482	0.88218
IgAV	Cells_EBV-transformed_lymphocytes	EDEM2	ENSG00000088298.12	20	35115364	35147336	343	0.13	4.4e-05	-0.81625	0.41436
IgAV	Cells_EBV-transformed_lymphocytes	PROCR	ENSG00000101000.5	20	35172072	35216240	351	0.25	8.9e-09	1.64478	0.10002
IgAV	Cells_EBV-transformed_lymphocytes	CPNE1	ENSG00000214078.12	20	35626031	35664956	296	0.35	2.2e-12	-0.36473	0.71531
IgAV	Cells_EBV-transformed_lymphocytes	SCAND1	ENSG00000171222.10	20	35953617	35959472	275	0.064	0.0039	-0.69508	0.48701
IgAV	Cells_EBV-transformed_lymphocytes	ARHGAP40	ENSG00000124143.10	20	38601809	38651035	480	0.057	0.0061	0.79509	0.42656
IgAV	Cells_EBV-transformed_lymphocytes	PPP1R16B	ENSG00000101445.9	20	38805697	38923024	444	0.064	0.0039	-0.00999	0.99203
IgAV	Cells_EBV-transformed_lymphocytes	MYBL2	ENSG00000101057.15	20	43667019	43716495	482	0.43	2e-15	0.9785	0.32783
IgAV	Cells_EBV-transformed_lymphocytes	PLTP	ENSG00000100979.14	20	45898621	45912155	494	0.073	0.0022	1.45308	0.1462
IgAV	Cells_EBV-transformed_lymphocytes	SLC35C2	ENSG00000080189.14	20	46345980	46364458	519	0.071	0.0025	1.66081	0.09675
IgAV	Cells_EBV-transformed_lymphocytes	PARD6B	ENSG00000124171.8	20	50731580	50756795	485	0.17	3e-06	0.29713	0.76636
IgAV	Cells_EBV-transformed_lymphocytes	VAPB	ENSG00000124164.15	20	58389229	58451101	624	0.3	1.4e-10	0.06878	0.94517
IgAV	Cells_EBV-transformed_lymphocytes	NELFCD	ENSG00000101158.13	20	58981208	58995133	545	0.061	0.0047	-0.25138	0.80152
IgAV	Cells_EBV-transformed_lymphocytes	SYCP2	ENSG00000196074.12	20	59863564	59933655	617	-0.009	0.94	0.89405	0.3713
IgAV	Cells_EBV-transformed_lymphocytes	LAMA5	ENSG00000130702.15	20	62307955	62367312	505	0.14	2.4e-05	-0.12017	0.90435
IgAV	Cells_EBV-transformed_lymphocytes	CABLES2	ENSG00000149679.11	20	62388634	62407285	517	0.3	2.9e-10	-2.02964	0.04239
IgAV	Cells_EBV-transformed_lymphocytes	GMEB2	ENSG00000101216.10	20	63587602	63627101	428	0.12	8e-05	-1.45869	0.14465
IgAV	Cells_EBV-transformed_lymphocytes	PRPF6	ENSG00000101161.7	20	63981132	64033100	371	0.26	5.5e-09	2.18592	0.02882
IgAV	Cells_EBV-transformed_lymphocytes	C20orf204	ENSG00000196421.8	20	64034344	64039962	339	0.08	0.0014	2.88092	0.00397
IgAV	Cells_EBV-transformed_lymphocytes	SAMSN1	ENSG00000155307.17	21	14485228	14658821	595	0.0099	0.15	0.15139	0.8797
IgAV	Cells_EBV-transformed_lymphocytes	MRPL39	ENSG00000154719.13	21	25585656	25607517	371	0.19	7.5e-07	0.35794	0.7204
IgAV	Cells_EBV-transformed_lymphocytes	LTN1	ENSG00000198862.13	21	28928144	28992956	427	0.048	0.011	-0.827	0.4082
IgAV	Cells_EBV-transformed_lymphocytes	CCT8	ENSG00000156261.12	21	29055805	29073797	427	0.48	9.8e-18	1.07151	0.2839
IgAV	Cells_EBV-transformed_lymphocytes	HUNK	ENSG00000142149.8	21	31873020	32044633	517	0.22	1.1e-07	-0.11802	0.906
IgAV	Cells_EBV-transformed_lymphocytes	URB1	ENSG00000142207.6	21	32311018	32393012	485	0.29	3.3e-10	-1.53572	0.1246
IgAV	Cells_EBV-transformed_lymphocytes	TMEM50B	ENSG00000142188.16	21	33432485	33479974	457	0.042	0.017	0.08388	0.9331
IgAV	Cells_EBV-transformed_lymphocytes	ATP5PO	ENSG00000241837.6	21	33903453	33915814	394	0.11	0.0002	-0.55237	0.5807
IgAV	Cells_EBV-transformed_lymphocytes	SETD4	ENSG00000185917.13	21	36034541	36079389	502	0.046	0.013	-0.3477	0.7281
IgAV	Cells_EBV-transformed_lymphocytes	HLCS	ENSG00000159267.14	21	36748626	36990236	454	0.18	1.4e-06	-0.7901	0.4295
IgAV	Cells_EBV-transformed_lymphocytes	PIGP	ENSG00000185808.13	21	37062846	37073170	431	0.47	2.5e-17	1.07963	0.2803
IgAV	Cells_EBV-transformed_lymphocytes	TTC3	ENSG00000182670.13	21	37073226	37203112	431	0.3	1.4e-10	-0.99998	0.3173
IgAV	Cells_EBV-transformed_lymphocytes	KCNJ15	ENSG00000157551.17	21	38155549	38307357	585	0.13	4.9e-05	-0.20774	0.8354
IgAV	Cells_EBV-transformed_lymphocytes	WDR4	ENSG00000160193.11	21	42843094	42879568	521	0.16	9.4e-06	-0.87068	0.3839
IgAV	Cells_EBV-transformed_lymphocytes	HSF2BP	ENSG00000160207.8	21	43529186	43659488	279	0.22	1.2e-07	-1.67548	0.0938
IgAV	Cells_EBV-transformed_lymphocytes	CSTB	ENSG00000160213.6	21	43772511	43776330	283	0.1	0.00033	-0.99689	0.3188
IgAV	Cells_EBV-transformed_lymphocytes	RRP1	ENSG00000160214.12	21	43789513	43805293	291	0.022	0.063	-1.04028	0.2982
IgAV	Cells_EBV-transformed_lymphocytes	PWP2	ENSG00000241945.7	21	44107373	44131181	338	0.67	1.6e-28	1.02928	0.3033
IgAV	Cells_EBV-transformed_lymphocytes	GATD3A	ENSG00000160221.16	21	44133610	44210114	354	0.56	7.9e-22	0.69315	0.4882
IgAV	Cells_EBV-transformed_lymphocytes	SLC19A1	ENSG00000173638.18	21	45493572	45573365	477	0.025	0.051	-0.95855	0.3378
IgAV	Cells_EBV-transformed_lymphocytes	SPATC1L	ENSG00000160284.14	21	46161148	46184476	490	0.026	0.048	1.75402	0.0794
IgAV	Cells_EBV-transformed_lymphocytes	MCM3AP	ENSG00000160294.10	21	46235133	46286297	460	0.31	1.2e-10	0.97657	0.3288
IgAV	Cells_EBV-transformed_lymphocytes	YBEY	ENSG00000182362.13	21	46286342	46297751	460	0.5	1.2e-18	0.02733	0.9782
IgAV	Cells_EBV-transformed_lymphocytes	SLC25A18	ENSG00000182902.13	22	17563450	17590995	578	-0.0088	0.88	0.45247	0.6509
IgAV	Cells_EBV-transformed_lymphocytes	ATP6V1E1	ENSG00000131100.12	22	17592136	17628749	583	0.077	0.0017	-1.61628	0.106
IgAV	Cells_EBV-transformed_lymphocytes	DGCR2	ENSG00000070413.19	22	19036282	19122454	356	-0.0042	0.47	-0.63801	0.5235
IgAV	Cells_EBV-transformed_lymphocytes	ESS2	ENSG00000100056.11	22	19130279	19144684	370	0.1	0.00037	0.9735	0.3303
IgAV	Cells_EBV-transformed_lymphocytes	CLTCL1	ENSG00000070371.15	22	19179473	19291719	441	0.29	4.6e-10	-0.37006	0.7113
IgAV	Cells_EBV-transformed_lymphocytes	RTL10	ENSG00000215012.8	22	19846138	19854896	559	0.13	3.9e-05	0.36895	0.7122
IgAV	Cells_EBV-transformed_lymphocytes	COMT	ENSG00000093010.13	22	19941371	19969975	562	0.028	0.041	0.02703	0.9784
IgAV	Cells_EBV-transformed_lymphocytes	DGCR8	ENSG00000128191.15	22	20080221	20111877	553	0.073	0.0022	1.58271	0.1135
IgAV	Cells_EBV-transformed_lymphocytes	SNAP29	ENSG00000099940.11	22	20859007	20891214	428	0.2	5.6e-07	1.79812	0.0722
IgAV	Cells_EBV-transformed_lymphocytes	PI4KA	ENSG00000241973.10	22	20707691	20859417	428	0.071	0.0026	1.5468	0.1219
IgAV	Cells_EBV-transformed_lymphocytes	PPIL2	ENSG00000100023.18	22	21666000	21700015	313	0.29	6e-10	-1.22482	0.2206
IgAV	Cells_EBV-transformed_lymphocytes	MAPK1	ENSG00000100030.14	22	21759657	21867680	394	0.019	0.076	1.06144	0.2885
IgAV	Cells_EBV-transformed_lymphocytes	BCR	ENSG00000186716.20	22	23179704	23318037	389	0.034	0.028	-1.5182	0.129
IgAV	Cells_EBV-transformed_lymphocytes	SMARCB1	ENSG00000099956.18	22	23786931	23838009	462	0.075	0.0019	0.3029	0.762
IgAV	Cells_EBV-transformed_lymphocytes	MIF	ENSG00000240972.1	22	23894383	23895227	426	0.32	5.2e-11	0.03509	0.972
IgAV	Cells_EBV-transformed_lymphocytes	NIPSNAP1	ENSG00000184117.11	22	29554808	29581327	384	0.12	0.00012	0.65803	0.5105
IgAV	Cells_EBV-transformed_lymphocytes	ZMAT5	ENSG00000100319.12	22	29730956	29767011	369	0.0047	0.22	0.57011	0.5686
IgAV	Cells_EBV-transformed_lymphocytes	PES1	ENSG00000100029.17	22	30576625	30607083	437	0.21	1.4e-07	-1.95803	0.0502
IgAV	Cells_EBV-transformed_lymphocytes	DUSP18	ENSG00000167065.13	22	30652051	30667887	451	0.25	1.2e-08	1.53775	0.1241
IgAV	Cells_EBV-transformed_lymphocytes	SELENOM	ENSG00000198832.10	22	31104772	31120069	373	0.19	9.2e-07	0.0093	0.9926
IgAV	Cells_EBV-transformed_lymphocytes	YWHAH	ENSG00000128245.14	22	31944522	31957603	461	0.083	0.0011	-0.12584	0.8999
IgAV	Cells_EBV-transformed_lymphocytes	APOL4	ENSG00000100336.17	22	36189124	36204840	479	0.14	2.2e-05	1.14753	0.2512
IgAV	Cells_EBV-transformed_lymphocytes	IFT27	ENSG00000100360.14	22	36758202	36776256	658	-0.0088	0.88	-0.31468	0.753
IgAV	Cells_EBV-transformed_lymphocytes	NCF4	ENSG00000100365.14	22	36860988	36878017	660	0.031	0.035	-2.41555	0.0157
IgAV	Cells_EBV-transformed_lymphocytes	C1QTNF6	ENSG00000133466.13	22	37180166	37199385	646	0.35	4.5e-12	0.86149	0.389
IgAV	Cells_EBV-transformed_lymphocytes	TRIOBP	ENSG00000100106.19	22	37697048	37776556	460	0.12	9e-05	0.95155	0.3413
IgAV	Cells_EBV-transformed_lymphocytes	GCAT	ENSG00000100116.16	22	37807905	37817176	416	0.13	4.2e-05	-0.77825	0.4364
IgAV	Cells_EBV-transformed_lymphocytes	FAM227A	ENSG00000184949.15	22	38578118	38656629	368	-0.0058	0.55	0.03874	0.9691
IgAV	Cells_EBV-transformed_lymphocytes	GTPBP1	ENSG00000100226.15	22	38705742	38738299	373	0.023	0.059	0.69843	0.4849
IgAV	Cells_EBV-transformed_lymphocytes	SYNGR1	ENSG00000100321.14	22	39349925	39385575	384	0.27	2.2e-09	1.15888	0.2465
IgAV	Cells_EBV-transformed_lymphocytes	L3MBTL2	ENSG00000100395.14	22	41205282	41231271	255	0.14	2.7e-05	0.09698	0.9227
IgAV	Cells_EBV-transformed_lymphocytes	TEF	ENSG00000167074.14	22	41367333	41399326	251	0.28	7.7e-10	-1.18082	0.2377
IgAV	Cells_EBV-transformed_lymphocytes	PMM1	ENSG00000100417.11	22	41576900	41589871	298	0.24	2.2e-08	1.69162	0.0907
IgAV	Cells_EBV-transformed_lymphocytes	MEI1	ENSG00000167077.12	22	41699503	41799456	296	0.081	0.0013	-1.79812	0.0722
IgAV	Cells_EBV-transformed_lymphocytes	CCDC134	ENSG00000100147.13	22	41800679	41832164	307	0.2	5.6e-07	-0.91578	0.3598
IgAV	Cells_EBV-transformed_lymphocytes	LINC00634	ENSG00000205704.6	22	41952150	41958939	335	0.063	0.0042	1.29634	0.1949
IgAV	Cells_EBV-transformed_lymphocytes	WBP2NL	ENSG00000183066.14	22	41998725	42058456	343	0.019	0.079	-0.09095	0.9275
IgAV	Cells_EBV-transformed_lymphocytes	NAGA	ENSG00000198951.11	22	42058334	42070842	331	0.11	0.00019	1.42176	0.1551
IgAV	Cells_EBV-transformed_lymphocytes	SMDT1	ENSG00000183172.8	22	42079691	42084284	331	0.46	1.5e-16	-0.05011	0.96
IgAV	Cells_EBV-transformed_lymphocytes	NDUFA6	ENSG00000184983.9	22	42085526	42090884	338	0.13	5.8e-05	0.15862	0.874
IgAV	Cells_EBV-transformed_lymphocytes	CYP2D6	ENSG00000100197.20	22	42126499	42130865	348	0.21	1.7e-07	-0.01766	0.9859
IgAV	Cells_EBV-transformed_lymphocytes	RRP7A	ENSG00000189306.10	22	42508344	42519796	407	0.32	3.3e-11	1.3087	0.1906
IgAV	Cells_EBV-transformed_lymphocytes	PACSIN2	ENSG00000100266.18	22	42835412	43015149	541	0.15	1.2e-05	0.15237	0.8789
IgAV	Cells_EBV-transformed_lymphocytes	BIK	ENSG00000100290.2	22	43110750	43129712	559	0.092	0.00063	0.49843	0.6182
IgAV	Cells_EBV-transformed_lymphocytes	TTLL12	ENSG00000100304.12	22	43166622	43187134	559	0.14	2.3e-05	1.00827	0.3133
IgAV	Cells_EBV-transformed_lymphocytes	FAM118A	ENSG00000100376.11	22	45308968	45341955	610	0.45	3.7e-16	1.20081	0.2298
IgAV	Cells_EBV-transformed_lymphocytes	SMC1B	ENSG00000077935.16	22	45344063	45413619	574	0.016	0.095	-0.57189	0.5674
IgAV	Cells_EBV-transformed_lymphocytes	RIBC2	ENSG00000128408.8	22	45413693	45432509	574	0.29	3.6e-10	-0.68653	0.4924
IgAV	Cells_EBV-transformed_lymphocytes	PKDREJ	ENSG00000130943.6	22	46255663	46263343	464	0.32	4.1e-11	-0.55409	0.5795
IgAV	Cells_EBV-transformed_lymphocytes	TTC38	ENSG00000075234.16	22	46267961	46294008	460	0.25	1.4e-08	0.25855	0.796
IgAV	Cells_EBV-transformed_lymphocytes	CRELD2	ENSG00000184164.14	22	49918167	49927540	440	0.08	0.0014	0.08809	0.9298
IgAV	Cells_EBV-transformed_lymphocytes	PIM3	ENSG00000198355.4	22	49960768	49964072	437	0.0061	0.2	-0.45874	0.6464
IgAV	Cells_EBV-transformed_lymphocytes	TRABD	ENSG00000170638.9	22	50185913	50199598	427	0.13	5.6e-05	1.52799	0.1265
IgAV	Cells_EBV-transformed_lymphocytes	HDAC10	ENSG00000100429.17	22	50245183	50251405	412	0.18	2e-06	-0.41736	0.6764
IgAV	Cells_EBV-transformed_lymphocytes	CPT1B	ENSG00000205560.12	22	50568861	50578465	295	0.2	5.2e-07	-0.47532	0.6346
IgAV	Cells_EBV-transformed_lymphocytes	CHKB	ENSG00000100288.19	22	50578959	50601455	285	0.057	0.0061	0.1499	0.8808
IgAV	Cells_EBV-transformed_lymphocytes	SHANK3	ENSG00000251322.7	22	50674415	50733212	235	0.007	0.18	1.06338	0.2876

### Sheet: Data S3
Supplementary Data 3: Meta-phenome-wide association study (Meta-PheWAS) for the INPP5D locus (rs9247) across eMERGE-III, UKBB and All-of-US datasets. Beta:effect size; SE: standard error of the effect size; Two- sided P-value corresponds to the fixed effects meta-analysis across the three biobanks based on logistic regression adjusted for age, sex, site, genotyping batch, and principal components of ancestry.
Phenotype	Beta	SE	p	n_cases	n_controls	description	group
244.4	0.0490572	0.00775082	2.46e-10	62735	423676	Hypothyroidism NOS	endocrine/metabolic
244	0.0455622	0.00749133	1.19e-09	67976	423676	Hypothyroidism	endocrine/metabolic
695.21	0.66583	0.135365	8.71e-07	127	406550	Dermatitis herpetiformis	dermatologic
450	0.0941915	0.0214018	1.08e-05	6859	535376	Noninfectious disorders of lymphatic channels	circulatory system
149	0.157407	0.0397592	7.53e-05	1894	538598	Cancer of larynx, pharynx, nasal cavities	neoplasms
258	-0.46675	0.118174	7.83e-05	325	477998	Iatrogenic endocrine disorders	endocrine/metabolic
261	0.0263508	0.00677442	0.000100349	86009	398775	Vitamin deficiency	endocrine/metabolic
555.2	0.0910703	0.0238101	0.000130846	5553	385492	Ulcerative colitis	digestive
690.1	-0.0605524	0.016166	0.000179925	13477	406550	Seborrheic dermatitis	dermatologic
753.1	-0.468877	0.125574	0.000188564	284	527587	Congenital cataract and lens anomalies	congenital anomalies
278.11	0.0306357	0.00853768	0.000332844	51267	378400	Morbid obesity	endocrine/metabolic
371	-0.0389832	0.0109804	0.000384874	30783	436051	Inflammation of the eye	sense organs
690	-0.0566987	0.0160553	0.000413252	13639	406550	Erythematosquamous dermatosis	dermatologic
313.1	0.0548981	0.0156141	0.0004382	13874	508800	Attention deficit hyperactivity disorder	mental disorders
242	0.0608476	0.0175383	0.000521602	10449	423676	Thyrotoxicosis with or without goiter	endocrine/metabolic
751.2	0.077302	0.0222992	0.000527129	6295	521113	Congenital anomalies of urinary system	congenital anomalies
626.13	0.051836	0.0150055	0.000551366	14700	407537	Irregular menstrual cycle	genitourinary
871.1	-0.103476	0.0301693	0.000603916	3883	455913	Open wound of hand except finger(s)	injuries & poisonings
724.9	-0.132413	0.0386216	0.000606982	2419	394764	Other unspecified back disorders	musculoskeletal
751	0.0668743	0.0195901	0.00064092	8243	521113	Genitourinary congenital anomalies	congenital anomalies
795.81	-0.366738	0.107651	0.000657449	361	538595	Elevated carcinoembryonic antigen [CEA]	symptoms
220	-0.169165	0.0497017	0.000665024	1461	454473	Benign neoplasm of ovary	neoplasms
313	0.0479468	0.014255	0.000769586	17132	508800	Pervasive developmental disorders	mental disorders
270.33	-0.196128	0.0584878	0.000798529	1093	506366	Amyloidosis	endocrine/metabolic
526.9	-0.219574	0.0654974	0.00080112	883	469243	Jaw disease NOS	digestive
381.2	0.0607966	0.0182098	0.000841792	9833	454522	Eustachian tube disorders	sense organs
296.22	0.0231726	0.00700686	0.000942581	88401	289704	Major depressive disorder	mental disorders
626.15	0.183703	0.0565765	0.00116637	903	407537	Infertility, female, associated with anovulation	genitourinary
613.8	-0.0902905	0.0278299	0.0011771	4646	484351	Other specified disorders of breast	genitourinary
695	0.0300409	0.00927087	0.00119381	41683	406550	Erythematous conditions	dermatologic
425.2	-0.0968523	0.029915	0.00120544	3973	506534	Secondary/extrinsic cardiomyopathies	circulatory system
296	0.0193244	0.00601069	0.00130441	134937	289704	Mood disorders	mental disorders
261.4	0.0233326	0.00727209	0.00133424	72469	398775	Vitamin D deficiency	endocrine/metabolic
568	0.0938319	0.0293066	0.00136606	3593	426609	Other disorders of peritoneum	digestive
345.12	0.071872	0.0226423	0.00150233	6210	433395	Partial epilepsy	neurological
295	0.0498944	0.0157267	0.00151086	13795	289704	Schizophrenia and other psychotic disorders	mental disorders
173	-0.0407327	0.0128589	0.00153668	21726	479649	Neoplasm of uncertain behavior of skin	neoplasms
286.3	0.240776	0.0760622	0.0015481	485	479275	Coagulation defects complicating pregnancy or postpartum	hematopoietic
371.21	-0.085499	0.0270211	0.00155531	4804	436051	Allergic conjunctivitis	sense organs
371.2	-0.0804298	0.0254361	0.00156673	5447	436051	Conjunctivitis, noninfectious	sense organs
800.1	-0.0872149	0.0277068	0.00164518	4582	452201	Fracture of neck of femur	injuries & poisonings
433.21	0.0590791	0.0187755	0.00165179	9212	454928	Cerebral artery occlusion, with cerebral infarction	circulatory system
573.2	-0.160518	0.0513095	0.00175741	1350	443534	Liver replaced by transplant	digestive
331.1	0.131714	0.0421384	0.00177357	1700	433395	Hydrocephalus	neurological
257	0.0667892	0.0215127	0.00190514	6940	477998	Testicular dysfunction	endocrine/metabolic
274.11	-0.0659503	0.0212701	0.00193119	7640	517115	Gouty arthropathy	endocrine/metabolic
411.41	0.074796	0.024174	0.00197437	5462	432775	Aneurysm and dissection of heart	circulatory system
429.1	0.121711	0.0395671	0.00209752	1931	476764	Heart transplant/surgery	circulatory system
994.1	0.111876	0.0364947	0.00217287	2243	528150	Systemic inflammatory response syndrome (SIRS)	injuries & poisonings
556	0.117702	0.0384732	0.00221826	2067	385492	Ulceration of the lower GI tract	digestive
614.1	-0.196349	0.0646181	0.00237676	886	478871	Pelvic peritoneal adhesions, female (postoperative) (postinfection)	genitourinary
442.1	0.0555567	0.0182989	0.0023969	10299	456781	Aortic aneurysm	circulatory system
751.22	0.144058	0.0479308	0.00265101	1285	521113	Other specified congenital anomalies of kidney	congenital anomalies
578.8	-0.0441877	0.0147438	0.00272622	15942	443134	Hemorrhage of rectum and anus	digestive
279.2	0.11658	0.0391622	0.0029123	1992	512676	Autoimmune disease NEC	endocrine/metabolic
253.4	0.182332	0.0613566	0.00296187	778	477998	Anterior pituitary disorders	endocrine/metabolic
290.16	-0.178079	0.0603074	0.00314858	1007	447212	Vascular dementia	mental disorders
149.9	0.312706	0.106258	0.00325172	239	538598	Cancer of of nasal cavities	neoplasms
729	0.0328407	0.0111985	0.00336144	28270	343815	Other disorders of soft tissues	musculoskeletal
226	-0.198295	0.0676584	0.00338069	812	530072	Benign neoplasm of thyroid glands	neoplasms
331	0.0916289	0.0312702	0.00338708	3172	433395	Other cerebral degenerations	neurological
327.32	0.0222146	0.00760197	0.00347549	66916	379937	Obstructive sleep apnea	neurological
697	-0.0978567	0.0335102	0.00349801	3155	406550	Sarcoidosis	dermatologic
242.2	0.181897	0.0623579	0.00353427	758	423676	Toxic multinodular goiter	endocrine/metabolic
244.1	0.0530481	0.0182221	0.00360055	9734	423676	Secondary hypothyroidism	endocrine/metabolic
426.7	0.034571	0.0119481	0.00381053	25240	344781	Abnormal electrocardiogram [ECG] [EKG]	circulatory system
327.3	0.0206021	0.00712374	0.00382762	78312	379937	Sleep apnea	neurological
720	-0.0284842	0.0098665	0.00388981	38137	394764	Spinal stenosis	musculoskeletal
575.9	0.10753	0.0372888	0.00393005	2195	489941	Nonspecific abnormal findings on radiological and other examination of biliary tract	digestive
525.2	-0.251902	0.0879339	0.00417444	504	469243	Atrophy of edentulous alveolar ridge	digestive
257.1	0.0622492	0.0217345	0.00418226	6815	477998	Testicular hypofunction	endocrine/metabolic
747	0.046869	0.0164024	0.00427068	12140	526181	Cardiac and circulatory congenital anomalies	congenital anomalies
471	-0.0941725	0.0331284	0.004474	3209	342815	Nasal polyps	respiratory
300.1	0.0180292	0.00635962	0.00458331	115999	289704	Anxiety disorder	mental disorders
385	0.0774509	0.0274356	0.00475748	4156	454522	Other disorders of middle ear and mastoid	sense organs
287.1	-0.175379	0.0621705	0.00478843	942	479275	Spontaneous ecchymoses	hematopoietic
195.3	0.12145	0.0431461	0.00487999	1641	483272	Malignant neoplasm of head, face, and neck	neoplasms
636.8	0.150763	0.0536202	0.00492835	1008	494513	Cervical incompetence	pregnancy complications
500.2	-0.307554	0.109459	0.00495773	338	444767	Pneumoconiosis	respiratory
262	0.0579382	0.0206311	0.00498043	7589	398775	Mineral deficiency NEC	endocrine/metabolic
764	-0.0284779	0.0101422	0.00498695	35032	441921	Sciatica	symptoms
384.4	0.108292	0.0386525	0.00508376	2032	454522	Perforation of tympanic membrane	sense organs
624	0.0658749	0.0235173	0.00509249	5749	478879	Symptoms involving female genital tract	genitourinary
745	0.0149226	0.00532796	0.00509742	208945	279354	Pain in joint	musculoskeletal
433.6	0.0485153	0.0173847	0.00525968	10787	454928	Acute, but ill-defined cerebrovascular disease	circulatory system
296.2	0.0173581	0.00623827	0.00539388	121366	289704	Depression	mental disorders
149.3	0.442162	0.159176	0.00547257	103	538598	Cancer of hypopharynx	neoplasms
304	0.0299586	0.0107859	0.00547666	31521	289704	Adjustment reaction	mental disorders
277.51	0.0910259	0.0328874	0.00564352	2887	519329	Lipoprotein disorders	endocrine/metabolic
149.1	0.172981	0.0624987	0.00564432	763	538598	Cancer of oropharynx	neoplasms
789.1	0.192914	0.0697271	0.00566258	596	416840	Persistent vomiting	symptoms
292.11	0.0948333	0.0345962	0.00612255	2601	447212	Aphasia	mental disorders
296.1	0.034429	0.0125694	0.00616052	22223	289704	Bipolar	mental disorders
300.9	0.0362933	0.0133114	0.00640127	19603	289704	Posttraumatic stress disorder	mental disorders
626.12	0.0377574	0.0138651	0.00646554	17587	407537	Excessive or frequent menstruation	genitourinary
295.1	0.0541031	0.0198852	0.00651282	8427	289704	Schizophrenia	mental disorders
726.1	-0.0249042	0.00916537	0.00658357	47037	343815	Enthesopathy	musculoskeletal
528.41	-0.385514	0.142077	0.00665937	210	498791	Cyst of the salivary gland	digestive
710.12	-0.10821	0.0400092	0.00683817	2168	437006	Chronic osteomyelitis	musculoskeletal
240	0.0516638	0.0191617	0.00701333	8891	423676	Simple and unspecified goiter	endocrine/metabolic
371.3	-0.0347619	0.0130018	0.00750382	21684	436051	Inflammation of eyelids	sense organs
507	0.0333594	0.0125309	0.00776368	22114	444767	Pleurisy; pleural effusion	respiratory
619	0.0243092	0.00914073	0.00782703	42183	468281	Noninflammatory female genital disorders	genitourinary
153.2	-0.0734	0.0276044	0.00783735	4513	438520	Colon cancer	neoplasms
272.9	-0.0885178	0.0334861	0.00820726	3457	301205	Unspecified disorder of lipoid metabolism	endocrine/metabolic
555.21	0.0801196	0.0303352	0.00826259	3414	385492	Ulcerative colitis (chronic)	digestive
939	-0.021092	0.0079898	0.00829381	61733	388016	Atopic/contact dermatitis due to other or unspecified	dermatologic
696.4	-0.0458538	0.0174151	0.00846367	11459	390060	Psoriasis	dermatologic
613.1	-0.0843382	0.0321668	0.00874401	3308	484351	Inflammatory disease of breast	genitourinary
555	0.0474138	0.0181853	0.0091272	9933	385492	Inflammatory bowel disease and other gastroenteritis and colitis	digestive
721.1	-0.0213758	0.00823621	0.00944949	57508	394764	Spondylosis without myelopathy	musculoskeletal
726	-0.0180027	0.00695428	0.00963336	91163	343815	Peripheral enthesopathies and allied syndromes	musculoskeletal
756	0.0892836	0.0347573	0.0102059	2595	522695	Other congenital musculoskeletal anomalies	congenital anomalies
420.22	-0.205783	0.0803067	0.0103932	575	506534	Chronic pericarditis	circulatory system
560.3	-0.156123	0.0609524	0.0104253	964	385492	Peritoneal or intestinal adhesions	digestive
151	-0.162998	0.0642104	0.0111327	862	502966	Cancer of stomach	neoplasms
871.3	-0.0956228	0.0377213	0.0112453	2429	455913	Open wound of foot except toe(s) alone	injuries & poisonings
254	-0.435375	0.171816	0.0112783	151	477998	Diseases of thymus gland	endocrine/metabolic
550.5	0.0512771	0.0203808	0.0118712	7748	464716	Ventral hernia	digestive
747.1	0.0458021	0.0182686	0.0121708	9771	526181	Cardiac congenital anomalies	congenital anomalies
452	0.0300853	0.0120303	0.0123913	24096	393765	Other venous embolism and thrombosis	circulatory system
345.1	0.0476366	0.019157	0.0128955	8896	433395	Epilepsy	neurological
599.7	0.215605	0.0869257	0.0131257	391	367218	Urethral discharge	genitourinary
278.1	0.0148476	0.00599303	0.0132316	121166	378400	Obesity	endocrine/metabolic
426	0.0222896	0.0090134	0.0134006	48579	344781	Cardiac conduction disorders	circulatory system
705.3	0.0834589	0.0338009	0.0135442	2732	439928	Hidradenitis	dermatologic
473.4	0.0385754	0.0156514	0.0137143	13687	342815	Voice disturbance	respiratory
275.51	0.0678476	0.0275511	0.013793	4079	491719	Hypocalcemia	endocrine/metabolic
573.7	-0.045988	0.0187122	0.0139849	9705	443534	Abnormal results of function study of liver	digestive
149.4	0.170706	0.0695465	0.0141055	614	538598	Cancer of larynx	neoplasms
705	0.0608411	0.0248776	0.0144603	5128	439928	Disorders of sweat glands	dermatologic
275.5	0.0403183	0.0165177	0.0146502	11802	491719	Disorders of calcium/phosphorus metabolism	endocrine/metabolic
452.2	0.0350801	0.0143762	0.0146815	16330	393765	Deep vein thrombosis [DVT]	circulatory system
253	0.0538742	0.0220918	0.0147423	6495	477998	Disorders of the pituitary gland and its hypothalamic control	endocrine/metabolic
870.1	0.116599	0.0480625	0.0152664	1307	455913	Open wound or laceration of eye or eyelid	injuries & poisonings
599.4	0.0252416	0.0104139	0.0153581	32883	367218	Urinary incontinence	genitourinary
451.2	0.0795441	0.0328497	0.0154584	3074	393765	Phlebitis and thrombophlebitis of lower extremities	circulatory system
255.1	0.101874	0.0422083	0.015796	1712	477998	Adrenal hyperfunction	endocrine/metabolic
601.11	-0.156289	0.0648165	0.0158975	866	477918	Acute prostatitis	genitourinary
384	0.0825135	0.0343539	0.0163115	2621	454522	Other disorders of tympanic membrane	sense organs
479	0.0251786	0.0104873	0.016356	32443	342815	Other upper respiratory disease	respiratory
502	-0.0568492	0.0238195	0.0170022	6121	444767	Postinflammatory pulmonary fibrosis	respiratory
747.11	0.0566546	0.023837	0.0174659	5639	526181	Cardiac shunt/ heart septal defect	congenital anomalies
338.2	0.0160299	0.00674503	0.0174752	91440	371427	Chronic pain	neurological
626.2	0.0495203	0.0208483	0.0175363	7479	407537	Dysmenorrhea	genitourinary
696.41	-0.0436701	0.0183861	0.0175408	10215	390060	Psoriasis vulgaris	dermatologic
795.8	-0.165496	0.0697007	0.0175786	746	538595	Abnormal tumor markers	symptoms
577.1	-0.0515275	0.0217484	0.017824	7081	523999	Acute pancreatitis	digestive
597.2	0.141682	0.0598643	0.0179465	830	455384	Urinary complications NEC	genitourinary
524.3	-0.139305	0.0589753	0.0181717	1016	469243	Anomalies of tooth position/malocclusion	digestive
474.1	-0.0985209	0.0418464	0.0185553	1993	342815	Acute tonsillitis	respiratory
433.2	0.0420454	0.0178769	0.0186758	10290	454928	Occlusion of cerebral arteries	circulatory system
433.32	-0.440097	0.187704	0.0190458	124	454928	Moyamoya disease	circulatory system
260.2	0.0680761	0.0290857	0.0192561	3695	398775	severe protein-calorie malnutrition	endocrine/metabolic
270.34	0.23307	0.0998066	0.019532	289	506366	Alpha-1-antitrypsin deficiency	endocrine/metabolic
333.8	0.167744	0.0720711	0.0199398	572	433395	Other degenerative diseases of the basal ganglia	neurological
539	0.0633105	0.0272293	0.0200671	4547	538695	Bariatric surgery	digestive
278	0.0137137	0.00590419	0.020195	126581	378400	Overweight, obesity and other hyperalimentation	endocrine/metabolic
624.2	0.225457	0.0974788	0.020729	301	478879	Atrophy of female genital tract	genitourinary
110	-0.0215915	0.00936806	0.0211776	41846	432894	Dermatophytosis / Dermatomycosis	infectious diseases
476	-0.017514	0.00760463	0.0212749	69071	342815	Allergic rhinitis	respiratory
433.3	-0.0354253	0.0154217	0.0216129	14712	454928	Cerebral ischemia	circulatory system
747.13	0.110964	0.0484838	0.0220981	1318	526181	Congenital anomalies of great vessels	congenital anomalies
300.11	0.0250719	0.0109614	0.0221788	30300	289704	Generalized anxiety disorder	mental disorders
752.2	0.096458	0.0422164	0.0223217	1763	527587	Other specified congenital anomalies of nervous system	congenital anomalies
716.2	0.166402	0.0729034	0.0224595	559	437006	Unspecified monoarthritis	musculoskeletal
420.1	0.171965	0.0756972	0.0231018	517	506534	Myocarditis	circulatory system
443	0.0271455	0.0119512	0.0231247	24468	456781	Peripheral vascular disease	circulatory system
721	-0.0180461	0.00794836	0.0231824	62244	394764	Spondylosis and allied disorders	musculoskeletal
703	-0.0356341	0.0156964	0.0231954	14121	465121	Diseases of nail, NOS	dermatologic
443.7	0.108769	0.0479665	0.0233529	1329	456781	Peripheral angiopathy in diseases classified elsewhere	circulatory system
733	-0.037403	0.0165014	0.0234107	13226	384038	Other disorders of bone and cartilage	musculoskeletal
303.4	0.0558952	0.0248567	0.0245318	5244	289704	Somatoform disorder	mental disorders
580.1	-0.0793106	0.0353175	0.0247266	3038	422095	Glomerulonephritis	genitourinary
870.2	-0.167847	0.0749653	0.0251567	646	455913	Open wound of ear	injuries & poisonings
305.2	0.0613109	0.0273998	0.0252443	4291	289704	Eating disorder	mental disorders
117.2	-0.200484	0.0896008	0.0252519	446	357070	Coccidioidomycosis	infectious diseases
411.9	-0.0966666	0.0432791	0.0255118	1852	432775	Other acute and subacute forms of ischemic heart disease	circulatory system
300	0.0134842	0.00604416	0.0256851	134133	289704	Anxiety disorders	mental disorders
565.1	-0.0742985	0.0335402	0.0267458	3075	426609	Anal and rectal polyp	digestive
695.81	-0.201601	0.0910632	0.0268384	445	406550	Erythema nodosum	dermatologic
756.3	0.110448	0.0499028	0.0268799	1248	522695	Congenital anomalies of muscle, tendon, fascia, and connective tissue	congenital anomalies
713.5	-0.140166	0.0635873	0.0275025	885	437006	Arthropathy associated with neurological disorders	musculoskeletal
520.1	0.127778	0.0580108	0.0276184	849	469243	Hereditary disturbances in tooth structure	digestive
618.6	0.198887	0.0903224	0.0276677	362	529369	Vaginal enterocele, congenital or acquired	genitourinary
379.2	-0.0256555	0.0116784	0.0280323	26851	441056	Disorders of vitreous body	sense organs
306.9	0.0570499	0.0260679	0.0286326	4830	289704	Tension headache	mental disorders
985	-0.295178	0.13514	0.0289451	220	541513	Toxic effect of other metals	injuries & poisonings
785	-0.0120893	0.00556468	0.0298172	158433	325889	Abdominal pain	symptoms
752.1	-0.130609	0.0603434	0.0304315	971	527587	Neural tube defects	congenital anomalies
288.11	0.0440381	0.0203615	0.0305557	7760	435798	Neutropenia	hematopoietic
287.31	0.0920218	0.0425588	0.0306005	1691	479275	Primary thrombocytopenia	hematopoietic
772	-0.0724961	0.0335684	0.0307996	3085	468314	Symptoms of the muscles	symptoms
758	0.0730967	0.0339802	0.031464	2784	531244	Chromosomal anomalies and genetic disorders	congenital anomalies
158	-0.0677547	0.0315336	0.0316619	3436	502966	Neoplasm of unspecified nature of digestive system	neoplasms
623	0.109747	0.0512312	0.0321779	1153	525275	Hypertrophy of female genital organs	genitourinary
338	0.0131791	0.00615268	0.0321926	115542	371427	Pain	neurological
550.1	0.0335449	0.0156956	0.0325802	13761	464716	Inguinal hernia	digestive
228.1	0.0364389	0.0170679	0.032766	11539	511504	Hemangioma of skin and subcutaneous tissue	neoplasms
823	0.294446	0.138495	0.0334993	144	336976	Torus fracture	injuries & poisonings
284.1	0.0563685	0.0265168	0.0335229	4475	380652	Pancytopenia	hematopoietic
191.11	0.0938848	0.0441779	0.0335739	1576	530692	Cancer of brain	neoplasms
962.2	-0.250058	0.118292	0.0345229	272	501374	Insulins and antidiabetic agents causing adverse effects in therapeutic use	injuries & poisonings
516.1	-0.0590864	0.0280136	0.0349272	4312	535637	Hemoptysis	respiratory
609.2	0.136546	0.0648532	0.0352503	713	460414	Abnormal spermatozoa	genitourinary
771.2	0.0651405	0.0309963	0.0355922	3301	471508	Cramp of limb	symptoms
281.13	0.21604	0.103166	0.0362514	273	380652	Folate-deficiency anemia	hematopoietic
618	0.0344159	0.0164662	0.0366091	12203	529369	Genital prolapse	genitourinary
246.2	-0.100761	0.048211	0.0366182	1526	423676	Thyroid cyst	endocrine/metabolic
306	0.0419029	0.0200731	0.0368413	8305	289704	Other mental disorder	mental disorders
451	0.048861	0.0234363	0.0370838	6077	393765	Phlebitis and thrombophlebitis	circulatory system
856	0.155301	0.0745367	0.0372004	530	477707	Vascular complications of surgery and medical procedures	injuries & poisonings
443.8	-0.169594	0.0816186	0.0377197	549	456781	Other specified peripheral vascular diseases	circulatory system
441.2	-0.157201	0.0758099	0.0381146	631	456781	Chronic vascular insufficiency of intestine	circulatory system
712	0.132057	0.0638961	0.038758	727	437006	Infective connective tissue disorders	musculoskeletal
817	-0.066841	0.0323636	0.038893	3275	486819	Concussion	injuries & poisonings
521.2	0.13305	0.0644406	0.0389522	721	469243	Dental abrasion, erosion and attrition	digestive
871	-0.0227882	0.011042	0.0390394	29332	455913	Open wounds of extremities	injuries & poisonings
550.2	-0.026916	0.0130715	0.0394819	20574	464716	Diaphragmatic hernia	digestive
701.2	0.0379064	0.0184097	0.0394893	9710	457733	Scar conditions and fibrosis of skin	dermatologic
536.7	0.0946256	0.045984	0.0396102	1454	455765	Complications of gastrostomy, colostomy and enterostomy	digestive
255.12	0.139969	0.0680418	0.0396762	640	477998	Hyperaldosteronism	endocrine/metabolic
634	0.0263656	0.012826	0.0398176	20047	494513	Miscarriage; stillbirth	pregnancy complications
374.2	0.158869	0.0775081	0.0403927	489	436051	Lagophthalmos	sense organs
686.2	0.0880736	0.0429964	0.0405213	1692	423426	Impetigo	dermatologic
556.1	0.0899958	0.0439767	0.0407126	1603	385492	Ulceration of intestine	digestive
965.3	-0.334682	0.16366	0.0408562	151	501374	Salicylates causing adverse effects in therapeutic use	injuries & poisonings
722	-0.0157895	0.00775356	0.0417083	65576	394764	Intervertebral disc disorders	musculoskeletal
604.3	-0.126834	0.0623265	0.0418512	922	460414	Peyronie's disease	genitourinary
608	-0.0395165	0.0194313	0.0419865	9179	460414	Other disorders of male genital organs	genitourinary
741.4	0.0260422	0.012807	0.0420085	20643	439290	Joint effusions	musculoskeletal
726.2	-0.0499594	0.0245732	0.0420436	5728	343815	Synoviopathy	musculoskeletal
722.1	-0.0250758	0.0123367	0.0420904	23344	394764	Displacement of intervertebral disc	musculoskeletal
691.1	0.230058	0.113266	0.042242	220	406550	Ichthyosis congenita	dermatologic
337.1	-0.0902785	0.0447398	0.0436059	1747	433395	Peripheral autonomic neuropathy	neurological
315	0.0445627	0.0220889	0.0436518	7714	508800	Develomental delays and disorders	mental disorders
338.1	0.0260691	0.0129387	0.0439247	20379	371427	Acute pain	neurological
512	0.0108843	0.0054152	0.0444355	189862	286036	Other symptoms of respiratory system	respiratory
446.1	-1.0472	0.52128	0.0445486	26	73521	Thromboangiitis obliterans	circulatory system
613	-0.0202756	0.0101129	0.0449718	34963	484351	Other nonmalignant breast conditions	genitourinary
174.2	0.218308	0.108888	0.0449752	241	476927	Breast cancer [male]	neoplasms
938	-0.0278107	0.0138831	0.0451559	18930	388016	Dermatitis due to solar radiation	dermatologic
613.5	0.0310336	0.0154968	0.0452223	13574	484351	Mastodynia	genitourinary
433.12	-0.101907	0.0510067	0.0457256	1343	454928	Cerebral atherosclerosis	circulatory system
501	-0.0985273	0.0493375	0.0458243	1444	444767	Pneumonitis due to inhalation of food or vomitus	respiratory
286.1	0.0871948	0.0436885	0.0459522	1627	479275	Congenital coagulation defects	hematopoietic
193	0.052268	0.0262746	0.046668	4564	530072	Thyroid cancer	neoplasms
292.12	0.103966	0.0523302	0.0469515	1183	447212	Symbolic dysfunction	mental disorders
577	-0.0295089	0.0149073	0.0477596	15196	523999	Diseases of pancreas	digestive
191.1	0.081212	0.0411412	0.048384	1832	530692	Cancer of brain and nervous system	neoplasms
375	-0.060184	0.0305176	0.0485972	3693	441056	Disorders of lacrimal system	sense organs
425.8	0.119863	0.0607923	0.0486465	819	506534	Other cardiomyopathy	circulatory system
228	0.0284218	0.0144295	0.0488722	16314	511504	Hemangioma and lymphangioma, any site	neoplasms
411	0.0138179	0.00704827	0.0499421	81285	432775	Ischemic Heart Disease	circulatory system
723	-0.043575	0.022266	0.0503453	6880	394764	Other disorders of cervical region	musculoskeletal
362.26	0.0407561	0.0208943	0.0511063	7550	447289	Macular puckering of retina	sense organs
853	0.0987358	0.0506608	0.0513002	1194	477707	Complication of colostomy or enterostomy	injuries & poisonings
365	-0.0199927	0.0102777	0.051745	34806	452866	Glaucoma	sense organs
250.11	-0.0667963	0.0343876	0.0520822	2907	355625	Type 1 diabetes with ketoacidosis	endocrine/metabolic
370.2	-0.0921235	0.0474803	0.0523497	1537	436051	Superficial keratitis	sense organs
816	0.239119	0.123453	0.052754	190	486819	Cerebral laceration and contusion	injuries & poisonings
415.1	0.0321487	0.0166571	0.053603	11933	484629	Acute pulmonary heart disease	circulatory system
695.4	0.0420411	0.0218013	0.0538081	6723	402733	Lupus (localized and systemic)	dermatologic
342	0.0569328	0.0295627	0.0541255	3607	433395	Hemiplegia	neurological
366	-0.0147447	0.00767595	0.0547439	69459	455331	Cataract	sense organs
758.1	0.0967803	0.0504056	0.0548538	1251	531244	Chromosomal anomalies	congenital anomalies
364.1	0.0827276	0.0430965	0.0549099	1685	452866	Corneal opacity	sense organs
446.2	0.388766	0.20287	0.0553237	62	456781	Acute febrile mucocutaneous lymph node syndrome (Kawasaki disease)	circulatory system
378.2	-0.114386	0.0597087	0.0553991	983	441056	Nystagmus and other irregular eye movements	sense organs
427	0.01166	0.00610194	0.0560221	126674	344781	Cardiac dysrhythmias	circulatory system
189.1	0.0564581	0.0295525	0.0560772	3630	537360	Cancer of kidney and renal pelvis	neoplasms
198	0.0283421	0.0148801	0.056819	15038	483272	Secondary malignant neoplasm	neoplasms
619.1	0.0435062	0.0228543	0.0569584	6112	468281	Noninflammatory disorders of ovary, fallopian tube, and broad ligament	genitourinary
446.3	0.155638	0.0818613	0.0572709	439	456781	Hypersensitivity angiitis	circulatory system
530.15	-0.0934134	0.0492212	0.0577184	1485	348737	Eosinophilic esophagitis	digestive
601.8	-0.133089	0.0703204	0.0584106	704	477918	Other inflammatory disorders of male genital organs	genitourinary
359.1	-0.151375	0.0799976	0.0584593	552	481161	Muscular dystrophies	neurological
282.8	-0.0776104	0.0411017	0.0589917	1990	380652	Other hemoglobinopathies	hematopoietic
696	-0.0295105	0.0156531	0.0593913	14175	390060	Psoriasis and related disorders	dermatologic
368.3	-0.0992703	0.0526711	0.0594673	1273	472305	Anisometropia	sense organs
261.2	0.0237176	0.0125969	0.059726	21592	398775	Vitamin B-complex deficiencies	endocrine/metabolic
189.2	0.0547472	0.0291209	0.0601086	3792	537360	Cancer of bladder	neoplasms
960	-0.0639599	0.0340286	0.0601638	3113	75358	Poisoning by antibiotics	injuries & poisonings
724.1	0.047708	0.0253834	0.060177	5035	394764	Disorders of sacrum	musculoskeletal
964.1	-0.154962	0.0825237	0.0604108	527	501374	Anticoagulants causing adverse effects	injuries & poisonings
580.2	0.0788726	0.042075	0.0608518	1790	422095	Nephrotic syndrome without mention of glomerulonephritis	genitourinary
626	0.0154455	0.00824114	0.0609029	55703	407537	Disorders of menstruation and other abnormal bleeding from female genital tract	genitourinary
184	-0.0614325	0.0327824	0.0609378	3158	499885	Cancer of other female genital organs	neoplasms
159	-0.0822908	0.043926	0.0610138	1785	502966	Malignant neoplasm of other and ill-defined sites within the digestive organs and peritoneum	neoplasms
278.3	0.0797645	0.0428023	0.0623842	1710	378400	Localized adiposity	endocrine/metabolic
284	0.045832	0.0246096	0.0625518	5255	380652	Aplastic anemia	hematopoietic
189	0.0394808	0.021206	0.0626345	7246	537360	Cancer of urinary organs (incl. kidney and bladder)	neoplasms
253.3	0.131266	0.0705296	0.0627243	599	477998	Diabetes insipidus	endocrine/metabolic
594.2	0.0919398	0.0494234	0.0628505	1267	497419	Calculus of lower urinary tract	genitourinary
288.2	0.0253705	0.0136442	0.0629656	17904	435798	Elevated white blood cell count	hematopoietic
516	-0.0498811	0.0268517	0.0632184	4667	535637	Abnormal sputum	respiratory
765	-0.0343532	0.0185183	0.0635823	10005	441921	Cervical radiculitis	symptoms
252.1	0.0351009	0.0189607	0.0641345	9027	477998	Hyperparathyroidism	endocrine/metabolic
420.21	-0.101246	0.054702	0.064189	1164	506534	Acute pericarditis	circulatory system
647	0.0293856	0.0158959	0.064512	12699	524403	Infectious and parasitic complications affecting pregnancy	pregnancy complications
537.1	-0.128048	0.0694554	0.0652406	733	455765	Lesions of stomach and duodenum	digestive
938.1	-0.0841409	0.0456636	0.0653835	1665	388016	Acute dermatitis due to solar radiation	dermatologic
369.2	0.0667126	0.0362181	0.0654794	2395	436051	Eye infection, viral	sense organs
316	0.0165769	0.00901455	0.0659295	45605	412606	Substance addiction and disorders	mental disorders
977	-0.074927	0.0407631	0.0660463	2106	75358	Personal history of allergy to medicinal agents	injuries & poisonings
110.1	-0.0179592	0.00977787	0.0662515	38065	432894	Dermatophytosis	infectious diseases
204.4	0.0667886	0.036381	0.066386	2370	521116	Multiple myeloma	neoplasms
706.2	0.0229248	0.0124976	0.0666037	22133	439928	Sebaceous cyst	dermatologic
261.3	0.315597	0.172455	0.0672467	92	329016	Vitamin C deficiencies	endocrine/metabolic
277.8	-0.731157	0.400487	0.0679	34	92403	Carnitine deficiencies	endocrine/metabolic
557.1	0.0627957	0.0344227	0.0681144	2693	385492	Celiac disease	digestive
216	0.014677	0.00805263	0.0683586	60706	447628	Benign neoplasm of skin	neoplasms
504	-0.0503867	0.0276928	0.0688375	4438	444767	Other alveolar and parietoalveolar pneumonopathy	respiratory
720.1	-0.0214353	0.0117988	0.0692577	25764	394764	Spinal stenosis of lumbar region	musculoskeletal
841	-0.0222164	0.0122402	0.0695194	24108	412275	Sprains and strains of back and neck	injuries & poisonings
260.1	-0.106817	0.0588883	0.0696931	1004	398775	Cachexia	endocrine/metabolic
286.81	0.0456223	0.0251637	0.0698283	5074	479275	Primary hypercoagulable state	hematopoietic
497	-0.0251699	0.0139131	0.0704388	18383	386913	Bronchitis	respiratory
529.1	-0.137346	0.0759433	0.0705236	617	498791	Glossitis	digestive
733.9	0.0456688	0.0252618	0.0706349	5100	384038	Chondromalacia	musculoskeletal
227.3	0.0569104	0.0315241	0.0710283	3151	530072	Benign neoplasm of pituitary gland and craniopharyngeal duct (pouch)	neoplasms
415.11	0.0301823	0.016736	0.0713201	11832	484629	Pulmonary embolism and infarction, acute	circulatory system
286.6	0.207052	0.114829	0.0713668	216	479275	Defibrination syndrome	hematopoietic
626.1	0.0163726	0.0090832	0.0714642	44593	407537	Irregular menstrual cycle/bleeding	genitourinary
557	0.0512598	0.0284556	0.0716407	3960	385492	Intestinal malabsorption (non-celiac)	digestive
694.3	0.163015	0.0905354	0.0717709	364	406550	Vascular disorders of skin	dermatologic
939.1	0.130438	0.0724545	0.071817	565	388016	Contact and allergic dermatitis of eyelid	dermatologic
134.1	0.196791	0.109531	0.0723883	232	519745	Intestinal helminthiases	infectious diseases
695.3	0.0302183	0.016821	0.0724212	11917	406550	Rosacea	dermatologic
496.2	0.0274451	0.0152776	0.0724259	14563	386913	Chronic bronchitis	respiratory
752	0.0576419	0.0321056	0.0725925	3108	527587	Nervous system congenital anomalies	congenital anomalies
189.21	0.0550007	0.0306829	0.0730448	3417	537360	Malignant neoplasm of bladder	neoplasms
527.7	0.051081	0.0285097	0.0731806	3917	498791	Disturbance of salivary secretion	digestive
313.3	0.0757811	0.0423925	0.0738397	2019	508800	Autism	mental disorders
333.2	-0.0983311	0.0550708	0.074174	1149	433395	Myoclonus	neurological
199.4	-0.141633	0.0796347	0.0753155	567	483272	Neurofibromatosis	neoplasms
454.11	0.0325577	0.0183549	0.0760975	9880	393765	Varicose veins of lower extremity, symptomtic	circulatory system
540.1	-0.0545633	0.030817	0.0766342	3504	539090	Appendicitis	digestive
283.21	-0.367777	0.207919	0.0769195	97	380652	Hemolytic-uremic syndrome	hematopoietic
519.8	0.060065	0.0339659	0.0769956	2765	515869	Other diseases of respiratory system, NEC	respiratory
569.2	0.0435318	0.0246566	0.0774757	5639	426609	Gastrointestinal complications	digestive
580.4	-0.0799429	0.0452831	0.0774963	1652	422095	Renal sclerosis, NOS	genitourinary
772.4	-0.0754379	0.042761	0.0777025	1865	468314	Rhabdomyolysis	symptoms
458.2	0.0758212	0.0430598	0.078266	1684	479527	Iatrogenic hypotension	circulatory system
642	-0.0358122	0.02036	0.078586	8010	536007	Hypertension complicating pregnancy, childbirth, and the puerperium	pregnancy complications
577.2	-0.062295	0.0354351	0.0787472	2688	523999	Chronic pancreatitis	digestive
740.9	0.0155236	0.00885193	0.0794818	51591	372601	Osteoarthrosis NOS	musculoskeletal
564	-0.0218483	0.01254	0.0814577	22789	385492	Functional digestive disorders	digestive
250.25	0.0332203	0.0190719	0.0815349	8966	355625	Diabetes type 2 with peripheral circulatory disorders	endocrine/metabolic
527.2	-0.0749233	0.0430242	0.0816093	1852	498791	Sialoadenitis	digestive
601	-0.0368748	0.0211917	0.0818485	7766	477918	Inflammatory diseases of prostate	genitourinary
260.6	0.0535037	0.030753	0.0818961	3376	398775	Anorexia	endocrine/metabolic
695.42	0.0394262	0.0226746	0.0820726	6213	402733	Systemic lupus erythematosus	dermatologic
604.2	0.320626	0.184694	0.0825662	83	80276	Vascular disorders of penis	genitourinary
289.5	0.0771223	0.0444312	0.0826046	1574	435798	Diseases of spleen	hematopoietic
264.2	0.0847946	0.0488922	0.0828617	1401	398775	Failure to thrive (childhood)	endocrine/metabolic
286.8	0.0425118	0.0245219	0.0829842	5352	479275	Hypercoagulable state	hematopoietic
272.14	0.251062	0.14495	0.0832631	135	301205	Hyperchylomicronemia	endocrine/metabolic
701	0.016165	0.00935086	0.0838588	41155	457733	Other hypertrophic and atrophic conditions of skin	dermatologic
286.11	0.120274	0.0696231	0.0840772	627	479275	Von willebrand's disease	hematopoietic
371.9	-0.270317	0.156631	0.0843801	159	436051	Chronic inflammatory disorders of orbit	sense organs
536	0.0249979	0.0144965	0.0846337	15715	455765	Disorders of function of stomach	digestive
732.1	-0.106296	0.0617483	0.085172	923	384038	Juvenile osteochondrosis	musculoskeletal
528.11	0.0750389	0.0436217	0.0853924	1626	498791	Stomatitis and mucositis (ulcerative)	digestive
647.1	0.0508098	0.0295488	0.0855194	3569	524403	Infections of genitourinary tract during pregnancy	pregnancy complications
217.1	0.0304253	0.0177223	0.0860201	10743	447628	Nevus, non-neoplastic	neoplasms
427.42	-0.0762665	0.0445443	0.0868693	1722	344781	Cardiac arrest	circulatory system
713	-0.081964	0.0478973	0.0870364	1501	437006	Arthropathy associated with other disorders classified elsewhere	musculoskeletal
175	-0.0482228	0.0282005	0.0872657	4324	432636	Acquired absence of breast	neoplasms
255.11	0.103644	0.060648	0.0874627	830	477998	Cushing's syndrome	endocrine/metabolic
731.1	-0.178838	0.104666	0.0875144	337	384038	Osteitis deformans [Paget's disease of bone]	musculoskeletal
635.3	0.0890592	0.0521271	0.0875432	1109	494513	Placenta previa and abruptio placenta	pregnancy complications
189.11	0.0518966	0.0304568	0.0883925	3425	537360	Malignant neoplasm of kidney, except pelvis	neoplasms
568.1	0.0688951	0.0404417	0.088462	1912	426609	Peritoneal adhesions (postoperative) (postinfection)	digestive
427.61	-0.0517459	0.0304717	0.0894768	3817	344781	Supraventricular premature beats	circulatory system
590	0.0296242	0.0174526	0.0896189	10519	406112	Pyelonephritis	genitourinary
260.22	0.161579	0.0954435	0.0904702	327	398775	Nutritional marasmus	endocrine/metabolic
614.31	0.142343	0.0844266	0.0917966	406	478871	Acute inflammatory pelvic disease	genitourinary
389.2	0.0485445	0.0288476	0.0924156	3847	450780	Conductive hearing loss	sense organs
763	-0.0168486	0.0100319	0.0930521	36025	441921	Thoracic or lumbosacral neuritis or radiculitis, unspecified	symptoms
217	0.0294095	0.0175197	0.09322	10998	447628	Vascular hamartomas and non-neoplastic nevi	neoplasms
526.42	-0.0686913	0.0409976	0.093837	2021	469243	Arthralgia/ankylosis of temporomandibular joint	digestive
202.22	-0.146561	0.0874813	0.0938673	470	521116	Reticulosarcoma	neoplasms
614.4	-0.117268	0.0700451	0.0940943	705	478871	Inflammatory diseases of uterus, except cervix	genitourinary
454.1	0.0236231	0.0141143	0.0941904	17365	393765	Varicose veins of lower extremity	circulatory system
255.3	-0.240918	0.144018	0.0943605	187	477998	Adrenogenital disorders	endocrine/metabolic
364.5	-0.0572654	0.0342525	0.0945515	2954	452866	Corneal dystrophy	sense organs
735.21	-0.031986	0.0191361	0.0946225	9392	446093	Hammer toe (acquired)	musculoskeletal
442.4	0.0982573	0.0588132	0.0947872	893	456781	Arterial dissection	circulatory system
609	0.0655842	0.0392625	0.0948397	2045	460414	Male infertility and abnormal spermatozoa	genitourinary
380.4	0.0198217	0.0118831	0.0953053	24991	477459	Impacted cerumen	sense organs
375.1	-0.0191267	0.0114752	0.0955578	27260	441056	Dry eyes	sense organs
790.8	-0.0664248	0.0399525	0.0963937	2141	449598	Elevated C-reactive protein (CRP)	symptoms
433.31	-0.0273968	0.0164966	0.0967615	12767	454928	Transient cerebral ischemia	circulatory system
715	-0.0248099	0.0150181	0.0985339	15240	437165	Other inflammatory spondylopathies	musculoskeletal
320	-0.0741017	0.044979	0.0994611	1674	535817	Meningitis	neurological
364.51	-0.0774998	0.0471162	0.0999979	1568	452866	Fuchs' dystrophy	sense organs
695.2	0.107602	0.065439	0.100112	702	406550	Bullous dermatoses	dermatologic
360.3	0.191151	0.116707	0.101447	218	452866	Hypotony of eye	sense organs
279.7	-0.0616891	0.0377256	0.102006	2377	512676	Other immunological findings	endocrine/metabolic
721.2	-0.0374667	0.0229343	0.102331	6491	394764	Spondylosis with myelopathy	musculoskeletal
750.15	-0.379041	0.232068	0.102402	89	521113	Congenital anomalies of stomach	congenital anomalies
335	0.0433153	0.0265955	0.103383	4562	433395	Multiple sclerosis	neurological
362.9	-0.0689746	0.04239	0.103707	1898	447289	Retinal edema	sense organs
289.4	0.0195592	0.0120248	0.103828	23526	435798	Lymphadenitis	hematopoietic
242.31	-0.267658	0.16486	0.104474	148	423676	Thyrotoxic exophthalmos	endocrine/metabolic
389.1	0.0165922	0.0102265	0.104702	34807	450780	Sensorineural hearing loss	sense organs
246.7	0.0398881	0.0245952	0.104849	5386	423676	Abnormal results of function study of thyroid	endocrine/metabolic
252.2	0.0763879	0.0473111	0.1064	1384	477998	Hypoparathyroidism	endocrine/metabolic
686.5	-0.126223	0.078192	0.10647	581	423426	Pyoderma	dermatologic
530.9	-0.0358109	0.0221842	0.106472	6884	348737	Heartburn	digestive
965.1	0.065158	0.0403761	0.106576	1943	501374	Opiates and related narcotics causing adverse effects in therapeutic use	injuries & poisonings
131	0.0607723	0.0376753	0.106733	2268	519745	Protozoan infection	infectious diseases
742.2	-0.10033	0.062243	0.106982	907	439290	Pathological, developmental or recurrent dislocation	musculoskeletal
441	-0.0603857	0.037488	0.107223	2431	456781	Vascular insufficiency of intestine	circulatory system
442	0.0255119	0.0158778	0.108106	13837	456781	Other aneurysm	circulatory system
727	-0.0136915	0.00853066	0.108499	54303	343815	Other disorders of synovium, tendon, and bursa	musculoskeletal
687.1	-0.0156903	0.00978163	0.108701	37799	384448	Rash and other nonspecific skin eruption	dermatologic
459.7	0.145176	0.0905189	0.108753	365	78099	Blood vessel replaced	circulatory system
189.4	0.0979125	0.061295	0.110177	826	537360	Malignant neoplasm of other urinary organs	neoplasms
695.7	0.0244837	0.0153379	0.110424	14131	406550	Prurigo and Lichen	dermatologic
272.11	0.0121421	0.00760878	0.110532	76493	301205	Hypercholesterolemia	endocrine/metabolic
315.1	0.0843035	0.0528725	0.110832	1157	508800	Learning disorder	mental disorders
198.1	0.0348106	0.0218652	0.111373	6761	483272	Secondary malignancy of lymph nodes	neoplasms
586.1	-0.117242	0.0737089	0.111698	643	422095	Anatomical abnormatilies of kidney and ureters	genitourinary
964	-0.11803	0.074302	0.112171	633	501374	Poisoning by agents primarily affecting blood constituents	injuries & poisonings
609.1	0.0890413	0.0560881	0.112394	985	460414	Infertility, male	genitourinary
270.31	-0.106294	0.0669847	0.112547	767	506366	Polyclonal hypergammaglobulinemia	endocrine/metabolic
252	0.0288271	0.0181672	0.112567	9880	477998	Disorders of parathyroid gland	endocrine/metabolic
184.11	-0.0685729	0.0432323	0.112705	1810	499885	Malignant neoplasm of ovary	neoplasms
277	0.0682144	0.0430391	0.11298	1692	519329	Other disorders of metabolism	endocrine/metabolic
751.21	0.0416823	0.0263252	0.113339	4609	521113	Cystic kidney disease	congenital anomalies
259.2	0.185511	0.11731	0.113791	214	477998	Carcinoid syndrome	endocrine/metabolic
339	0.0289608	0.0184136	0.115767	9612	463662	Other headache syndromes	neurological
300.12	0.0259035	0.0164754	0.115891	12491	289704	Agorophobia, social phobia, and panic disorder	mental disorders
711	0.0328708	0.0209366	0.116412	7461	437006	Arthropathy associated with infections	musculoskeletal
732	-0.0672874	0.0428808	0.116608	1870	384038	Osteochondropathies	musculoskeletal
411.4	0.0120423	0.00767798	0.116783	66754	432775	Coronary atherosclerosis	circulatory system
755.6	0.0941594	0.0600816	0.11707	858	522695	Other congenital anomalies of lower limb, including pelvic girdle	congenital anomalies
610.8	0.0706847	0.0451239	0.117241	1536	428775	Other specified benign mammary dysplasias	genitourinary
626.11	0.0270189	0.0172598	0.117484	11032	407537	Absent or infrequent menstruation	genitourinary
767	0.110953	0.0708834	0.117514	590	441921	Cervicocranial/Cervicobrachial syndrome	symptoms
429.9	0.0930907	0.0594936	0.117649	877	476764	Cardiac complications, not elsewhere classified	circulatory system
366.2	-0.0133089	0.00850933	0.117808	55263	455331	Senile cataract	sense organs
509.2	0.0631102	0.0404126	0.118372	1921	444767	Respiratory insufficiency	respiratory
365.2	-0.0450436	0.02891	0.119218	4167	452866	Primary angle-closure glaucoma	sense organs
740.3	0.0521449	0.0334813	0.119368	3103	372601	Osteoarthrosis involving more than one site, but not specified as generalized	musculoskeletal
910	0.0979937	0.0631502	0.12072	782	545337	Superficial injury, infected	injuries & poisonings
425.11	-0.0721481	0.0465125	0.120864	1589	506534	Hypertrophic obstructive cardiomyopathy	circulatory system
704.2	0.0520857	0.0335918	0.12101	2816	465121	Hirsutism	dermatologic
454	0.0207665	0.0134166	0.121665	19306	393765	Varicose veins	circulatory system
512.7	0.0107352	0.00693791	0.121783	92102	286036	Shortness of breath	respiratory
149.2	0.212523	0.137593	0.122449	147	538598	Cancer of nasopharynx	neoplasms
340	0.0129574	0.0083958	0.122753	51333	463662	Migraine	neurological
264.9	0.0679191	0.0440249	0.122894	1922	398775	Lack of normal physiological development, unspecified	endocrine/metabolic
705.1	0.0639444	0.0415374	0.123697	1814	439928	Dyshidrosis	dermatologic
620.1	-0.668618	0.434624	0.123955	27	95169	Dysplasia of cervix	genitourinary
187.1	0.204895	0.133362	0.124444	163	529147	Malignant neoplasm of unspecified male genital organ	neoplasms
170.1	-0.0848145	0.0552045	0.124448	1119	537320	Bone cancer	neoplasms
619.4	0.0210963	0.0137476	0.124896	17656	468281	Noninflammatory disorders of vagina	genitourinary
626.21	0.251796	0.164257	0.12529	104	333368	Mittelschmerz	genitourinary
857	0.126537	0.082688	0.125945	438	477707	Mechanical complication of unspecified genitourinary device, implant, and graft	injuries & poisonings
155	0.0662055	0.0433012	0.126276	1645	502966	Cancer of liver and intrahepatic bile duct	neoplasms
585.4	-0.0287584	0.0188395	0.126887	9614	422095	Chronic kidney disease, Stage I or II	genitourinary
711.3	0.107198	0.0702738	0.127152	627	437006	Behcet's syndrome	musculoskeletal
523.3	0.0359607	0.0235885	0.127383	5752	469243	Periodontitis (acute or chronic)	digestive
394	-0.0230097	0.0150958	0.127447	15224	463179	Rheumatic disease of the heart valves	circulatory system
761	-0.0120361	0.00790237	0.127733	60369	442353	Cervicalgia	symptoms
756.5	0.14049	0.0924932	0.128782	348	522695	Congenital osteodystrophies	congenital anomalies
706.8	-0.025097	0.0165334	0.129024	12569	439928	Other specified diseases of sebaceous glands	dermatologic
575.1	-0.0790805	0.0522985	0.130509	1239	489941	Cholangitis	digestive
938.2	-0.0360775	0.0238632	0.130573	6334	388016	Chronic dermatitis due to solar radiation	dermatologic
204.22	0.117958	0.0780605	0.130759	500	521116	Myeloid leukemia, chronic	neoplasms
350.6	0.0473028	0.0313127	0.130875	3237	495915	Disturbances of sensation of smell and taste	neurological
564.1	-0.0206963	0.0137133	0.131245	18862	385492	Irritable Bowel Syndrome	digestive
227	0.0346325	0.0229999	0.132126	6062	530072	Benign neoplasm of other endocrine glands and related structures	neoplasms
531.2	0.0407129	0.0270892	0.132859	4362	524477	Gastric ulcer	digestive
385.5	0.143904	0.0957936	0.133036	325	454522	Tympanosclerosis and middle ear disease related to otitis media	sense organs
740	0.00889089	0.00592428	0.133419	132491	372601	Osteoarthrosis	musculoskeletal
377.3	-0.0384361	0.0256377	0.133822	5120	441056	Optic neuritis/neuropathy	sense organs
647.3	-0.117713	0.0785178	0.133826	559	524403	Major puerperal infection	pregnancy complications
818	0.0503307	0.0335809	0.133928	2810	486819	Intracranial hemorrhage (injury)	injuries & poisonings
565	-0.0152765	0.0102103	0.134606	33929	426609	Anal and rectal conditions	digestive
380.1	-0.0255431	0.0170827	0.134848	11628	477459	Otitis externa	sense organs
172	-0.0166245	0.0111201	0.134913	30366	479649	Skin cancer	neoplasms
585.2	-0.0421876	0.0282759	0.135699	4269	422095	Renal failure NOS	genitourinary
521.4	0.509675	0.34189	0.136026	21	86163	Tooth complications likely association with other diseases	digestive
253.7	-0.0874295	0.0589787	0.138237	994	477998	Other disorders of neurohypophysis	endocrine/metabolic
426.22	-0.183477	0.123844	0.138469	241	344781	Mobitz II AV block	circulatory system
260.3	0.0557429	0.0376309	0.138525	2250	398775	Adult failure to thrive	endocrine/metabolic
612.1	-0.0814446	0.0551193	0.139514	1112	428775	Galactorrhea	genitourinary
145.5	-0.257235	0.174202	0.13977	127	538598	Cancer of the mouth floor	neoplasms
738.4	-0.0277893	0.0188548	0.14052	9579	446093	Acquired spondylolisthesis	musculoskeletal
145.2	0.0939213	0.0639669	0.142028	758	538598	Cancer of tongue	neoplasms
386.3	-0.0617542	0.0421473	0.142866	1921	422037	Labyrinthitis	sense organs
427.7	0.0174628	0.0119565	0.144144	24350	344781	Tachycardia NOS	circulatory system
300.2	0.221051	0.151648	0.144936	126	235022	Generalized anxiety & phobic disorders	mental disorders
619.3	-0.0430562	0.0295435	0.145011	3836	468281	Noninflammatory disorders of cervix	genitourinary
145.3	0.139445	0.0959155	0.145993	330	538598	Cancer of major salivary glands	neoplasms
290.2	-0.0629735	0.0433443	0.146261	1850	447212	Delirium due to conditions classified elsewhere	mental disorders
722.8	-0.0448009	0.0308379	0.146284	3590	394764	Postlaminectomy syndrome	musculoskeletal
191	0.0442593	0.0305006	0.146753	3417	530692	Manlignant and unknown neoplasms of brain and nervous system	neoplasms
686.4	-0.0766374	0.0528525	0.147051	1224	423426	Pyogenic granuloma	dermatologic
644	0.0315609	0.0217842	0.147393	6674	535442	Anemia during pregnancy	pregnancy complications
941	-0.188111	0.129936	0.147694	219	388016	Adverse reaction to serum or vaccine	injuries & poisonings
275.53	0.0359739	0.0248523	0.147754	5126	491719	Disorders of phosphorus metabolism	endocrine/metabolic
752.11	-0.100516	0.0694977	0.148089	715	527587	Spina bifida	congenital anomalies
588.2	0.0349934	0.0242953	0.149773	5440	422095	Secondary hyperparathyroidism (of renal origin)	genitourinary
194	-0.130161	0.0904843	0.150294	426	530072	Cancer of other endocrine glands	neoplasms
289.8	0.0530048	0.0368478	0.150298	2334	430964	Polycythemia, secondary	hematopoietic
595	0.0304271	0.0211525	0.150302	7192	497419	Hydronephrosis	genitourinary
740.1	0.00963403	0.00670105	0.150522	95063	372601	Osteoarthritis; localized	musculoskeletal
355.1	-0.0227192	0.0158073	0.150644	13764	431065	Chronic pain syndrome	neurological
958	0.0584505	0.0407785	0.151754	1883	541335	Certain early complications of trauma or procedure	injuries & poisonings
134	0.113261	0.0792078	0.152739	470	519745	Helminthiases	infectious diseases
365.5	-0.135997	0.0951189	0.152785	398	452866	Pseudoexfoliation glaucoma	sense organs
578.2	0.0209368	0.0146742	0.153645	15525	443134	Blood in stool	digestive
182	0.0483553	0.0339321	0.15414	2749	477229	Malignant neoplasm of uterus	neoplasms
270.21	0.133772	0.0938732	0.154149	335	506366	Disorders of urea cycle metabolism	endocrine/metabolic
270.3	-0.0276724	0.0194332	0.154454	8941	506366	Disorders of plasma protein metabolism	endocrine/metabolic
704.1	-0.0223631	0.0157594	0.155889	13523	465121	Alopecia	dermatologic
155.1	0.0716976	0.0505795	0.15633	1196	502966	Malignant neoplasm of liver, primary	neoplasms
800.4	0.0515822	0.0365327	0.157966	2370	452201	Fracture of patella	injuries & poisonings
681	0.0109311	0.00775131	0.158471	62340	423426	Superficial cellulitis and abscess	dermatologic
374.6	-0.0306323	0.0217232	0.158505	7426	436051	Dermatochalasis	sense organs
145	0.0575466	0.0408308	0.158719	1905	538598	Cancer of mouth	neoplasms
290.12	0.118687	0.0844866	0.16008	432	447212	Dementia with cerebral degenerations	mental disorders
636.1	0.052461	0.0373966	0.160668	2219	494513	Threatened premature labor	pregnancy complications
272	0.00744233	0.00530734	0.160835	206814	301205	Disorders of lipoid metabolism	endocrine/metabolic
972.1	0.19161	0.136799	0.161313	155	501374	Cardiac rhythm regulators causing adverse effects in therapeutic use	injuries & poisonings
327.6	-0.060244	0.0430322	0.161521	1851	379937	Circadian rhythm sleep disorder	neurological
704.8	0.0346754	0.0248186	0.162367	5251	465121	Other specified diseases of hair and hair follicles	dermatologic
272.1	0.00741679	0.00531673	0.163018	205551	301205	Hyperlipidemia	endocrine/metabolic
575.7	-0.0632581	0.0455169	0.164598	1631	489941	Other disorders of gallbladder	digestive
443.1	0.0330773	0.0238059	0.164693	5791	456781	Raynaud's syndrome	circulatory system
433.1	-0.019394	0.0139778	0.165293	17930	454928	Occlusion and stenosis of precerebral arteries	circulatory system
415.21	-0.0538622	0.0388209	0.165303	2243	484629	Primary pulmonary hypertension	circulatory system
204	0.0316667	0.022867	0.166108	6181	521116	Leukemia	neoplasms
513.3	-0.0381528	0.0277312	0.16888	4383	514214	Hypoventilation	respiratory
601.1	-0.0449772	0.0326915	0.168881	3260	477918	Prostatitis	genitourinary
444	0.0334812	0.0243484	0.169104	5533	456781	Arterial embolism and thrombosis	circulatory system
447.1	-0.0557933	0.0406055	0.169431	2095	456781	Stricture of artery	circulatory system
962.1	-0.0961696	0.0699988	0.16948	697	75358	Adrenal cortical steroids causing adverse effects in therapeutic use	injuries & poisonings
747.12	0.0468668	0.0341276	0.169664	2770	526181	Valvular heart disease/ heart chambers	congenital anomalies
528.12	-0.061742	0.0449747	0.16981	1671	498791	Oral aphthae	digestive
290	-0.0239735	0.0174843	0.170331	11611	447212	Delirium dementia and amnestic and other cognitive disorders	mental disorders
428	0.0131779	0.00962342	0.170889	39165	476764	Congestive heart failure; nonhypertensive	circulatory system
303	0.0269017	0.0196887	0.171827	8633	289704	Psychogenic and somatoform disorders	mental disorders
980	0.104894	0.0769107	0.172616	518	98338	Encounter for long-term (current) use of antibiotics	infectious diseases
728.2	0.0668609	0.0490879	0.173178	1320	343815	Laxity of ligament or hypermobility syndrome	musculoskeletal
350.5	0.0736816	0.0541618	0.173704	1074	495915	Abnormal reflex	neurological
428.3	0.0185464	0.0136347	0.173755	18160	476764	Heart failure with reduced EF [Systolic or combined heart failure]	circulatory system
736.4	0.0795525	0.0585021	0.173886	916	446093	Genu valgum or varum (acquired)	musculoskeletal
222	-0.129283	0.0952368	0.174624	395	529147	Benign neoplasm of male genital organs	neoplasms
969	-0.061085	0.0450651	0.175264	1685	501374	Poisoning by psychotropic agents	injuries & poisonings
599.9	-0.0189554	0.0139882	0.175386	17913	367218	Other abnormality of urination	genitourinary
592.3	-0.0874013	0.0646855	0.17664	828	406112	Urethral stricture due to infecton	genitourinary
364.9	-0.0835927	0.0618892	0.176797	898	452866	Cornea replaced by transplant	sense organs
737.3	-0.0246061	0.0182198	0.176852	10253	446093	Kyphoscoliosis and scoliosis	musculoskeletal
717	-0.0467365	0.0347071	0.178109	2834	543051	Polymyalgia Rheumatica	musculoskeletal
358.1	-0.0804759	0.0599415	0.17941	957	481161	Myasthenia gravis	neurological
753	-0.056698	0.0422707	0.179821	1929	527587	Congenital anomalies of the eye	congenital anomalies
427.6	-0.0208353	0.0155447	0.180134	15200	344781	Premature beats	circulatory system
480.11	-0.0418282	0.0312184	0.180291	3488	426092	Pneumococcal pneumonia	respiratory
569	0.0151822	0.0113489	0.180973	26906	426609	Other disorders of intestine	digestive
270.35	-0.14548	0.108965	0.181842	302	506366	Macroglobulinemia	endocrine/metabolic
337	-0.0405571	0.0303789	0.181862	3680	433395	Disorders of the autonomic nervous system	neurological
771	0.017695	0.0132549	0.181882	19332	471508	Musculoskeletal symptoms referable to limbs	symptoms
274.1	-0.0184489	0.0138235	0.182005	18042	517115	Gout	endocrine/metabolic
626.8	0.0282221	0.0211688	0.182469	7234	407537	Infertility, female	genitourinary
751.11	0.0809309	0.0607537	0.182822	831	521113	Congenital anomalies of female genital organs	congenital anomalies
634.1	-0.0461259	0.0346591	0.183239	2740	494513	Missed abortion/Hydatidiform mole	pregnancy complications
353.2	-0.0188051	0.0141485	0.183807	17394	431065	Nerve root lesions	neurological
766	0.023627	0.0177843	0.184002	10441	441921	Neuralgia, neuritis, and radiculitis NOS	symptoms
442.11	0.0363766	0.0274059	0.184401	4792	456781	Abdominal aortic aneurysm	circulatory system
312.3	0.0591256	0.044554	0.184491	1638	508800	Impulse control disorder	mental disorders
368.4	-0.0337772	0.0255895	0.186848	5127	472305	Visual field defects	sense organs
586.12	-0.115126	0.0873116	0.187313	458	422095	Vesicoureteral reflux	genitourinary
244.2	0.0342601	0.0259942	0.187506	4795	423676	Acquired hypothyroidism	endocrine/metabolic
331.9	0.0967888	0.0734482	0.187576	570	433395	Cerebral degeneration, unspecified	neurological
301	0.0269508	0.0204667	0.187902	8024	289704	Personality disorders	mental disorders
874	-0.0716471	0.0545253	0.188841	1124	455913	Complication of amputation stump	injuries & poisonings
385.3	0.0799613	0.0608846	0.189074	827	454522	Cholesteatoma	sense organs
430.1	0.0570201	0.0435068	0.189992	1655	454928	Subarachnoid hemorrhage	circulatory system
348.8	-0.0336913	0.0257163	0.190156	5165	433395	Encephalopathy, not elsewhere classified	neurological
654.1	-0.0590497	0.0451836	0.191253	1615	531075	Abnormality of organs and soft tissues of pelvis complicating pregnancy, childbirth, or the puerperium	pregnancy complications
742.9	0.0224723	0.0172008	0.191394	11257	439290	Other derangement of joint	musculoskeletal
362.27	-0.0366472	0.0280625	0.191582	4417	447289	Drusen (degenerative) of retina	sense organs
591	0.012473	0.00956799	0.192363	41846	406112	Urinary tract infection	genitourinary
687.4	0.0104973	0.00805499	0.192504	58332	384448	Disturbance of skin sensation	dermatologic
508	0.0171402	0.0131655	0.19295	20253	444767	Pulmonary collapse; interstitial and compensatory emphysema	respiratory
571.51	-0.0257455	0.0198184	0.193921	8453	443534	Cirrhosis of liver without mention of alcohol	digestive
575.8	-0.0357612	0.0275425	0.194149	4383	489941	Other disorders of biliary tract	digestive
286.5	-0.0546661	0.0422156	0.195345	1886	479275	Hemorrhagic disorder due to intrinsic circulating anticoagulants	hematopoietic
958.1	0.109177	0.0843859	0.195743	424	541335	Postoperative shock	injuries & poisonings
736.6	-0.0861143	0.0666278	0.196195	778	446093	Unequal leg length (acquired)	musculoskeletal
721.8	-0.0620215	0.0480074	0.196386	1485	394764	Other allied disorders of spine	musculoskeletal
599.8	0.0207836	0.0161146	0.19714	13072	367218	Other symptoms involving urinary system	genitourinary
792.1	-0.0239853	0.0186354	0.198064	9632	463561	Papanicolaou smear of cervix or vagina with atypical squamous cells	genitourinary
709.6	0.074028	0.0575483	0.198317	940	401171	Other specified diffuse diseases of connective tissue	dermatologic
280	-0.0118706	0.00924545	0.199162	42896	380652	Iron deficiency anemias	hematopoietic
704.12	0.0841107	0.0656897	0.200396	708	465121	Telogen effluvium	dermatologic
618.5	-0.0800655	0.0625683	0.200668	891	529369	Prolapse of vaginal vault after hysterectomy	genitourinary
274	-0.0166525	0.013054	0.202072	20317	517115	Gout and other crystal arthropathies	endocrine/metabolic
174.3	0.0791976	0.0621361	0.202457	794	476927	Neoplasm of uncertain behavior of breast	neoplasms
737	-0.0201149	0.0157877	0.202633	13752	446093	Curvature of spine	musculoskeletal
526.1	0.139846	0.109853	0.203009	256	469243	Cysts of the jaws	digestive
411.3	0.0177806	0.013983	0.20352	17803	432775	Angina pectoris	circulatory system
276.11	0.0478153	0.0376638	0.204252	2233	412008	Hyperosmolality and/or hypernatremia	endocrine/metabolic
430.2	-0.0452463	0.0356556	0.204448	2638	454928	Intracerebral hemorrhage	circulatory system
571.5	0.0135168	0.0106586	0.20474	30033	443534	Other chronic nonalcoholic liver disease	digestive
707.2	-0.0216193	0.0170564	0.204971	11585	520632	Chronic ulcer of leg or foot	dermatologic
344	0.0417104	0.0329843	0.206033	2916	433395	Other paralytic syndromes	neurological
261.1	-0.215998	0.170896	0.206261	126	398775	Vitamin A deficiency	endocrine/metabolic
429	0.0191995	0.0152092	0.206818	14971	476764	Ill-defined descriptions and complications of heart disease	circulatory system
244.5	0.107778	0.0854862	0.207396	417	423676	Congenital hypothyroidism	endocrine/metabolic
709.2	-0.0314669	0.024973	0.207657	5348	401171	Sicca syndrome	dermatologic
427.12	0.0254968	0.0202532	0.208067	8226	344781	Paroxysmal ventricular tachycardia	circulatory system
378	-0.0253335	0.0201254	0.208109	8497	441056	Strabismus and other disorders of binocular eye movements	sense organs
369.5	0.0176261	0.0140032	0.208131	17444	436051	Conjunctivitis, infectious	sense organs
990	0.0496077	0.0394415	0.208481	2056	524617	Effects radiation NOS	injuries & poisonings
594.3	-0.0283587	0.0225494	0.208527	6644	497419	Calculus of ureter	genitourinary
260	0.0204278	0.0162712	0.209313	12611	398775	Protein-calorie malnutrition	endocrine/metabolic
448	-0.0553774	0.0441889	0.210134	1759	456781	Disease of capillaries	circulatory system
361.1	0.0444075	0.0354611	0.210465	2530	452866	Retinal detachment with retinal defect	sense organs
269	0.01988	0.0158783	0.210562	12942	506366	Proteinuria	endocrine/metabolic
334.2	0.0938234	0.0750337	0.211147	548	433395	Anterior horn cell disease	neurological
426.23	0.0575835	0.0460794	0.211425	1503	344781	Second degree AV block	circulatory system
750	-0.0415954	0.0333029	0.211665	3037	521113	Digestive congenital anomalies	congenital anomalies
589	-0.0486231	0.0390193	0.212716	2251	422095	Abnormal results of function study of kidney	genitourinary
288.3	-0.0615078	0.0494053	0.213145	1371	435798	Eosinophilia	hematopoietic
738	-0.0207257	0.0166543	0.213329	12292	446093	Other acquired musculoskeletal deformity	musculoskeletal
379	-0.013156	0.010574	0.21343	33254	441056	Other disorders of eye	sense organs
573.6	-0.0275076	0.0221408	0.214091	6794	443534	Nonspecific elevation of levels of transaminase or lactic acid dehydrogenase [LDH]	digestive
110.11	-0.0149986	0.0120807	0.214409	24037	432894	Dermatophytosis of nail	infectious diseases
671	0.0593538	0.0478929	0.215233	1363	542593	Venous/cerebrovascular complications embolism in pregnancy and the puerperium	pregnancy complications
394.2	0.0357675	0.0288755	0.215463	3865	463179	Mitral valve disease	circulatory system
836	0.0607748	0.0490883	0.21569	1316	488899	Traumatic arthropathy	injuries & poisonings
370.31	0.0429533	0.0346965	0.215726	2570	436051	Keratoconjunctivitis sicca	sense organs
253.11	0.135805	0.109762	0.215987	250	477998	Acromegaly and gigantism	endocrine/metabolic
480.1	-0.0153918	0.0124703	0.217103	22269	426092	Bacterial pneumonia	respiratory
353	-0.0164058	0.0133133	0.217842	19686	431065	Nerve root and plexus disorders	neurological
686.1	-0.0295666	0.0240056	0.218078	5872	423426	Carbuncle and furuncle	dermatologic
531.5	0.0738845	0.0600405	0.218481	866	524477	Gastrojejunal ulcer	digestive
942	-0.119677	0.0972739	0.21858	364	388016	Infusion and transfusion reaction	injuries & poisonings
287.3	-0.0173329	0.0141186	0.219573	17063	479275	Thrombocytopenia	hematopoietic
288	0.0153156	0.0124848	0.219921	21729	435798	Diseases of white blood cells	hematopoietic
221	0.154775	0.126275	0.220311	186	452112	Benign neoplasm of other female genital organs	neoplasms
459.1	-0.0501487	0.040969	0.220928	2004	479527	Hemorrhage NOS	circulatory system
286.12	0.0795847	0.0650731	0.221328	740	479275	Congenital deficiency of other clotting factors (including factor VII)	hematopoietic
184.1	-0.0486899	0.0398818	0.222141	2104	499885	Malignant neoplasm of ovary and other uterine adnexa	neoplasms
571	0.0127203	0.010424	0.222355	31514	443534	Chronic liver disease and cirrhosis	digestive
946	-0.0365698	0.0299902	0.222695	3722	388016	Anaphylactic shock NOS	injuries & poisonings
707	-0.0171032	0.0140326	0.222914	17336	520632	Chronic ulcer of skin	dermatologic
289.3	-0.0972739	0.0799891	0.223951	533	73322	Personal history of diseases of blood and blood-forming organs	hematopoietic
255.21	-0.0481088	0.0395736	0.224107	2145	477998	Glucocorticoid deficiency	endocrine/metabolic
709	-0.0236114	0.0194306	0.224303	8927	401171	Diffuse diseases of connective tissue	dermatologic
366.3	0.15459	0.127347	0.224777	182	455331	Traumatic cataract	sense organs
803.21	-0.0553588	0.045714	0.225902	1628	452201	Colles' fracture	injuries & poisonings
427.22	0.0235927	0.0195127	0.226627	8978	344781	Atrial flutter	circulatory system
704	0.0142845	0.0118433	0.227771	24151	465121	Diseases of hair and hair follicles	dermatologic
627.21	0.0792218	0.0657862	0.2285	759	407537	Symptomatic artificial menopause	genitourinary
275	0.0123415	0.0102539	0.22875	32734	491719	Disorders of mineral metabolism	endocrine/metabolic
580.13	0.0808267	0.0673377	0.230016	718	422095	Acute glomerulonephritis, NOS	genitourinary
295.2	0.0497047	0.0414387	0.230344	1870	289704	Paranoid disorders	mental disorders
372	0.0281795	0.0235444	0.231359	5797	436051	Disorders of conjunctiva	sense organs
610.2	-0.0791657	0.0661827	0.231631	778	428775	Fibroadenosis of breast	genitourinary
394.3	0.0757579	0.0633726	0.231917	782	463179	Aortic valve disease	circulatory system
772.1	0.0551396	0.0461291	0.231956	1492	468314	Muscular wasting and disuse atrophy	symptoms
691	0.038632	0.032331	0.232129	3078	406550	Congenital anomalies of skin	dermatologic
420	0.0213872	0.0179257	0.232829	10191	506534	Carditis	circulatory system
275.1	0.0418147	0.035097	0.233495	2600	491719	Disorders of iron metabolism	hematopoietic
782.6	0.0310134	0.0260931	0.23461	4781	446303	Pallor and flushing	symptoms
531.4	-0.0398972	0.0337108	0.236606	2941	524477	Peptic ulcer, site unspecified	digestive
414.2	-0.0235643	0.0199251	0.236949	9858	432775	ASCVD	circulatory system
170	-0.0292603	0.0247956	0.237976	5440	537320	Cancer of bone and connective tissue	neoplasms
706.3	-0.0640182	0.0542856	0.238285	1151	439928	Seborrhea	dermatologic
348.4	0.0709564	0.0601785	0.238359	851	433395	Cerebral cysts	neurological
643	0.0355437	0.0302066	0.239321	3443	540457	Excessive vomiting in pregnancy	pregnancy complications
287	-0.0156801	0.013327	0.239367	19263	479275	Purpura and other hemorrhagic conditions	hematopoietic
740.11	0.00823007	0.00699527	0.239387	84353	372601	Osteoarthrosis, localized, primary	musculoskeletal
264	0.0378492	0.0321887	0.239653	3778	398775	Lack of normal physiological development	endocrine/metabolic
360.2	0.0573537	0.048803	0.239911	1301	452866	Progressive myopia	sense organs
362.29	0.0315525	0.0268663	0.240224	4717	447289	Macular degeneration (senile) of retina NOS	sense organs
317.1	-0.0149054	0.012695	0.240349	21815	412606	Alcoholism	mental disorders
703.1	-0.0227926	0.0194348	0.240887	8928	465121	Ingrowing nail	dermatologic
750.2	-0.0518485	0.0442272	0.241068	1724	521113	Lower gastrointestinal congenital anomalies	congenital anomalies
285.22	0.0372567	0.0317823	0.241098	3163	380652	Anemia in neoplastic disease	hematopoietic
196	0.0452996	0.0386602	0.241302	2296	483272	Radiotherapy	neoplasms
737.2	-0.165734	0.141621	0.241897	186	446093	Lordosis (acquired)	musculoskeletal
199	-0.0157207	0.0135488	0.245927	18855	483272	Neoplasm of uncertain behavior	neoplasms
689	0.0116559	0.0100702	0.24708	36540	469556	Disorder of skin and subcutaneous tissue NOS	dermatologic
277.1	0.181556	0.156895	0.247198	121	519329	Disorders of porphyrin metabolism	endocrine/metabolic
733.2	-0.0775326	0.0670772	0.247734	763	384038	Cyst of bone	musculoskeletal
281	0.0226742	0.0196228	0.247883	8584	380652	Other deficiency anemia	hematopoietic
798.1	-0.0240453	0.0208177	0.248072	7820	386919	Chronic fatigue syndrome	symptoms
276.42	0.0602101	0.0521298	0.248088	1148	412008	Alkalosis	endocrine/metabolic
241.2	0.0177488	0.0154082	0.24936	14216	423676	Nontoxic multinodular goiter	endocrine/metabolic
241	0.0131756	0.0114572	0.250149	26584	423676	Nontoxic nodular goiter	endocrine/metabolic
750.22	-0.0728591	0.0635055	0.251262	842	521113	Congenital anomaly of gallbladder, bile ducts, liver, pancreas	congenital anomalies
701.3	0.0394142	0.0343763	0.251567	2719	457733	Circumscribed scleroderma	dermatologic
499	-0.0874336	0.0762756	0.251677	593	545931	Cystic fibrosis	respiratory
634.3	0.0492141	0.0430119	0.252542	1686	494513	Ectopic pregnancy	pregnancy complications
803.1	0.0283963	0.0248373	0.252917	5256	452201	Fracture of humerus	injuries & poisonings
209	0.046838	0.0410101	0.253409	1898	543605	Neuroendocrine tumors	neoplasms
345.3	0.015822	0.0138633	0.253751	17543	433395	Convulsions	neurological
333	-0.0167224	0.0146678	0.254256	16059	433395	Extrapyramidal disease and abnormal movement disorders	neurological
735.3	0.0188535	0.0165627	0.254991	12165	446093	Hallux valgus (Bunion)	musculoskeletal
380	0.0538878	0.0473465	0.255054	1421	477459	Disorders of external ear	sense organs
418	0.00677362	0.00595407	0.255269	129421	354714	Nonspecific chest pain	circulatory system
117.1	0.100641	0.0884706	0.255301	394	432894	Histoplasmosis	infectious diseases
473.3	0.0386428	0.0340086	0.255845	2785	342815	Paralysis/spasm of vocal cords or larynx	respiratory
381.3	0.0735214	0.0648424	0.256858	732	454522	Mastoiditis & related conditions	sense organs
159.3	-0.107536	0.0949329	0.257314	384	502966	Malignant neoplasm of gallbladder and extrahepatic bile ducts	neoplasms
440.2	-0.0214222	0.0189167	0.257446	9900	456781	Atherosclerosis of the extremities	circulatory system
386.1	0.048909	0.0432339	0.257943	1708	422037	Meniere's disease	sense organs
707.3	0.0432218	0.0382352	0.258299	2175	520632	Chronic ulcer of unspecified site	dermatologic
743.22	0.0783725	0.0693506	0.258437	642	452526	Pathologic fracture of femur	musculoskeletal
464	-0.011518	0.0101953	0.258586	36573	352070	Acute sinusitis	respiratory
781	0.0135679	0.0120113	0.258649	23630	490100	Symptoms involving nervous and musculoskeletal systems	symptoms
535.9	-0.0218468	0.0193554	0.259017	8943	455765	Gastritis and duodenitis, NOS	digestive
587	-0.0291112	0.0258012	0.259197	5278	422095	Kidney replaced by transpant	genitourinary
117.3	-0.325635	0.288627	0.259227	48	357070	Blastomycotic infection	infectious diseases
288.1	0.0175995	0.0156029	0.259337	13606	435798	Decreased white blood cell count	hematopoietic
519.9	0.0246982	0.0219807	0.261169	6772	515869	Symptoms involving respiratory system and other chest symptoms	respiratory
379.9	0.0243094	0.021649	0.261485	6906	441056	Pain, swelling or discharge of eye	sense organs
285.2	-0.0160414	0.0143155	0.262477	16850	380652	Anemia of chronic disease	hematopoietic
426.21	0.0299825	0.0267869	0.263015	5044	344781	First degree AV block	circulatory system
871.4	-0.0515404	0.0460564	0.263109	1593	455913	Open wound of toe(s)	injuries & poisonings
352	0.0235411	0.0210825	0.264157	7283	431065	Disorders of other cranial nerves	neurological
270.38	-0.0695842	0.0623366	0.264308	863	506366	Other specified disorders of plasma protein metabolism	endocrine/metabolic
446.4	0.0881807	0.0790156	0.264426	493	456781	Wegener's granulomatosis	circulatory system
259.3	-0.150568	0.135138	0.265201	197	477998	Delay in sexual development and puberty NEC	endocrine/metabolic
531	-0.0186654	0.0167623	0.265478	11993	524477	Peptic ulcer (excl. esophageal)	digestive
229	-0.0342119	0.0307286	0.265555	3558	537183	Benign neoplasm of unspecified sites	neoplasms
189.12	0.103338	0.093229	0.267674	353	537360	Malignant neoplasm of renal pelvis	neoplasms
592.13	-0.054286	0.0489772	0.267693	1419	406112	Chronic interstitial cystitis	genitourinary
870.6	-0.130531	0.11779	0.267793	259	455913	Open wound of neck	injuries & poisonings
401.21	0.0159472	0.0144285	0.269048	16825	281270	Hypertensive heart disease	circulatory system
916	-0.0104672	0.00948161	0.269617	40532	460118	Contusion	injuries & poisonings
345	0.0132508	0.0120132	0.270017	23756	433395	Epilepsy, recurrent seizures, convulsions	neurological
384.1	0.124582	0.113119	0.27075	234	454522	Myringitis	sense organs
704.11	0.0568998	0.0517935	0.271947	1149	465121	Alopecia Areata	dermatologic
749	0.0395907	0.0361227	0.273076	2489	540160	Congenital anomalies of face and neck	congenital anomalies
514.2	-0.0144808	0.0132189	0.273315	19819	462955	Solitary pulmonary nodule	respiratory
771.1	0.0171629	0.0156767	0.273602	13841	471508	Swelling of limb	symptoms
962.3	0.140759	0.128585	0.273658	181	501374	Hormones and synthetic substitutes causing adverse effects in therapeutic use	injuries & poisonings
755.3	-0.145594	0.133425	0.275182	202	522695	Congenital anomaly of fingers/toes	congenital anomalies
790	-0.0255206	0.0233899	0.275232	6252	449598	Nonspecific findings on examination of blood	symptoms
578	-0.010267	0.00941251	0.275368	40785	443134	Gastrointestinal hemorrhage	digestive
204.1	0.0409084	0.0375124	0.275479	2268	521116	Lymphoid leukemia	neoplasms
524	-0.0266294	0.0244467	0.276028	5585	469243	Dentofacial anomalies, including malocclusion	digestive
528.4	-0.118582	0.109028	0.276761	294	498791	Cysts of oral soft tissues	digestive
369	0.013967	0.0128778	0.278107	20793	436051	Infection of the eye	sense organs
962	-0.0539358	0.0497587	0.278388	1358	501374	Poisoning by hormones and synthetic substitutes	injuries & poisonings
555.1	0.0262927	0.0242704	0.278665	5562	385492	Regional enteritis	digestive
599.5	-0.00981535	0.00907678	0.279533	45648	367218	Frequency of urination and polyuria	genitourinary
602.3	0.117983	0.109468	0.281131	257	477918	Dysplasia of prostate	genitourinary
535.6	0.0428829	0.0398377	0.281731	2002	455765	Duodenitis	digestive
281.9	0.0493548	0.0459865	0.28316	1516	380652	Deficiency anemias	hematopoietic
705.8	-0.0241689	0.0225904	0.284676	6599	439928	Hyperhidrosis	dermatologic
362.5	0.116881	0.109306	0.284935	254	447289	Toxic maculopathy of retina	sense organs
741.1	-0.0726847	0.0679793	0.284971	748	439290	Ankylosis of joint	musculoskeletal
427.11	-0.019281	0.0180359	0.285054	10600	344781	Paroxysmal supraventricular tachycardia	circulatory system
281.1	0.0271738	0.0254419	0.285486	5059	380652	Megaloblastic anemia	hematopoietic
966	-0.104879	0.0982289	0.285654	366	501374	Poisoning by anticonvulsants and anti-Parkinsonism drugs	injuries & poisonings
807	0.0266624	0.0249901	0.286007	5210	452201	Fracture of ribs	injuries & poisonings
741.6	-0.131245	0.12306	0.28619	237	439290	Villonodular synovitis	musculoskeletal
755.4	-0.140905	0.132231	0.286607	204	522695	Congenital anomalies of upper limb, including shoulder girdle	congenital anomalies
573.1	0.0982961	0.0925064	0.287969	357	443534	Chronic passive congestion of liver	digestive
509.5	-0.217497	0.204806	0.288252	101	444767	Respiratory arrest	respiratory
379.3	0.0413975	0.0389966	0.288433	2286	441056	Aphakia and other disorders of lens	sense organs
427.4	-0.0378643	0.0357097	0.288991	2643	344781	Cardiac arrest and ventricular fibrillation	circulatory system
605	0.0124817	0.0117867	0.289615	26038	460414	Erectile dysfunction [ED]	genitourinary
613.9	-0.0677241	0.0639675	0.289724	820	484351	Breast disorder NOS	genitourinary
550.6	-0.0270666	0.0256536	0.29139	5111	464716	Incisional hernia	digestive
528.7	0.0868833	0.0824018	0.291706	456	498791	Sialolithiasis	digestive
597	0.010938	0.0103893	0.292424	32244	455384	Other disorders of urethra and urinary tract	genitourinary
513.8	0.0474923	0.0451605	0.292967	1559	514214	Disorders of diaphragm	respiratory
225.1	0.0294759	0.0280951	0.294109	4070	530692	Benign neoplasm of brain, cranial nerves, meninges	neoplasms
348.7	-0.12518	0.119335	0.294185	248	433395	Coma	neurological
573.4	-0.040681	0.0388425	0.294946	2171	443534	Acute and subacute necrosis of liver	digestive
430	0.0250757	0.0239655	0.295411	5634	454928	Intracranial hemorrhage	circulatory system
656.8	-0.116688	0.111694	0.296159	278	98324	Perinatal jaundice	pregnancy complications
224	0.0285047	0.027341	0.297151	4369	530692	Benign neoplasm of eye	neoplasms
727.7	-0.0603928	0.0579413	0.297268	1012	343815	Contracture of tendon (sheath)	musculoskeletal
312	0.0318604	0.0306074	0.297905	3697	508800	Conduct disorders	mental disorders
840	-0.00828365	0.00795923	0.297987	60998	412275	Sprains and strains	injuries & poisonings
303.1	-0.109478	0.10527	0.298355	317	289704	Dissociative disorder	mental disorders
286	0.0141525	0.0136201	0.298763	18177	479275	Coagulation defects	hematopoietic
627.4	0.0335119	0.0322653	0.298973	3070	407537	Premenopausal menorrhagia	genitourinary
250.14	-0.0419599	0.0404448	0.299521	2049	355625	Type 1 diabetes with neurological manifestations	endocrine/metabolic
250	0.00641777	0.00619172	0.299965	113035	355625	Diabetes mellitus	endocrine/metabolic
395.4	0.05205	0.0502849	0.300621	1259	463179	Nonrheumatic pulmonary valve disorders	circulatory system
295.3	0.0251757	0.0243236	0.300655	5667	289704	Psychosis	mental disorders
213	-0.0493877	0.0479192	0.302707	1468	377573	Benign neoplasm of bone and articular cartilage	neoplasms
245.2	0.0216537	0.0210148	0.302822	7479	423676	Chronic thyroiditis	endocrine/metabolic
371.33	-0.0862948	0.0838064	0.303155	490	436051	Noninfectious dermatoses of eyelid	sense organs
681.3	0.0157405	0.0153862	0.306293	14104	423426	Cellulitis and abscess of arm/hand	dermatologic
292.1	0.0171496	0.0167859	0.306938	12133	447212	Aphasia/speech disturbance	mental disorders
574.2	-0.0237651	0.0232613	0.306943	6057	489941	Calculus of bile duct	digestive
772.3	-0.0154326	0.0151116	0.307138	15107	468314	Muscle weakness	symptoms
270	-0.0181597	0.0178252	0.308315	10591	506366	Disorders of protein plasma/amino-acid transport and metabolism	endocrine/metabolic
519.2	-0.0876879	0.0860824	0.308369	463	515869	Respiratory complications	respiratory
325	0.107641	0.105673	0.308382	267	535817	Phlebitis and thrombophlebitis of intracranial venous sinuses	neurological
358	-0.0474074	0.0465617	0.3086	1557	481161	Myoneural disorders	neurological
611	0.00778547	0.00766248	0.309605	66507	428775	Abnormal findings on mammogram or breast exam	genitourinary
585.33	-0.0117252	0.0115439	0.309771	27022	422095	Chronic Kidney Disease, Stage III	genitourinary
443.9	0.0188353	0.0185544	0.310039	10284	456781	Peripheral vascular disease, unspecified	circulatory system
522.1	0.0462349	0.0456143	0.310771	1517	469243	Pulpitis and necrosis of tooth pulp	digestive
224.1	0.0292668	0.0288749	0.310786	3923	530692	Benign neoplasm of eye, uveal	neoplasms
363	0.028396	0.0281822	0.313654	4075	452866	Chorioretinal inflammations, scars, and other disorders of choroid	sense organs
356	0.0148068	0.0147239	0.314591	15580	481161	Hereditary and idiopathic peripheral neuropathy	neurological
958.2	0.0750531	0.0747239	0.315183	561	541335	Traumatic and surgical subcutaneous emphysema	injuries & poisonings
579	-0.0153109	0.0152462	0.315261	14644	443134	Other symptoms involving abdomen and pelvis	digestive
701.5	0.0692215	0.0689611	0.315486	656	457733	Abnormal granulation tissue	dermatologic
573.5	0.0341127	0.0339874	0.31553	2750	443534	Jaundice (not of newborn)	digestive
388	0.0271459	0.0270516	0.315626	4474	450780	Other disorders of ear	sense organs
253.1	0.0380486	0.0380108	0.316829	2178	477998	Pituitary hyperfunction	endocrine/metabolic
562.2	-0.0198717	0.0199397	0.318965	8560	385492	Diverticulitis	digestive
446.6	-0.13405	0.134619	0.319361	193	456781	Polyarteritis nodosa	circulatory system
289	0.0272403	0.027374	0.319681	4391	435798	Other diseases of blood and blood-forming organs	hematopoietic
174.11	-0.0138814	0.013952	0.319767	17842	476927	Malignant neoplasm of female breast	neoplasms
250.12	-0.0406381	0.0409147	0.320594	1989	355625	Type 1 diabetes with renal manifestations	endocrine/metabolic
359	0.0218057	0.0219902	0.321388	6755	481161	Muscular dystrophies and other myopathies	neurological
302	0.0240796	0.0243438	0.32259	5597	289704	Sexual and gender identity disorders	mental disorders
627	0.00856624	0.00867344	0.323329	52719	407537	Menopausal and postmenopausal disorders	genitourinary
317.11	0.0301245	0.0305445	0.324011	3398	412606	Alcoholic liver damage	mental disorders
727.5	-0.0248142	0.0251629	0.324064	5387	343815	Rupture of synovium	musculoskeletal
961	0.0526965	0.0536323	0.325829	1105	501374	Poisoning by other anti-infectives	injuries & poisonings
425.12	-0.0665614	0.0678433	0.326541	738	506534	Other hypertrophic cardiomyopathy	circulatory system
110.2	-0.0336351	0.0344178	0.328442	2797	432894	Dermatomycoses	infectious diseases
359.2	-0.0352766	0.0362173	0.330043	2551	481161	Myopathy	neurological
769	0.0217902	0.0224312	0.331336	6366	539111	Nonallopathic lesions NEC	symptoms
415	0.0116031	0.0119514	0.33162	24070	484629	Pulmonary heart disease	circulatory system
475.9	0.0246102	0.0253599	0.331829	5070	342815	Postnasal drip	respiratory
174.1	-0.0131389	0.0135556	0.332415	18927	476927	Breast cancer [female]	neoplasms
260.21	-0.24781	0.256064	0.333163	58	329016	Kwashiorkor	endocrine/metabolic
290.3	-0.0255753	0.0264343	0.333292	4988	447212	Other persistent mental disorders due to conditions classified elsewhere	mental disorders
433.8	0.0107885	0.0111586	0.333627	27751	454928	Late effects of cerebrovascular disease	circulatory system
370.3	0.0294901	0.0305083	0.333732	3381	436051	Keratoconjunctivitis	sense organs
204.21	-0.0630076	0.0652695	0.334372	790	521116	Myeloid leukemia, acute	neoplasms
376	-0.0786964	0.0818985	0.336602	504	441056	Disorders of the orbit	sense organs
426.31	0.0215303	0.022439	0.337307	6715	344781	Right bundle branch block	circulatory system
133	-0.110927	0.115634	0.337411	259	519745	Arthropod-borne diseases	infectious diseases
876	-0.0656267	0.0686865	0.339349	721	455913	Posttraumatic wound infection not elsewhere classified	injuries & poisonings
378.5	-0.042996	0.0450252	0.339613	1645	441056	Paralytic strabismus	sense organs
165	0.0224388	0.0235001	0.339661	5917	537892	Cancer within the respiratory system	neoplasms
528.5	-0.039157	0.0412061	0.341974	1967	498791	Diseases of lips	digestive
578.1	-0.0320078	0.0337393	0.342784	2898	443134	Hematemesis	digestive
911	0.042855	0.0452125	0.343202	1555	542125	Blister	injuries & poisonings
334.21	0.0994303	0.105573	0.346286	278	433395	Amyotrophic Lateral Sclerosis	neurological
792	-0.0129133	0.0137241	0.346745	18188	463561	Abnormal Papanicolaou smear of cervix and cervical HPV	genitourinary
743.12	0.0191818	0.0204789	0.348933	8147	452526	Senile osteoporosis	musculoskeletal
512.9	0.00830828	0.00887222	0.349048	53130	286036	Other dyspnea	respiratory
377.1	-0.0267764	0.0286122	0.349357	4096	441056	Optic atrophy	sense organs
362.2	0.0125676	0.013445	0.349921	20067	447289	Degeneration of macula and posterior pole of retina	sense organs
281.11	0.0426841	0.045781	0.351153	1531	380652	Pernicious anemia	hematopoietic
446	0.0270428	0.0290674	0.352191	3814	456781	Polyarteritis nodosa and allied conditions	circulatory system
596	0.0126958	0.013647	0.352218	18128	455384	Other disorders of bladder	genitourinary
759.1	0.0952989	0.102694	0.353415	295	531244	Anomalies of endocrine glands, congenital	congenital anomalies
426.9	-0.0267724	0.0288948	0.35416	4418	344781	Cardiac pacemaker/device in situ	circulatory system
250.13	-0.0381851	0.0412399	0.354484	1960	355625	Type 1 diabetes with ophthalmic manifestations	endocrine/metabolic
503	0.0198011	0.0214018	0.354858	7317	444767	Pulmonary congestion and hypostasis	respiratory
277.5	0.0256343	0.0277402	0.355442	4231	519329	Other disorders of lipoid metabolism	endocrine/metabolic
797.1	0.0428018	0.0463805	0.356091	1469	539926	Cardiogenic shock	symptoms
362.1	-0.144367	0.15647	0.356192	151	447289	Retinopathy of prematurity	sense organs
967	0.0450886	0.0488705	0.356208	1321	501374	Adverse effects of sedatives or other central nervous system depressants and anesthetics	injuries & poisonings
276.8	0.0723744	0.0786656	0.357559	509	412008	Polydipsia	endocrine/metabolic
427.9	0.00857945	0.00932945	0.357777	43043	344781	Palpitations	circulatory system
446.5	-0.0514047	0.0559227	0.357986	1085	456781	Giant cell arteritis	circulatory system
686	0.0178307	0.0194336	0.358871	8750	423426	Other local infections of skin and subcutaneous tissue	dermatologic
242.1	0.0262754	0.0286502	0.359084	3930	423676	Graves' disease	endocrine/metabolic
790.9	0.0933151	0.101841	0.35952	304	449598	Abnormal arterial blood gases	symptoms
696.42	-0.031363	0.0343092	0.36065	2856	390060	Psoriatic arthropathy	dermatologic
804	-0.0152522	0.016718	0.361598	12118	452201	Fracture of hand or wrist	injuries & poisonings
291	-0.0160122	0.0175616	0.361886	11364	447212	Other specified nonpsychotic and/or transient mental disorders	mental disorders
292.3	-0.013792	0.0151564	0.362836	14900	447212	Memory loss	mental disorders
800.3	0.0177809	0.0195996	0.364296	8536	452201	Fracture of tibia and fibula	injuries & poisonings
600	-0.0089931	0.00991681	0.364484	39430	477918	Hyperplasia of prostate	genitourinary
297	0.0143931	0.015922	0.366006	13524	289704	Suicidal ideation or attempt	mental disorders
733.6	-0.0324971	0.0359878	0.366524	2557	384038	Costochondritis	musculoskeletal
681.6	0.0149936	0.0166235	0.367082	11982	423426	Cellulitis and abscess of foot, toe	dermatologic
840.3	-0.0206112	0.0228789	0.367652	6409	412275	Joint/ligament sprain	injuries & poisonings
735.2	-0.0144945	0.0161848	0.370489	13108	446093	Acquired toe deformities	musculoskeletal
250.6	0.0109695	0.0122522	0.370623	23001	355625	Polyneuropathy in diabetes	endocrine/metabolic
757	-0.0632314	0.0706281	0.370642	685	531244	Congenital anomalies of the integument	congenital anomalies
426.3	0.0146338	0.0163775	0.371572	13181	344781	Bundle branch block	circulatory system
442.2	0.0497483	0.0557111	0.371873	1043	456781	Aneurysm of iliac artery	circulatory system
303.3	0.0391851	0.0439408	0.372516	1668	289704	Psychogenic disorder	mental disorders
611.3	0.00923265	0.0103542	0.372562	33410	428775	Lump or mass in breast	genitourinary
527.1	0.10081	0.11375	0.375489	236	498791	Hypertrophy of salivary gland	digestive
496.3	-0.0230938	0.0261523	0.377208	4897	386913	Bronchiectasis	respiratory
754	-0.0250124	0.0283319	0.377326	4177	522695	Congenital musculoskeletal deformities of spine	congenital anomalies
300.13	0.0349129	0.0396127	0.378125	2079	289704	Phobia	mental disorders
159.4	-0.0804732	0.0916676	0.380009	408	502966	Malignant neoplasm of retroperitoneum and peritoneum	neoplasms
202.23	0.0958909	0.10932	0.380402	256	521116	Lymphosarcoma	neoplasms
242.3	-0.0503298	0.0574989	0.381401	1024	423676	Exophthalmos	endocrine/metabolic
573.3	0.0223216	0.0255112	0.381589	4967	443534	Hepatomegaly	digestive
259	0.0252065	0.0288251	0.381866	3895	477998	Other endocrine disorders	endocrine/metabolic
172.2	-0.0103882	0.0119233	0.383617	25986	479649	Other non-epithelial cancer of skin	neoplasms
291.4	-0.0288343	0.0331336	0.384167	3136	447212	Specific nonpsychotic mental disorders due to brain damage	mental disorders
724	-0.0132639	0.0152626	0.38482	14907	394764	Other and unspecified disorders of back	musculoskeletal
519	0.0152602	0.0175853	0.385513	10778	515869	Other diseases of respiratory system, not elsewhere classified	respiratory
528.3	0.073365	0.0847364	0.386598	435	498791	Cellulitis and abscess of oral soft tissues	digestive
214.1	-0.0209665	0.0242686	0.387623	5679	512760	Lipoma of skin and subcutaneous tissue	neoplasms
286.13	0.0980739	0.113645	0.388144	237	479275	Congenital factor VIII disorder	hematopoietic
743.4	-0.0351087	0.0407623	0.389071	2035	452526	Stress fracture	musculoskeletal
302.1	0.0282007	0.032762	0.389362	3051	289704	Decreased libido	mental disorders
117.4	0.0532427	0.0618569	0.389382	820	432894	Aspergillosis	infectious diseases
537	0.0149373	0.017367	0.389738	10874	455765	Other disorders of stomach and duodenum	digestive
526.8	-0.11888	0.138264	0.389899	186	469243	Exostosis of jaw	digestive
851	-0.0294918	0.0343299	0.3903	2831	477707	Complications of transplants and reattached limbs	injuries & poisonings
735.22	0.115838	0.134952	0.39069	169	446093	Claw toe (acquired)	musculoskeletal
223	0.0567245	0.0662321	0.391748	717	377573	Benign neoplasm of kidney and other urinary organs	neoplasms
627.2	0.0102136	0.0119267	0.391798	26449	407537	Symptomatic menopause	genitourinary
285.3	0.166582	0.194597	0.391979	79	380652	Sideroblastic anemia	hematopoietic
225	0.0235583	0.0275212	0.391995	4258	530692	Benign neoplasm of brain and other parts of nervous system	neoplasms
297.2	0.0265851	0.0311313	0.393122	3376	289704	Suicide or self-inflicted injury	mental disorders
740.12	0.0252161	0.0295322	0.393189	3764	372601	Osteoarthrosis, localized, secondary	musculoskeletal
357	0.0102471	0.0120081	0.393467	23755	481161	Inflammatory and toxic neuropathy	neurological
596.5	0.0142473	0.0167061	0.393759	11879	455384	Functional disorders of bladder	genitourinary
285.21	-0.0158492	0.0186426	0.395236	9739	380652	Anemia in chronic kidney disease	hematopoietic
360	0.0250559	0.0295537	0.396545	3664	452866	Disorders of the globe	sense organs
323.2	-0.0872663	0.102958	0.396664	327	535817	Acute (transverse) myelitis	neurological
624.1	0.0534757	0.0631444	0.397063	800	478879	Dystrophy of female genital tract	genitourinary
947	0.0148098	0.0175309	0.398233	10701	388016	Urticaria	dermatologic
750.11	-0.0667389	0.0790152	0.398315	551	521113	Esophageal atresia/tracheoesophageal fistula	congenital anomalies
362.22	0.0349027	0.041708	0.402686	1882	447289	Macular degeneration, wet	sense organs
333.3	-0.0953352	0.114205	0.403847	264	433395	Tics and choreas	neurological
715.3	-0.0863537	0.103489	0.404042	324	437165	Spinal enthesopathy	musculoskeletal
562	-0.00769528	0.00923774	0.40483	44836	385492	Diverticulosis and diverticulitis	digestive
365.1	-0.0140765	0.0169163	0.405337	12064	452866	Open-angle glaucoma	sense organs
416	0.0117528	0.0141533	0.406317	17297	484629	Cardiomegaly	circulatory system
411.8	0.0126682	0.0152908	0.407395	15182	432775	Other chronic ischemic heart disease, unspecified	circulatory system
428.2	0.0163201	0.0197013	0.407457	8746	476764	Heart failure NOS	circulatory system
414	-0.0129884	0.0156869	0.407684	15604	432775	Other forms of chronic heart disease	circulatory system
474	-0.0168465	0.0203484	0.407727	8453	342815	Acute and chronic tonsillitis	respiratory
732.7	-0.0696547	0.0841367	0.407741	480	384038	Osteochondritis dissecans	musculoskeletal
204.3	-0.118424	0.143133	0.408026	172	521116	Monocytic leukemia	neoplasms
381	0.00867462	0.0104947	0.408482	32571	454522	Otitis media and Eustachian tube disorders	sense organs
496.21	0.0143044	0.0173171	0.408789	11328	386913	Obstructive chronic bronchitis	respiratory
180.3	-0.0163057	0.0197759	0.409642	8553	463561	Cervical intraepithelial neoplasia [CIN] [Cervical dysplasia]	neoplasms
575	0.0125897	0.0152759	0.409855	14071	489941	Other biliary tract disease	digestive
444.2	-0.0787935	0.0956953	0.410292	383	456781	Embolism and thrombosis of abdominal aorta	circulatory system
783	-0.00812501	0.00986871	0.410332	36841	462588	Fever of unknown origin	symptoms
802	-0.028823	0.0350877	0.411388	2698	452201	Fracture of pelvis	injuries & poisonings
282	-0.0209395	0.0255691	0.412822	5191	380652	Hereditary hemolytic anemias	hematopoietic
455	0.00754757	0.00922376	0.413201	44011	393765	Hemorrhoids	circulatory system
174	-0.0109586	0.013412	0.413887	19329	476927	Breast cancer	neoplasms
586.4	-0.0252819	0.0309967	0.414711	3496	422095	Stricture/obstruction of ureter	genitourinary
619.2	0.0167205	0.0205034	0.414786	7665	468281	Disorders of uterus, NEC	genitourinary
733.4	0.0248285	0.0304476	0.414813	3508	384038	Aseptic necrosis of bone	musculoskeletal
627.22	-0.0634139	0.0779055	0.415654	865	74169	Need for Hormone replacement therapy (postmenopausal)	genitourinary
523.31	0.0252191	0.0311079	0.41754	3283	469243	Acute periodontitis	digestive
588.1	-0.0348412	0.0430192	0.417998	1842	422095	Renal osteodystrophy	genitourinary
512.2	-0.0126921	0.0156729	0.418047	14773	286036	Painful respiration	respiratory
559	-0.0345217	0.0426577	0.418359	1822	385492	Ileostomy status	digestive
722.7	-0.0175498	0.0217397	0.419511	7163	394764	Intervertebral disc disorder with myelopathy	musculoskeletal
722.6	-0.00761008	0.00942978	0.419651	41766	394764	Degeneration of intervertebral disc	musculoskeletal
751.3	0.0647357	0.0806331	0.422066	479	521113	Obstructive genitourinary defect	congenital anomalies
198.7	0.0740553	0.0924568	0.423148	366	483272	Secondary malignant neoplasm of skin	neoplasms
379.4	0.0404447	0.0505664	0.423807	1256	441056	Anomalies of pupillary function	sense organs
913	-0.0453999	0.0567698	0.423873	1049	525239	Toxic effect of venom	injuries & poisonings
974	-0.0561935	0.0706826	0.426607	680	501374	Poisoning by water, mineral, and uric acid metabolism drugs	injuries & poisonings
560.1	0.0261725	0.0329325	0.42677	2975	385492	Paralytic ileus	digestive
695.8	-0.0181681	0.0228676	0.426909	6470	406550	Other specified erythematous conditions	dermatologic
250.2	0.00496963	0.00626362	0.427538	109849	355625	Type 2 diabetes	endocrine/metabolic
504.1	-0.0372691	0.04698	0.427605	1525	444767	Idiopathic fibrosing alveolitis	respiratory
803.3	-0.0279408	0.035263	0.428154	2678	452201	Fracture of clavicle or scapula	injuries & poisonings
818.2	0.0480605	0.0607395	0.428794	858	486819	Subarachnoid hemorrhage (injury)	injuries & poisonings
362	0.00846118	0.010697	0.42895	32298	447289	Other retinal disorders	sense organs
292.5	0.0307476	0.0389602	0.429991	2126	447212	Transient alteration of awareness	mental disorders
287.2	-0.0955121	0.121096	0.430269	233	479275	Allergic purpura	hematopoietic
429.2	0.015001	0.0190283	0.430492	9302	476764	Abnormal function study of cardiovascular system	circulatory system
860	0.0485024	0.061547	0.430664	834	545917	Bone marrow or stem cell transplant	neoplasms
550	0.00672227	0.00853099	0.430707	50482	464716	Abdominal hernia	digestive
571.81	0.0250701	0.0318351	0.430991	3109	443534	Portal hypertension	digestive
368.9	0.0183757	0.0233821	0.431933	6037	472305	Subjective visual disturbances	sense organs
367.9	-0.0162926	0.0207425	0.432178	7755	461155	Blindness and low vision	sense organs
842	-0.0187187	0.0238513	0.432566	5919	412275	Other sprains and strains	injuries & poisonings
636	0.0116138	0.0148133	0.433034	14969	494513	Early or threatened labor; hemorrhage in early pregnancy	pregnancy complications
327.1	-0.0129644	0.0165399	0.433143	12558	379937	Hypersomnia	neurological
355	-0.0222176	0.0284341	0.434585	4161	431065	Complex regional/central pain syndrome	neurological
420.3	0.0241965	0.0309755	0.434716	3360	506534	Endocarditis	circulatory system
588	0.0165571	0.0212502	0.435891	7310	422095	Disorders resulting from impaired renal function	genitourinary
440	-0.0107235	0.0137956	0.436971	19047	456781	Atherosclerosis	circulatory system
530.5	0.0253817	0.032693	0.437535	3046	348737	Disorders of esophageal motility	digestive
279	-0.0106076	0.0136864	0.438311	18394	512676	Disorders involving the immune mechanism	endocrine/metabolic
523	0.0126249	0.0162997	0.438609	12226	469243	Gingival and periodontal diseases	digestive
165.1	0.0185407	0.0239795	0.439411	5693	537892	Cancer of bronchus; lung	neoplasms
530.3	0.0216013	0.0279966	0.44037	4208	348737	Stricture and stenosis of esophagus	digestive
286.2	0.019997	0.025933	0.440646	6112	77673	Encounter for long-term (current) use of anticoagulants	hematopoietic
293.1	0.0119437	0.0154945	0.440806	13811	518495	Swelling, mass, or lump in head and neck [Space-occupying lesion, intracranial NOS]	mental disorders
636.3	0.0164085	0.0213728	0.442649	7017	494513	Hemorrhage in early pregnancy	pregnancy complications
994.2	-0.0155446	0.0202609	0.44295	8178	528150	Sepsis	injuries & poisonings
465	0.00488573	0.00637816	0.443671	106224	352070	Acute upper respiratory infections of multiple or unspecified sites	respiratory
172.21	-0.0124624	0.0162722	0.443754	13230	479649	Basal cell carcinoma	neoplasms
593.2	0.0135393	0.0176802	0.443804	10642	406112	Microscopic hematuria	genitourinary
496	0.00803838	0.0105057	0.444184	32904	386913	Chronic airway obstruction	respiratory
352.1	0.0247779	0.0323852	0.444212	3094	431065	Trigeminal nerve disorders [CN5]	neurological
481	-0.0153563	0.0200858	0.444549	8276	426092	Influenza	respiratory
740.2	-0.011703	0.015333	0.445309	14977	372601	Osteoarthrosis, generalized	musculoskeletal
259.4	-0.0705184	0.0923951	0.445328	403	477998	Precocious sexual development and puberty NEC	endocrine/metabolic
180.1	0.0471148	0.062122	0.448197	806	463561	Cervical cancer	neoplasms
208	-0.00602813	0.00795469	0.448566	60621	445586	Benign neoplasm of colon	neoplasms
949.1	0.0555429	0.0733055	0.448636	668	388016	Diaper or napkin rash	injuries & poisonings
754.2	-0.0233231	0.0308038	0.44896	3526	522695	Spondylolisthesis, congenital	congenital anomalies
255.22	-0.115108	0.152177	0.449404	147	83890	Mineralocorticoid deficiency	endocrine/metabolic
474.2	-0.0182937	0.0242154	0.449974	5998	342815	Chronic tonsillitis and adenoiditis	respiratory
253.2	0.05084	0.0672989	0.449988	696	477998	Pituitary hypofunction	endocrine/metabolic
276.5	-0.00843633	0.0111688	0.450042	28319	412008	Hypovolemia	endocrine/metabolic
580.12	-0.0418449	0.0554814	0.45072	1122	422095	Non-proliferative glomerulonephritis	genitourinary
972	0.0451031	0.0599552	0.451882	891	501374	Poisoning by agents primarily affecting the cardiovascular system	injuries & poisonings
495.1	0.0090987	0.0121226	0.452919	24021	386913	Chronic obstructive asthma	respiratory
258.1	0.0521573	0.0698548	0.455272	650	477998	Postablative ovarian failure	endocrine/metabolic
743.13	0.0240008	0.0321693	0.455621	3141	452526	Other specified osteoporosis	musculoskeletal
275.6	0.0144643	0.019448	0.457031	8731	491719	Hypercalcemia	endocrine/metabolic
585.32	0.0137604	0.0185276	0.457664	9812	422095	End stage renal disease	genitourinary
801	0.0100551	0.0135433	0.45782	18512	452201	Fracture of ankle and foot	injuries & poisonings
731	-0.00718552	0.00968844	0.458294	40379	384038	Osteitis deformans and osteopathies associated with other disorders classified elsewhere	musculoskeletal
291.1	-0.0678239	0.091461	0.458353	402	447212	Transient mental disorders due to conditions classified elsewhere	mental disorders
603.2	0.0582023	0.0785061	0.458467	521	460414	Spermatocele	genitourinary
571.6	-0.047749	0.0644591	0.458836	793	443534	Primary biliary cirrhosis	digestive
136	-0.0260003	0.0351452	0.459424	2649	519745	Other infectious and parasitic diseases	infectious diseases
573.9	-0.0255692	0.0347464	0.461803	2936	74912	Abnormal serum enzyme levels	digestive
351	0.00643625	0.00875439	0.462216	48054	431065	Other peripheral nerve disorders	neurological
716.8	0.11106	0.15156	0.463694	133	437006	Palindromic rheumatism	musculoskeletal
212	0.0426681	0.0582481	0.463849	937	544954	Benign neoplasm of respiratory and intrathoracic organs	neoplasms
496.1	-0.0130901	0.0178997	0.464595	10736	386913	Emphysema	respiratory
368.2	-0.0180612	0.0247112	0.464845	5462	472305	Diplopia and disorders of binocular vision	sense organs
368.5	0.0976747	0.133712	0.465092	172	472305	Color vision deficiencies	sense organs
458	-0.00845925	0.0115877	0.465379	26099	479527	Hypotension	circulatory system
386.2	-0.0131917	0.0180874	0.465798	10321	422037	Peripheral or central vertigo	sense organs
289.1	0.0998852	0.137277	0.466848	165	435798	Myelofibrosis	hematopoietic
251.1	0.016492	0.0227246	0.468003	6360	326420	Hypoglycemia	endocrine/metabolic
465.2	0.00679044	0.00938316	0.46926	41918	352070	Acute pharyngitis	respiratory
750.13	0.06803	0.094074	0.469585	351	521113	Congenital anomalies of mouth/tongue	congenital anomalies
370	-0.0151294	0.0209263	0.46969	7616	436051	Keratitis	sense organs
446.8	-0.0881145	0.121918	0.469841	230	456781	Thrombotic microangiopathy	circulatory system
626.14	0.0180573	0.0249881	0.469903	5167	407537	Irregular menstrual bleeding	genitourinary
505	0.0243934	0.0337637	0.470004	2854	444767	Other pulmonary inflamation or edema	respiratory
585.31	-0.0263407	0.0365581	0.471208	2524	422095	Renal dialysis	genitourinary
259.8	0.118463	0.164588	0.471676	113	477998	Polyglandular activity in multiple endocrine adenomatosis	endocrine/metabolic
714	-0.0091912	0.0127906	0.472392	20977	437165	Rheumatoid arthritis and other inflammatory polyarthropathies	musculoskeletal
427.41	0.0383997	0.0535509	0.473332	1129	344781	Ventricular fibrillation and flutter	circulatory system
870.4	0.0695323	0.097535	0.47591	329	455913	Open wound of nose and sinus	injuries & poisonings
741.3	0.0119081	0.0167774	0.477846	12047	439290	Difficulty in walking	musculoskeletal
556.11	0.0524708	0.073981	0.478172	579	385492	Angiodysplasia of intestine (without mention of hemorrhage)	digestive
170.2	-0.027882	0.0394615	0.479838	2123	537320	Cancer of connective tissue	neoplasms
153.3	0.0167305	0.0236802	0.479866	5757	438520	Malignant neoplasm of rectum, rectosigmoid junction, and anus	neoplasms
292	0.0061309	0.00867779	0.479874	48572	447212	Neurological disorders	mental disorders
724.2	-0.0294441	0.0416858	0.47998	1967	394764	Disorders of coccyx	musculoskeletal
571.8	0.019346	0.0274137	0.480371	4230	443534	Liver abscess and sequelae of chronic liver disease	digestive
276.4	0.0102468	0.014526	0.480552	15731	412008	Acid-base balance disorder	endocrine/metabolic
803.2	-0.011969	0.0169915	0.481178	11719	452201	Fracture of radius and ulna	injuries & poisonings
535.1	0.0259966	0.0369535	0.481747	2335	455765	Acute gastritis	digestive
751.1	0.0312435	0.0445061	0.482676	1607	521113	Congenital anomalies of genital organs	congenital anomalies
348	0.0100216	0.0142823	0.482879	16482	433395	Other conditions of brain	neurological
716.9	-0.00807086	0.0115046	0.48297	26654	437006	Arthropathy NOS	musculoskeletal
702.1	-0.00773658	0.0110388	0.483396	31908	457880	Actinic keratosis	dermatologic
379.51	0.0554806	0.0792243	0.483741	510	441056	Pigmentary iris degeneration	sense organs
711.1	0.026959	0.0385169	0.483974	2154	437006	Pyogenic arthritis	musculoskeletal
702.2	0.00623763	0.00891372	0.484065	49499	457880	Seborrheic keratosis	dermatologic
759	0.0277378	0.0398682	0.486593	2038	531244	Other and unspecified congenital anomalies	congenital anomalies
377	-0.0125354	0.0180572	0.487556	10365	441056	Disorders of optic nerve and visual pathways	sense organs
530.6	-0.0642738	0.0929432	0.489227	395	348737	Diverticulum of esophagus, acquired	digestive
681.2	0.0180046	0.0260424	0.489341	4787	423426	Cellulitis and abscess of face/neck	dermatologic
283.1	-0.0634109	0.0918377	0.4899	396	380652	Autoimmune hemolytic anemias	hematopoietic
614.53	0.03939	0.0571127	0.490389	959	478871	Cyst or abscess of Bartholin's gland	genitourinary
735	0.00700604	0.0101695	0.490868	34352	446093	Acquired foot deformities	musculoskeletal
536.3	0.017266	0.0250832	0.491233	5157	455765	Gastroparesis	digestive
760	-0.00397317	0.00579544	0.492986	140114	345495	Back pain	symptoms
586.11	0.136018	0.199257	0.494841	76	422095	Small kidney	genitourinary
153	-0.0130641	0.0192465	0.497277	8978	438520	Colorectal cancer	neoplasms
611.11	-0.0195437	0.02889	0.498732	3991	428775	Mammographic microcalcification	genitourinary
597.8	-0.0451513	0.0667897	0.499027	753	455384	Urethral hypermobility/ISD	genitourinary
989	-0.0789587	0.117322	0.500942	253	541513	Toxic effect of other substances, chiefly nonmedicinal as to source	injuries & poisonings
691.3	0.0665308	0.0988828	0.501059	324	406550	Congenital pigmentary anomalies of skin	dermatologic
743.2	0.0135384	0.0201281	0.501194	8201	452526	Pathologic fracture	musculoskeletal
695.22	-0.057844	0.0860058	0.501227	443	406550	Pemphigus and pemphigoid	dermatologic
346.2	0.039979	0.0595295	0.501849	903	433395	Nonspecific abnormal results of function study of brain and central nervous system	neurological
426.8	0.0214385	0.0320274	0.503253	3208	344781	Other cardiac conduction disorders	circulatory system
627.5	-0.017228	0.0257883	0.504098	5096	407537	Premature menopause and other ovarian failure	genitourinary
276	0.00461399	0.00692956	0.505512	82876	412008	Disorders of fluid, electrolyte, and acid-base balance	endocrine/metabolic
562.1	-0.00645473	0.00972155	0.506715	40018	385492	Diverticulosis	digestive
227.2	-0.0479568	0.072825	0.510203	627	530072	Benign neoplasm of parathyroid gland	neoplasms
599	0.00408525	0.00620609	0.510368	112249	367218	Other symptoms/disorders or the urinary system	genitourinary
433	0.00514021	0.00781334	0.510618	61363	454928	Cerebrovascular disease	circulatory system
735.23	0.0220531	0.0335521	0.511002	2895	446093	Hallux rigidus	musculoskeletal
574	0.00732943	0.0111572	0.51123	27240	489941	Cholelithiasis and cholecystitis	digestive
957	0.122942	0.187388	0.511772	86	445480	Injury to other and unspecified nerves	injuries & poisonings
983	0.106317	0.162108	0.51193	116	541513	Toxic effect of corrosive aromatics, acids, and caustic alkalis	injuries & poisonings
315.2	-0.0247577	0.037929	0.513925	2857	508800	Speech and language disorder	mental disorders
300.4	-0.00939474	0.0144951	0.516899	16994	289704	Dysthymic disorder	mental disorders
198.4	-0.0250229	0.0387427	0.518361	2204	483272	Secondary malignant neoplasm of liver	neoplasms
510	0.00872115	0.0135051	0.518431	18859	507975	Other diseases of lung	respiratory
204.12	0.0283881	0.0440199	0.518997	1668	521116	Lymphoid leukemia, chronic	neoplasms
809	-0.0151612	0.0235697	0.520062	6054	452201	Fracture of unspecified bones	injuries & poisonings
520	0.0194131	0.0301931	0.520247	3495	469243	Disorders of tooth development	digestive
560.4	-0.0163409	0.0254856	0.521405	5203	385492	Other intestinal obstruction	digestive
367	0.00518768	0.00810229	0.521995	60799	461155	Disorders of refraction and accommodation; blindness and low vision	sense organs
736.3	0.080359	0.125546	0.522122	197	446093	Acquired deformities of hip	musculoskeletal
276.1	0.00500391	0.00783882	0.523246	61628	412008	Electrolyte imbalance	endocrine/metabolic
440.9	0.0157743	0.0247311	0.523582	5572	456781	Atherosclerosis of aorta	circulatory system
200.1	-0.0449323	0.0706156	0.524585	673	468627	Polycythemia vera	neoplasms
872	0.029129	0.0457793	0.524586	1525	455913	Traumatic amputation	injuries & poisonings
599.6	0.0384031	0.0607191	0.527079	866	367218	Oliguria and anuria	genitourinary
367.2	-0.00774319	0.0122615	0.527712	26522	461155	Astigmatism	sense organs
389	0.00484494	0.00767643	0.527946	65779	450780	Hearing loss	sense organs
512.1	-0.0119763	0.0190423	0.529395	9527	286036	Wheezing	respiratory
290.1	-0.0150596	0.0240915	0.531906	6141	447212	Dementias	mental disorders
250.42	0.00548171	0.00879656	0.533176	47816	355625	Other abnormal glucose	endocrine/metabolic
782	0.0236994	0.0380321	0.533191	2247	446303	Symptoms involving skin and other integumentary tissue	symptoms
480.5	0.0376158	0.0604026	0.533448	875	426092	Bronchopneumonia and lung abscess	respiratory
368	-0.00630649	0.010139	0.533941	34292	472305	Visual disturbances	sense organs
931	0.0177147	0.0285113	0.534387	4064	388016	Contact dermatitis and other eczema due to plants [except food]	dermatologic
596.1	-0.027227	0.0440531	0.536543	1748	455384	Bladder neck obstruction	genitourinary
327.31	0.0180198	0.029163	0.536643	3894	379937	Central/nonobstroctive sleep apnea	neurological
245.21	0.013099	0.0212552	0.537715	7344	423676	Chronic lymphocytic thyroiditis	endocrine/metabolic
674	-0.0554274	0.0900065	0.538016	401	542593	Other complications of the puerperium NEC	pregnancy complications
512.3	-0.023556	0.038289	0.538411	2365	286036	Abnormal chest sounds	respiratory
350	0.00742855	0.0120791	0.53856	24560	495915	Abnormal movement	neurological
526.3	0.0418505	0.068053	0.538575	683	469243	Anomalies of jaw size/symmetry	digestive
656.4	-0.193312	0.316369	0.541178	37	98324	Hemorrhage of fetus or newborn	pregnancy complications
531.1	-0.0275034	0.0450456	0.541485	1628	524477	Hemorrhage from gastrointestinal ulcer	digestive
706.1	0.00854185	0.0139932	0.541578	17152	439928	Acne	dermatologic
512.8	0.00413232	0.00677457	0.541878	98782	286036	Cough	respiratory
681.1	0.010733	0.0176076	0.542148	10762	423426	Cellulitis and abscess of fingers/toes	dermatologic
250.3	0.0189807	0.0311608	0.542445	3529	66099	Insulin pump user	endocrine/metabolic
797	0.0201235	0.0330879	0.543065	2944	539926	Shock	symptoms
276.41	0.00944225	0.0155661	0.544123	13601	412008	Acidosis	endocrine/metabolic
564.9	0.219289	0.361647	0.544273	22	62752	Personal history of diseases of digestive system	digestive
306.1	0.0148192	0.0244489	0.544428	5491	289704	Mental disorders durring/after pregnancy	mental disorders
184.2	-0.0370334	0.0611052	0.544475	896	499885	Cancer of other female genital organs (excluding uterus and ovary)	neoplasms
297.1	0.0112034	0.0185008	0.544805	9903	289704	Suicidal ideation	mental disorders
180	-0.01137	0.018826	0.545877	9428	463561	Cervical cancer and dysplasia	neoplasms
270.11	0.0356793	0.0593032	0.547412	912	506366	Disturbances of sulphur-bearing amino-acid metabolism	endocrine/metabolic
324	-0.0211864	0.0353097	0.548496	2659	535817	Other CNS infection and poliomyelitis	neurological
560.2	-0.0509059	0.0848667	0.548617	468	385492	Impaction of intestine	digestive
695.9	-0.037978	0.0634075	0.549205	837	406550	Unspecified erythematous condition	dermatologic
610.4	-0.0168547	0.0281979	0.550022	4137	428775	Benign neoplasm of breast	genitourinary
701.6	0.0285817	0.0479002	0.550713	1372	457733	Acquired acanthosis nigricans	dermatologic
770	0.00513134	0.00860623	0.551017	48860	463340	Myalgia and myositis unspecified	symptoms
498	-0.0272461	0.0457253	0.551266	1605	386913	Acute bronchospasm	respiratory
275.2	-0.0947739	0.159383	0.55209	140	491719	Disorders of copper metabolism	endocrine/metabolic
379.5	-0.0233903	0.0393816	0.552552	2159	441056	Disorders of iris and ciliary body	sense organs
426.2	0.0112362	0.0189498	0.553217	10076	344781	Atrioventricular [AV] block	circulatory system
790.6	0.00536256	0.00906064	0.553949	44229	449598	Other abnormal blood chemistry	symptoms
389.3	-0.0372781	0.063083	0.554562	852	450780	Degenerative and vascular disorders of ear	sense organs
218.2	0.0511492	0.086629	0.554896	422	468453	Other benign neoplasm of uterus	neoplasms
425.1	0.0100341	0.0170242	0.555591	11605	506534	Primary/intrinsic cardiomyopathies	circulatory system
444.5	-0.0899192	0.153026	0.556795	149	456781	Atheroembolism	circulatory system
742	0.00929662	0.0158305	0.557029	13470	439290	Derangement of joint, non-traumatic	musculoskeletal
465.4	0.0220045	0.0374734	0.557067	2317	352070	Acute laryngitis and tracheitis	respiratory
728	0.0287422	0.0489575	0.557147	1353	343815	Disorders of muscle, ligament, and fascia	musculoskeletal
614.33	0.036491	0.0626698	0.560382	805	478871	Pelvic inflammatory disease, NOS	genitourinary
327.72	-0.039122	0.0675143	0.562278	736	379937	Sleep related leg cramps	neurological
347	0.0303197	0.0523393	0.562392	1179	433395	Cataplexy and narcolepsy	neurological
592.2	0.0280313	0.0484199	0.562642	1373	406112	Urethritis and urethral syndrome	genitourinary
245	0.0113475	0.0196148	0.562914	8666	423676	Thyroiditis	endocrine/metabolic
709.3	-0.0275409	0.0477042	0.563719	1459	401171	Systemic sclerosis	dermatologic
256.1	0.108046	0.187538	0.564529	86	394108	Hyperestrogenism	endocrine/metabolic
250.41	-0.00713654	0.0123897	0.564613	22891	355625	Impaired fasting glucose	endocrine/metabolic
603.1	-0.0214553	0.0374249	0.56645	2397	460414	Hydrocele	genitourinary
628	-0.00813767	0.0142529	0.568036	16925	407537	Ovarian cyst	genitourinary
361.2	0.0468825	0.082199	0.568438	466	452866	Retinoschisis and retinal cysts	sense organs
961.1	0.0336867	0.0591269	0.568857	950	75358	Poisoning/allergy of sulfonamides	injuries & poisonings
433.5	-0.0151363	0.0265707	0.568907	4695	454928	Cerebral aneurysm	circulatory system
456	0.00896223	0.0157359	0.56899	13922	393765	Chronic venous insufficiency [CVI]	circulatory system
805	-0.0106715	0.0187371	0.568991	9543	452201	Fracture of vertebral column without mention of spinal cord injury	injuries & poisonings
340.1	-0.00937466	0.0164873	0.569629	12420	463662	Migrain with aura	neurological
960.2	-0.0257657	0.045431	0.570619	1676	75358	Allergy/adverse effect of penicillin	injuries & poisonings
656.7	0.155517	0.274375	0.570847	39	98324	Conditions involving the integument and temperature regulation of fetus and newborn	pregnancy complications
470	-0.0090001	0.0158812	0.570908	13610	342815	Septal Deviations/Turbinate Hypertrophy	respiratory
215	0.0131818	0.0233342	0.572132	5979	512760	Other benign neoplasm of connective and other soft tissue	neoplasms
506	0.0140062	0.0248454	0.572935	5395	444767	Empyema and pneumothorax	respiratory
561	-0.00793255	0.0140715	0.572937	17628	385492	Symptoms involving digestive system	digestive
425	-0.00770415	0.013703	0.573962	18247	506534	Cardiomyopathy	circulatory system
598.4	-0.0308675	0.0549274	0.574137	1158	543919	Other cells and casts in urine	genitourinary
204.11	-0.042239	0.0755311	0.576007	573	521116	Lymphoid leukemia, acute	neoplasms
327.5	0.0095379	0.017068	0.576286	11605	379937	Parasomnia	neurological
452.1	-0.0486065	0.0870246	0.576477	448	393765	Iatrogenic pulmonary embolism and infarction	circulatory system
709.7	-0.0260175	0.0466109	0.576719	1542	401171	Unspecified diffuse connective tissue disease	dermatologic
401.3	0.0102679	0.0184133	0.577095	10013	281270	Other hypertensive complications	circulatory system
270.2	0.043346	0.07787	0.57777	516	506366	Disorders of amino-acid metabolism	endocrine/metabolic
442.3	-0.0365406	0.065748	0.57837	791	456781	Aneurysm of artery of lower extremity	circulatory system
598	-0.0295856	0.0532468	0.578463	1225	543919	Abnormal findings on examination of urine	genitourinary
525.1	0.0139996	0.0253261	0.580418	5099	469243	Loss of teeth or edentulism	digestive
341	0.0242417	0.0441999	0.583379	1647	433395	Other demyelinating diseases of central nervous system	neurological
260.7	-0.150878	0.27671	0.585578	46	69759	Polyphagia	endocrine/metabolic
530.1	-0.00315256	0.00578555	0.585821	137303	348737	Esophagitis, GERD and related diseases	digestive
198.3	0.0207272	0.0381626	0.587042	2214	483272	Secondary malignant neoplasm of digestive systems	neoplasms
440.21	0.024582	0.0452635	0.587071	1590	456781	Atherosclerosis of native arteries of the extremities with ulceration or gangrene	circulatory system
290.13	0.0374208	0.0690229	0.587714	736	447212	Senile dementia	mental disorders
656.3	-0.144401	0.26795	0.589949	50	98324	Endocrine and metabolic disturbances of fetus and newborn	pregnancy complications
473.1	-0.0271933	0.050469	0.590016	1307	342815	Chronic laryngitis	respiratory
840.2	-0.0115986	0.0215422	0.590292	7327	412275	Rotator cuff (capsule) sprain	injuries & poisonings
620	-0.0357296	0.0666369	0.591832	746	525275	Dysplasia of female genital organs	genitourinary
383	0.0376355	0.0708042	0.595042	638	454522	Otosclerosis	sense organs
859	-0.012493	0.0235629	0.595973	5947	477707	Complication due to other implant and internal device	injuries & poisonings
132.1	-0.0577798	0.109028	0.596144	283	519745	Pediculosis and phthirus infestation	infectious diseases
292.6	-0.019723	0.0373029	0.596995	2388	447212	Hallucinations	mental disorders
536.8	0.0098075	0.018553	0.597068	9548	455765	Dyspepsia and other specified disorders of function of stomach	digestive
681.7	0.00877687	0.0166039	0.597082	11992	423426	Cellulitis and abscess of trunk	dermatologic
365.11	-0.0116972	0.0222582	0.599221	6790	452866	Primary open angle glaucoma	sense organs
586	0.00534048	0.0101644	0.599297	34807	422095	Other disorders of the kidney and ureters	genitourinary
433.11	0.0188386	0.0359618	0.600383	2522	454928	Occlusion of cerebral arteries, with cerebral infarction	circulatory system
159.2	-0.0421535	0.0808851	0.60226	516	502966	Malignant neoplasm of small intestine, including duodenum	neoplasms
457.3	-0.0150096	0.0288286	0.602612	4440	62967	Encounter for long-term (current) use of aspirin	circulatory system
782.3	0.00453823	0.00873794	0.603502	48295	446303	Edema	symptoms
580.3	0.0124551	0.024106	0.605378	5754	422095	Nephritis and nephropathy without mention of glomerulonephritis	genitourinary
526.41	-0.0226483	0.0439399	0.606247	1706	469243	Temporomandibular joint disorder, unspecified	digestive
362.31	-0.0326065	0.063324	0.606612	819	447289	Separation of retinal layers	sense organs
382	0.00767666	0.0149294	0.607115	15003	454522	Otalgia	sense organs
318	0.0040134	0.00781454	0.607545	64053	412606	Tobacco use disorder	mental disorders
346	0.0256378	0.0499694	0.607902	1294	433395	Abnormal findings on study of brain and/or nervous system	neurological
586.3	-0.0431165	0.0841656	0.608454	473	422095	Vascular disorders of kidney/hypertrophy	genitourinary
960.1	-0.109894	0.214961	0.609193	76	75358	Adverse effects of antibacterials (not penicillins)	injuries & poisonings
912	-0.0114055	0.0223574	0.609951	6735	525239	Insect bite	injuries & poisonings
386	-0.00781712	0.0153416	0.610374	14518	422037	Vertiginous syndromes and other disorders of vestibular system	sense organs
250.23	-0.0119557	0.0234713	0.610488	6004	355625	Type 2 diabetes with ophthalmic manifestations	endocrine/metabolic
795.82	-0.0532935	0.104677	0.610666	307	538595	Elevated cancer antigen 125 [CA 125]	symptoms
415.2	-0.0079072	0.0155683	0.611522	13962	484629	Chronic pulmonary heart disease	circulatory system
715.1	-0.0132035	0.0260364	0.612073	4904	437165	Sacroiliitis NEC	musculoskeletal
701.4	-0.0157215	0.0310484	0.612608	3381	457733	Keloid scar	dermatologic
362.6	0.014842	0.029357	0.613159	3772	447289	Peripheral retinal degenerations	sense organs
741.5	0.0425313	0.0843553	0.614126	447	439290	Hemarthrosis	musculoskeletal
615	0.0114952	0.0228677	0.615187	6250	478871	Endometriosis	genitourinary
577.3	0.0139364	0.0277477	0.615488	4209	523999	Cyst and pseudocyst of pancreas	digestive
261.41	0.0317224	0.0634029	0.616843	800	398775	Rickets or osteomalacia	endocrine/metabolic
523.32	0.0202951	0.0406499	0.617593	1962	469243	Chronic periodontitis	digestive
500.1	-0.0461083	0.0923983	0.617767	398	444767	Extrinsic allergic alveolitis	respiratory
157	-0.023175	0.0465927	0.61891	1523	502966	Pancreatic cancer	neoplasms
477	0.0100516	0.020277	0.620097	8112	342815	Epistaxis or throat hemorrhage	respiratory
558	-0.00788329	0.0159194	0.620458	13748	385492	Noninfectious gastroenteritis	digestive
513.31	-0.0218362	0.0443103	0.622152	1700	514214	Apnea	respiratory
394.4	-0.0445923	0.0906199	0.622662	402	463179	Acute rheumatic heart disease	circulatory system
523.1	-0.0148386	0.0301688	0.622824	3574	469243	Gingivitis	digestive
599.1	-0.0117591	0.0239681	0.623699	5899	367218	Urinary obstruction	genitourinary
250.15	-0.036008	0.0734229	0.623837	615	355625	Diabetes type 1 with peripheral circulatory disorders	endocrine/metabolic
528	-0.00776138	0.0158314	0.623954	13446	498791	Diseases of the oral soft tissues, excluding lesions specific for gingiva and tongue	digestive
389.5	-0.0222131	0.0453466	0.62424	1620	450780	Disorders of acoustic nerve	sense organs
418.1	0.0101966	0.0208197	0.624306	7737	354714	Precordial pain	circulatory system
480.12	0.0376714	0.0771433	0.625316	537	426092	Pseudomonal pneumonia	respiratory
283.2	-0.0595375	0.122081	0.625771	228	380652	Non-autoimmune hemolytic anemias	hematopoietic
459.9	0.0140481	0.0288685	0.626525	4098	479527	Circulatory disease NEC	circulatory system
444.1	0.0265146	0.0546626	0.627635	1092	456781	Arterial embolism and thrombosis of lower extremity artery	circulatory system
535.2	-0.011711	0.0242769	0.629528	5558	455765	Atrophic gastritis	digestive
530.2	0.0166666	0.0345805	0.629832	2649	348737	Esophageal bleeding (varices/hemorrhage)	digestive
949	-0.00748816	0.0155385	0.62987	13982	388016	Allergies, other	injuries & poisonings
569.1	-0.0823112	0.170972	0.630211	119	426609	Toxic gastroenteritis and colitis	digestive
972.2	0.125797	0.261683	0.630713	42	75358	Antilipemic and antiarteriosclerotic drugs causing adverse effects in therapeutic use	injuries & poisonings
601.12	-0.0281217	0.0585506	0.631016	985	477918	Chronic prostatitis	genitourinary
574.11	0.0205035	0.0426904	0.631026	1735	489941	Cholelithiasis with acute cholecystitis	digestive
798	-0.00313038	0.00654577	0.632487	100607	386919	Malaise and fatigue	symptoms
601.3	-0.0177918	0.0372142	0.632586	2414	477918	Orchitis and epididymitis	genitourinary
522.5	-0.0124121	0.0259891	0.632942	4951	469243	Periapical abscess	digestive
722.9	-0.00954452	0.0199873	0.632985	8471	394764	Other and unspecified disc disorder	musculoskeletal
550.4	-0.0098197	0.0206085	0.633727	7883	464716	Umbilical hernia	digestive
986	0.0692585	0.145428	0.633904	148	541513	Toxic effect of carbon monoxide	injuries & poisonings
522	-0.0104748	0.0220185	0.634271	6917	469243	Diseases of pulp and periapical tissues	digestive
274.21	0.0172005	0.0362067	0.634742	2486	517115	Chondrocalcinosis	endocrine/metabolic
772.2	-0.00642985	0.0135964	0.636277	18419	468314	Spasm of muscle	symptoms
709.5	-0.0393618	0.0835454	0.637539	475	401171	Dermatomyositis	dermatologic
411.1	-0.0104792	0.0222521	0.63769	6996	432775	Unstable angina (intermediate coronary syndrome)	circulatory system
649	-0.00606416	0.0128807	0.637788	20196	516676	Other conditions or status of the mother complicating pregnancy, childbirth, or the puerperium	pregnancy complications
654.2	-0.0254231	0.0542149	0.639118	1129	531075	Rhesus isoimmunization in pregnancy	pregnancy complications
585	-0.00368843	0.00788945	0.640132	62182	422095	Renal failure	genitourinary
520.2	-0.0172196	0.0369815	0.641483	2419	469243	Disturbances in tooth eruption	digestive
386.9	-0.00358309	0.00770057	0.641715	64329	422037	Dizziness and giddiness (Light-headedness and vertigo)	sense organs
195.1	-0.0113099	0.0243144	0.641823	5622	483272	Malignant neoplasm, other	neoplasms
427.2	0.00467469	0.0100525	0.641911	38600	344781	Atrial fibrillation and flutter	circulatory system
368.1	-0.0172354	0.0370674	0.64195	2422	472305	Amblyopia	sense organs
727.8	0.0491974	0.106106	0.642889	280	343815	Plica syndrome	musculoskeletal
250.5	0.0351327	0.0761953	0.644735	533	355625	Glycosuria or Acetonuria	endocrine/metabolic
313.2	0.0291334	0.0632065	0.644853	823	508800	Tics and stuttering	mental disorders
621	-0.0190156	0.0412614	0.644901	1939	525275	Endometrial hyperplasia	genitourinary
527.8	-0.042106	0.0913757	0.644942	407	498791	Other specified diseases of the salivary glands	digestive
149.5	0.0674198	0.146487	0.645342	145	97396	Hx of malignant neoplasm of oral cavity and pharynx	neoplasms
446.9	0.0190219	0.0413566	0.645554	1882	456781	Arteritis NOS	circulatory system
560	-0.00792153	0.0172545	0.646163	11401	385492	Intestinal obstruction without mention of hernia	digestive
244.3	0.0703984	0.1536	0.64672	132	423676	Iodine hypothyroidism	endocrine/metabolic
656.2	0.0452151	0.0992414	0.648673	324	544920	Respiratory conditions of fetus and newborn	pregnancy complications
741.2	-0.00680691	0.0150215	0.650445	15189	439290	Stiffness of joint	musculoskeletal
716.1	0.0229304	0.0506226	0.650572	1248	437006	Unspecified polyarthropathy or polyarthritis	musculoskeletal
686.3	0.017573	0.0388563	0.651084	2155	423426	Pilonidal cyst	dermatologic
649.1	0.00941492	0.0209298	0.652831	7192	516676	Diabetes or abnormal glucose tolerance complicating pregnancy	pregnancy complications
736.2	-0.0197398	0.0441879	0.655074	1703	446093	Acquired deformities of finger	musculoskeletal
278.4	0.0158448	0.0355318	0.655645	2723	66552	Abnormal weight gain	endocrine/metabolic
791	0.0208084	0.0467226	0.656059	1449	543690	Gangrene	symptoms
353.1	-0.0191611	0.0431716	0.657162	1788	431065	Nerve plexus lesions	neurological
401.22	-0.00529036	0.0119916	0.659089	26330	281270	Hypertensive chronic kidney disease	circulatory system
755.1	-0.0152705	0.0346859	0.659756	2778	522695	Congenital deformities of feet	congenital anomalies
426.32	0.0105739	0.0240279	0.659889	5889	344781	Left bundle branch block	circulatory system
733.8	0.0151606	0.0345974	0.66124	2729	384038	Malunion and nonunion of fracture	musculoskeletal
277.4	0.0151494	0.0346163	0.661648	2694	519329	Disorders of bilirubin excretion	endocrine/metabolic
743.1	0.00418748	0.00957406	0.661838	40225	452526	Osteoporosis	musculoskeletal
480.3	0.0234064	0.0535212	0.661873	1107	426092	Pneumonia due to fungus (mycoses)	respiratory
727.4	0.0084579	0.0193708	0.662379	9066	343815	Ganglion and cyst of synovium, tendon, and bursa	musculoskeletal
613.7	-0.00956839	0.0219285	0.662586	6999	484351	Other signs and symptoms in breast	genitourinary
316.1	-0.0171845	0.0393984	0.662711	2124	412606	Polyneuropathy due to drugs	mental disorders
333.1	-0.00820018	0.0188025	0.662749	9594	433395	Essential tremor	neurological
458.1	-0.00915665	0.0211634	0.665259	7515	479527	Orthostatic hypotension	circulatory system
429.3	0.0124211	0.0287383	0.665585	4161	476764	Symptoms involving cardiovascular system	circulatory system
253.5	-0.0447646	0.103675	0.665902	317	477998	Pituitary dwarfism	endocrine/metabolic
480.2	-0.0199592	0.0464497	0.667418	1503	426092	Viral pneumonia	respiratory
256.4	0.0101904	0.0237491	0.667862	5729	477998	Polycystic ovaries	endocrine/metabolic
428.1	0.00509245	0.011901	0.668724	25075	476764	Congestive heart failure (CHF) NOS	circulatory system
585.34	-0.00851827	0.0199189	0.668908	8525	422095	Chronic Kidney Disease, Stage IV	genitourinary
870	-0.00582017	0.0136139	0.669002	18438	455913	Open wounds of head; neck; and trunk	injuries & poisonings
480	-0.00398177	0.00931673	0.669104	42231	426092	Pneumonia	respiratory
305.21	0.0338988	0.0794785	0.669732	508	289704	Anorexia nervosa	mental disorders
426.25	-0.0324753	0.0763041	0.670396	576	344781	Other heart block	circulatory system
453	0.0224999	0.0529471	0.670873	1159	393765	Chronic venous hypertension	circulatory system
280.2	0.00767487	0.0181679	0.672703	10020	380652	Iron deficiency anemia secondary to blood loss (chronic)	hematopoietic
540	-0.0107377	0.0254897	0.673568	5000	539090	Appendiceal conditions	digestive
495.11	0.0191355	0.0454764	0.673918	1576	386913	Chronic obstructive asthma with exacerbation	respiratory
276.14	0.00461273	0.0109678	0.674069	29187	412008	Hypopotassemia	endocrine/metabolic
747.2	0.0164896	0.0392243	0.674199	2088	526181	Congenital anomalies of peripheral vascular system	congenital anomalies
975	0.0718968	0.172198	0.676295	107	501374	Poisoning by agents primarily acting on the smooth and skeletal muscles and respiratory system	injuries & poisonings
741	0.00351854	0.00843658	0.676636	52401	439290	Symptoms and disorders of the joints	musculoskeletal
333.4	-0.0139259	0.0335388	0.677984	2943	433395	Torsion dystonia	neurological
368.7	-0.0507119	0.122193	0.67813	226	387338	Disorders of accommodation	sense organs
279.11	-0.013201	0.0318219	0.678259	3294	512676	Deficiency of humoral immunity	endocrine/metabolic
420.2	0.00933469	0.0225154	0.678442	6433	506534	Pericarditis	circulatory system
279.1	-0.00799816	0.0194035	0.680191	8817	512676	Immunity deficiency	endocrine/metabolic
332	-0.0121527	0.0295396	0.680776	3830	433395	Parkinson's disease	neurological
952	0.0251711	0.0611963	0.68084	856	544913	Spinal cord injury without evidence of spinal bone injury	injuries & poisonings
592.1	0.00614902	0.0149669	0.681189	15143	406112	Cystitis	genitourinary
323.8	-0.0258005	0.063262	0.683395	820	535817	Encephalitis, non-infectious	neurological
743	-0.00316752	0.0077714	0.683577	65458	452526	Osteoporosis, osteopenia and pathological fracture	musculoskeletal
801.1	0.00848005	0.0209262	0.685304	7545	452201	Fracture of foot	injuries & poisonings
603	-0.0133502	0.0329636	0.685478	3107	460414	Other disorders of testis	genitourinary
201	-0.0206997	0.0511181	0.685523	1270	521116	Hodgkin's disease	neoplasms
112.3	0.0116786	0.0288803	0.685933	3931	432894	Candidiasis of skin and nails	infectious diseases
627.3	-0.00691097	0.0171393	0.686784	11919	407537	Postmenopausal atrophic vaginitis	genitourinary
655.1	0.00972721	0.0241561	0.687182	5470	520032	Abnormality in fetal heart rate or rhythm	pregnancy complications
363.4	0.0365306	0.0907611	0.687322	394	452866	Choroidal degenerations	sense organs
530.13	-0.00976323	0.0242799	0.687602	5728	348737	Barrett's esophagus	digestive
597.1	-0.0203033	0.0505389	0.687878	1306	455384	Urethral stricture (not specified as infectious)	genitourinary
572	-0.00886281	0.0221214	0.688682	6684	443534	Ascites (non malignant)	digestive
395	0.00380678	0.00950506	0.688788	40353	463179	Heart valve disorders	circulatory system
656	-0.0228144	0.0571473	0.68973	1026	544920	Other perinatal conditions of fetus or newborn	pregnancy complications
447.7	-0.0103475	0.0260104	0.69076	4975	456781	Aortic ectasia	circulatory system
715.2	0.0201961	0.0509814	0.691997	1238	437165	Ankylosing spondylitis	musculoskeletal
350.1	0.00799902	0.0202399	0.692688	8092	495915	Abnormal involuntary movements	neurological
225.2	0.047051	0.119513	0.693812	222	530692	Benign neoplasm of spinal cord, meninges	neoplasms
300.8	0.00851317	0.0216394	0.694016	7187	289704	Acute reaction to stress	mental disorders
364.4	-0.0148208	0.0381534	0.69768	2272	452866	Corneal degenerations	sense organs
293	0.0164647	0.042403	0.6978	1797	518495	Symptoms involving head and neck	mental disorders
592.21	-0.0645147	0.166299	0.698057	124	340302	Urethral syndrome	genitourinary
428.4	-0.00584139	0.015075	0.698394	15011	476764	Heart failure with preserved EF [Diastolic heart failure]	circulatory system
755	0.0110246	0.028499	0.698874	4050	522695	Congenital anomalies of limbs	congenital anomalies
343	0.0211272	0.0546609	0.699117	1089	433395	Infantile cerebral palsy	neurological
427.1	0.0053651	0.0138907	0.699321	18212	344781	Paroxysmal tachycardia, unspecified	circulatory system
362.3	0.0108775	0.0282017	0.699715	4076	447289	Other nondiabetic retinopathy	sense organs
592	0.00506992	0.0131537	0.699914	19801	406112	Cystitis and urethritis	genitourinary
375.2	-0.0166921	0.0435048	0.701212	1758	441056	Epiphora	sense organs
300.3	-0.0128608	0.0336336	0.70218	2975	289704	Obsessive-compulsive disorders	mental disorders
578.9	-0.00870482	0.0228921	0.703757	6535	443134	Hemorrhage of gastrointestinal tract	digestive
197	-0.0113039	0.0299126	0.705507	3852	483272	Chemotherapy	neoplasms
748	-0.0265707	0.0711365	0.708764	660	540160	Anomalies of respiratory system, congenital	congenital anomalies
198.5	0.0161536	0.0434032	0.709762	1715	483272	Secondary malignancy of brain/spine	neoplasms
795	0.0141625	0.0380625	0.70983	2185	538595	Other and nonspecific abnormal cytological, histological and immunological findings	symptoms
540.11	-0.0133935	0.0360531	0.710269	2484	539090	Acute appendicitis	digestive
529	-0.0120937	0.0325639	0.710352	3116	498791	Diseases and other conditions of the tongue	digestive
459	-0.00754203	0.0205052	0.713015	8166	479527	Other disorders of circulatory system	circulatory system
580.11	0.0234228	0.063792	0.713489	915	422095	Proliferative glomerulonephritis	genitourinary
440.1	-0.015468	0.0423674	0.715043	1870	456781	Atherosclerosis of renal artery	circulatory system
368.91	-0.0237417	0.065178	0.715664	783	472305	Psychophysical visual disturbances	sense organs
736.5	0.0219514	0.0606361	0.717338	878	446093	Acquired deformities of knee	musculoskeletal
772.6	-0.0261137	0.0721637	0.717451	629	468314	Facial weakness	symptoms
285.8	-0.0386816	0.107163	0.71813	293	380652	Hemoglobinuria	hematopoietic
130	-0.0138498	0.0383786	0.718195	2269	519745	Spirochetal infection	infectious diseases
272.13	0.00317979	0.00884023	0.719075	50770	301205	Mixed hyperlipidemia	endocrine/metabolic
362.4	-0.00869337	0.0243307	0.720867	5681	447289	Retinal vascular changes and abnomalities	sense organs
743.9	-0.0038099	0.0106898	0.721537	32578	452526	Osteopenia or other disorder of bone and cartilage	musculoskeletal
707.1	-0.0088404	0.0248235	0.721743	5361	520632	Decubitus ulcer	dermatologic
710.1	0.00739998	0.0208515	0.722672	7494	437006	Osteomyelitis	musculoskeletal
275.3	-0.00603746	0.0171352	0.724581	11303	491719	Disorders of magnesium metabolism	endocrine/metabolic
250.22	0.00456559	0.0129773	0.724978	20376	355625	Type 2 diabetes with renal manifestations	endocrine/metabolic
855	0.0237758	0.0676865	0.725391	707	477707	Complication of nervous system device, implant, and graft	injuries & poisonings
395.2	0.00500067	0.0142698	0.72601	16927	463179	Nonrheumatic aortic valve disorders	circulatory system
687.3	0.0180994	0.0517505	0.726532	1197	384448	Changes in skin texture	dermatologic
250.7	-0.00598901	0.0171539	0.726989	11224	447289	Diabetic retinopathy	endocrine/metabolic
979	0.00968858	0.027797	0.727429	4360	501374	Adverse drug events and drug allergies	injuries & poisonings
976	0.098378	0.283711	0.728775	37	75358	Poisoning by agents primarily affecting skin & mucous membrane, ophthalmological, otorhinolaryngological, & dental drugs	injuries & poisonings
981	-0.0278038	0.0802395	0.72896	524	442638	Toxic effect of (non-ethyl) alcohol and petroleum and other solvents	injuries & poisonings
614.54	0.0187369	0.0541972	0.729555	1094	478871	Abscess or ulceration of vulva	genitourinary
635	0.00606429	0.0176563	0.73125	10354	494513	Hemorrhage during pregnancy; childbirth and postpartum	pregnancy complications
473	0.00459452	0.0133804	0.731315	19409	342815	Diseases of the larynx and vocal cords	respiratory
580.14	-0.0196432	0.0572898	0.731693	1025	422095	Chronic glomerulonephritis, NOS	genitourinary
530.11	-0.00202566	0.00592324	0.732361	128571	348737	GERD	digestive
202.24	-0.0171106	0.050365	0.734059	1292	521116	Large cell lymphoma	neoplasms
984	-0.0576717	0.169982	0.734397	115	541513	Toxic effect of lead and its compounds (including fumes)	injuries & poisonings
619.5	0.00959198	0.0282941	0.734602	4078	468281	Noninflammatory disorders of vulva and perineum	genitourinary
592.12	-0.0204528	0.0604063	0.73492	908	406112	Chronic cystitis	genitourinary
714.2	0.0188568	0.0557794	0.735317	1062	437165	Juvenile rheumatoid arthritis	musculoskeletal
698	-0.00564127	0.0166953	0.735441	11920	516253	Pruritus and related conditions	dermatologic
345.11	0.0111742	0.0330977	0.735655	2978	433395	Generalized convulsive epilepsy	neurological
637	-0.0609711	0.180655	0.73574	103	95457	Short gestation; low birth weight; and fetal growth retardation	pregnancy complications
378.1	-0.00860609	0.0257051	0.737775	5147	441056	Strabismus (not specified as paralytic)	sense organs
172.22	-0.00749197	0.0225546	0.739761	6686	479649	Squamous cell carcinoma	neoplasms
426.91	-0.0118856	0.0360007	0.741287	2760	344781	Cardiac pacemaker in situ	circulatory system
216.1	-0.0172078	0.0521778	0.741558	1292	77308	Screening for malignant neoplasms of the skin	neoplasms
531.3	-0.0175645	0.053341	0.741938	1161	524477	Duodenal ulcer	digestive
426.24	0.0109211	0.0331699	0.741968	3019	344781	Atrioventricular block, complete	circulatory system
614.32	0.0198433	0.0602804	0.742018	875	478871	Chronic inflammatory pelvic disease	genitourinary
478	-0.0105316	0.0320774	0.74267	3181	342815	Throat pain	respiratory
187	0.0196713	0.0599482	0.742806	895	529147	Cancer of other male genital organs	neoplasms
743.11	-0.00429414	0.0132003	0.74495	20731	452526	Osteoporosis NOS	musculoskeletal
276.12	0.00435714	0.0133944	0.744957	18818	412008	Hyposmolality and/or hyponatremia	endocrine/metabolic
250.4	0.0024955	0.00771948	0.746489	65055	355625	Abnormal glucose	endocrine/metabolic
198.2	0.010047	0.0312141	0.747549	3331	483272	Secondary malignancy of respiratory organs	neoplasms
657	-0.0428971	0.133593	0.748132	188	546686	Infections specific to the perinatal period	pregnancy complications
750.21	-0.0198104	0.0619921	0.7493	864	521113	Congenital anomalies of intestine	congenital anomalies
251	-0.0283766	0.0888245	0.749371	424	477998	Other disorders of pancreatic internal secretion	endocrine/metabolic
361	0.00582046	0.0183517	0.75112	9834	452866	Retinal detachments and defects	sense organs
743.21	-0.0084696	0.0269185	0.753036	4601	452526	Pathologic fracture of vertebrae	musculoskeletal
646	0.00439183	0.0139854	0.7535	16795	522700	Other complications of pregnancy NEC	pregnancy complications
275.11	0.022435	0.0717199	0.754421	636	491719	Hereditary hemochromatosis	hematopoietic
656.6	0.0940331	0.300757	0.754543	34	98324	Perinatal disorders of digestive system	pregnancy complications
427.8	0.00474261	0.0152457	0.755741	14821	344781	Sinoatrial node dysfunction (Bradycardia)	circulatory system
284.2	0.107185	0.345008	0.756049	24	61442	Constitutional aplastic anemia	hematopoietic
286.9	-0.00810364	0.0262677	0.7577	4795	479275	Abnormal coagulation profile	hematopoietic
110.12	-0.00607555	0.0197826	0.758755	8464	432894	Althete's foot	infectious diseases
963	0.0121109	0.0394455	0.758822	2102	501374	Poisoning by primarily systemic agents	injuries & poisonings
789	0.00222312	0.00726599	0.759633	72320	416840	Nausea and vomiting	symptoms
972.6	0.0381353	0.124944	0.7602	209	501374	Antihypertensive agents causing adverse effects	injuries & poisonings
624.9	-0.00517286	0.0169854	0.76071	11708	478879	stress incontinence, female	genitourinary
374.3	0.0070856	0.0233299	0.761346	6183	436051	Ptosis of eyelid	sense organs
241.1	0.00403737	0.0133384	0.762129	19363	423676	Nontoxic uninodular goiter	endocrine/metabolic
363.3	0.0094486	0.0313255	0.762937	3305	452866	Chorioretinal scars	sense organs
317	-0.00331964	0.0110215	0.763265	29311	412606	Alcohol-related disorders	mental disorders
301.1	-0.0241002	0.0801125	0.763545	522	289704	Schizoid personality disorder	mental disorders
601.4	-0.016716	0.0556347	0.763826	1040	477918	Balanoposthitis	genitourinary
750.14	-0.0487794	0.162936	0.764653	127	521113	Congenital anomalies of esophagus	congenital anomalies
401.1	-0.00156377	0.00525962	0.766226	222601	281270	Essential hypertension	circulatory system
112	-0.00350723	0.0118597	0.767439	24609	432894	Candidiasis	infectious diseases
513	-0.00505319	0.0171068	0.767696	11435	514214	Respiratory abnormalities	respiratory
729.7	-0.031372	0.107094	0.769568	289	343815	Nontraumatic compartment syndrome	musculoskeletal
526	-0.00490704	0.0168495	0.770878	11854	469243	Diseases of the jaws	digestive
729.1	-0.0211222	0.0726896	0.771373	632	343815	Rheumatism, unspecified and fibrositis	musculoskeletal
585.3	-0.00283684	0.00978555	0.771892	38813	422095	Chronic renal failure [CKD]	genitourinary
710.19	0.00680795	0.0234921	0.771972	5876	437006	Unspecified osteomyelitis	musculoskeletal
374	-0.00403001	0.0139088	0.772011	18348	436051	Other disorders of eyelids	sense organs
695.1	-0.0147195	0.0512672	0.774025	1248	406550	Toxic erythema	dermatologic
256	0.00641892	0.0223867	0.774319	6483	477998	Ovarian dysfunction	endocrine/metabolic
521.1	-0.00412872	0.014471	0.775406	16057	469243	Dental caries	digestive
722.3	-0.0352487	0.124507	0.777096	216	394764	Schmorl's nodes	musculoskeletal
710.11	-0.00982714	0.0347793	0.777517	2682	437006	Acute osteomyelitis	musculoskeletal
655	0.00369673	0.0131177	0.778087	19295	520032	Known or suspected fetal abnormality affecting management of mother	pregnancy complications
530	-0.00161047	0.00571523	0.778108	141956	348737	Diseases of esophagus	digestive
579.8	0.00527795	0.018777	0.778645	9489	443134	Nonspecific abnormal findings in stool contents	digestive
346.1	0.00686546	0.0248172	0.782056	5323	433395	Nonspecific abnormal findings on radiological and other examination of skull and head	neurological
475	0.00271669	0.0098263	0.782186	38688	342815	Chronic sinusitis	respiratory
737.1	-0.0102596	0.0371387	0.782356	2404	446093	Kyphosis (acquired)	musculoskeletal
394.1	0.00990915	0.0360651	0.783502	2531	463179	Mitral valve stenosis and aortic valve stenosis	circulatory system
751.12	0.0190197	0.0695074	0.784365	671	521113	Congenital anomalies of male genital organs	congenital anomalies
395.6	-0.00643709	0.0236654	0.785618	5947	463179	Heart valve replaced	circulatory system
401	-0.00141602	0.00521131	0.785838	229634	281270	Hypertension	circulatory system
994	0.00484021	0.017855	0.786327	10378	528150	Sepsis and SIRS	injuries & poisonings
669	-0.00755553	0.028067	0.787779	4040	539695	Complications of labor and delivery NEC	pregnancy complications
287.32	-0.0101749	0.0378322	0.78797	2257	479275	Secondary thrombocytopenia	hematopoietic
726.3	-0.00493374	0.018454	0.789198	10239	343815	Bursitis	musculoskeletal
729.3	-0.016435	0.0614911	0.789258	893	343815	Panniculitis	musculoskeletal
457	-0.00729925	0.0273367	0.789459	4971	62967	Encounter for long-term (current) use of anticoagulants, antithrombotics, aspirin	circulatory system
289.9	-0.0177025	0.0668229	0.791073	735	435798	Abnormality of red blood cells	hematopoietic
255	0.00505418	0.0192533	0.792928	8907	477998	Disorders of adrenal glands	endocrine/metabolic
291.8	0.00539322	0.0208988	0.796358	7816	447212	Alteration of consciousness	mental disorders
612	-0.00562679	0.0219134	0.797353	6946	428775	Breast conditions, congenital or relating to hormones	genitourinary
327	0.00178397	0.00695291	0.797504	83825	379937	Sleep disorders	neurological
622.2	0.00936105	0.0366196	0.798237	2393	525275	Mucous polyp of cervix	genitourinary
117	-0.00806166	0.0316862	0.79917	3253	432894	Mycoses	infectious diseases
727.1	0.00294823	0.0116349	0.799963	26734	343815	Synovitis and tenosynovitis	musculoskeletal
604.1	-0.0119794	0.0475347	0.80103	1426	460414	Redundant prepuce and phimosis/BXO	genitourinary
187.8	0.0314551	0.125054	0.801403	207	529147	Neoplasm of uncertain behavior of male genital organs	neoplasms
130.1	-0.0100876	0.0401514	0.801629	2070	519745	Lyme disease	infectious diseases
790.1	-0.0102662	0.0409578	0.802082	1974	449598	Elevated sedimentation rate	symptoms
580.32	0.00873438	0.0350532	0.803225	2748	422095	Nephritis and nephropathy with pathological lesion	genitourinary
277.7	-0.0063591	0.0257574	0.804998	4957	519329	Dysmetabolic syndrome X	endocrine/metabolic
279.8	0.0164071	0.066723	0.80576	721	512676	Other specified disorders involving the immune mechanism	endocrine/metabolic
636.2	0.00857455	0.0349475	0.806182	2593	494513	Early onset of delivery	pregnancy complications
653	-0.0051636	0.0211781	0.807372	7162	531075	Problems associated with amniotic cavity and membranes	pregnancy complications
145.1	-0.0490257	0.201922	0.808164	85	538598	Cancer of lip	neoplasms
614.52	-0.00293474	0.0120953	0.808288	23701	478871	Vaginitis and vulvovaginitis	genitourinary
509	0.0027891	0.0116782	0.811237	25316	444767	Respiratory failure, insufficiency, arrest	respiratory
255.2	0.0069491	0.0292086	0.811949	3818	477998	Adrenal hypofunction	endocrine/metabolic
739	0.00806785	0.0339523	0.812173	2839	446093	Contracture of joint	musculoskeletal
327.41	-0.00460597	0.0193917	0.812252	8958	379937	Organic or persistent insomnia	neurological
282.5	-0.00855654	0.036053	0.812399	2635	380652	Sickle cell anemia	hematopoietic
580.31	0.00731185	0.0308862	0.812862	3386	422095	Nephritis and nephropathy in diseases classified elsewhere	genitourinary
585.1	-0.00344288	0.014571	0.813213	16861	422095	Acute renal failure	genitourinary
626.4	-0.0105003	0.0444962	0.813446	1680	407537	Premenstrual tension syndromes	genitourinary
702	0.00194277	0.0082546	0.813933	62300	411036	Degenerative skin conditions and other dermatoses	dermatologic
364.41	-0.015129	0.0642847	0.813942	790	452866	Keratoconus	sense organs
573	-0.00335202	0.0142793	0.814406	16516	443534	Other disorders of liver	digestive
870.5	-0.0123665	0.0526883	0.814433	1182	455913	Open wound of lip and mouth	injuries & poisonings
211	-0.0058648	0.0251059	0.815294	5218	509474	Benign neoplasm of other parts of digestive system	neoplasms
610.3	-0.0180344	0.0776177	0.816267	562	428775	Fibrosclerosis of breast	genitourinary
263	0.00916004	0.0394965	0.8166	2097	398775	Other nutritional deficiency	endocrine/metabolic
599.3	0.00232108	0.0100218	0.816846	35830	367218	Dysuria	genitourinary
635.2	-0.00435473	0.0188288	0.817097	9139	494513	Antepartum hemorrhage, abruptio placentae, and placenta previa	pregnancy complications
930	-0.00756265	0.0327322	0.817279	3191	388016	Allergic reaction to food	injuries & poisonings
210	-0.0109285	0.0478367	0.819293	1440	538598	Benign neoplasm of lip, oral cavity, and pharynx	neoplasms
694.1	0.010989	0.0487228	0.821558	1338	406550	Vitiligo	dermatologic
350.3	-0.00499246	0.0222107	0.822153	7156	495915	Lack of coordination	neurological
749.1	-0.0218182	0.0973272	0.822622	343	465414	Cleft palate	congenital anomalies
362.21	-0.00604631	0.0269728	0.82263	4959	447289	Macular degeneration, dry	sense organs
352.2	0.00645117	0.0288749	0.82321	3844	431065	Facial nerve disorders [CN7]	neurological
250.21	0.00244519	0.0110231	0.82445	29381	355625	Type 2 diabetes with ketoacidosis	endocrine/metabolic
264.1	0.0136127	0.0616438	0.825226	891	398775	Short stature	endocrine/metabolic
427.3	-0.00335638	0.0152929	0.826282	16377	344781	Other specified cardiac dysrhythmias	circulatory system
714.1	0.00311106	0.0141889	0.826448	16735	437165	Rheumatoid arthritis	musculoskeletal
472	0.003155	0.014408	0.826669	16737	342815	Chronic pharyngitis and nasopharyngitis	respiratory
965	-0.00728745	0.0332879	0.826711	2984	501374	Poisoning by analgesics, antipyretics, and antirheumatics	injuries & poisonings
272.12	0.00395623	0.0181049	0.827026	10436	301205	Hyperglyceridemia	endocrine/metabolic
250.24	-0.00369344	0.016993	0.827935	11744	355625	Type 2 diabetes with neurological manifestations	endocrine/metabolic
963.1	0.00898972	0.0416603	0.829155	1888	501374	Antineoplastic and immunosuppressive drugs causing adverse effects	injuries & poisonings
389.4	0.00274987	0.0128228	0.830195	20971	450780	Tinnitus	sense organs
285.1	0.00369413	0.0172955	0.830868	11284	380652	Acute posthemorrhagic anemia	hematopoietic
654	-0.014202	0.0665086	0.830908	726	433486	Other and unspecified complications of birth; puerperium affecting management of mother	pregnancy complications
528.1	-0.00612764	0.028835	0.831711	3941	498791	Stomatitis and mucositis	digestive
593.1	-0.00428284	0.0202422	0.832435	8224	406112	Gross hematuria	genitourinary
530.7	0.0231865	0.110735	0.834146	262	348737	Gastroesophageal laceration-hemorrhage syndrome	digestive
694.2	0.00217485	0.0104714	0.835468	32991	406550	Other dyschromia	dermatologic
271	-0.00473413	0.0228122	0.835599	6427	536205	Disorders of carbohydrate transport and metabolism	endocrine/metabolic
987	0.0401419	0.194153	0.836202	85	541513	Toxic effect of other gases, fumes, or vapors	injuries & poisonings
195	-0.00361728	0.0175069	0.836306	10926	483272	Cancer, suspected or other	neoplasms
427.21	0.0021125	0.0102523	0.83675	36947	344781	Atrial fibrillation	circulatory system
611.1	-0.00186645	0.00907047	0.836969	45436	428775	Abnormal mammogram	genitourinary
202.2	-0.0049397	0.0240069	0.836977	5734	521116	Non-Hodgkins lymphoma	neoplasms
370.1	0.0096537	0.047729	0.839713	1420	436051	Corneal ulcer	sense organs
276.6	0.00435007	0.0215859	0.84029	7054	412008	Fluid overload	endocrine/metabolic
694	0.00205454	0.0102175	0.840636	34755	406550	Dyschromia and Vitiligo	dermatologic
579.2	0.00607037	0.0302136	0.840765	3573	443134	Splenomegaly	digestive
567	0.00557506	0.0278065	0.841094	4185	426609	Peritonitis and retroperitoneal infections	digestive
681.5	0.00404911	0.0204694	0.843191	8012	423426	Cellulitis and abscess of leg, except foot	dermatologic
728.1	0.0176909	0.089655	0.843575	408	343815	Muscular calcification and ossification	musculoskeletal
736	-0.00438471	0.0224684	0.845276	6630	446093	Other acquired deformities of limbs	musculoskeletal
727.6	0.0053293	0.0273425	0.845464	4468	343815	Rupture of tendon, nontraumatic	musculoskeletal
575.6	0.00880594	0.0452198	0.845599	1547	489941	Cholesterolosis of gallbladder	digestive
366.1	-0.00516789	0.0265552	0.845699	4763	455331	Nonsenile Cataract	sense organs
204.2	0.00984194	0.0508266	0.84646	1250	521116	Myeloid leukemia	neoplasms
362.23	-0.00552398	0.0286845	0.84729	4024	447289	Cystoid macular degeneration of retina	sense organs
818.1	0.00830218	0.043198	0.847594	1740	486819	Subdural hemorrhage (injury)	injuries & poisonings
530.14	-0.00302312	0.0157653	0.847932	13791	348737	Reflux esophagitis	digestive
185	0.00316525	0.0165234	0.848086	12975	477918	Cancer of prostate	neoplasms
110.13	-0.00481153	0.0251405	0.848224	5254	432894	Dermatophytosis of the body	infectious diseases
618.2	0.0052515	0.0279658	0.851047	4212	529369	Uterine/Uterovaginal prolapse	genitourinary
480.13	-0.0192935	0.102821	0.851157	314	426092	MRSA pneumonia	respiratory
271.3	0.00454818	0.0242524	0.851241	5652	536205	Intestinal disaccharidase deficiencies and disaccharide malabsorption	endocrine/metabolic
290.11	-0.00732709	0.0391842	0.851668	2272	447212	Alzheimer's disease	mental disorders
574.3	-0.00541273	0.0291914	0.852898	3818	489941	Cholecystitis without cholelithiasis	digestive
395.1	0.00234146	0.0126311	0.852936	21778	463179	Nonrheumatic mitral valve disorders	circulatory system
800.2	-0.00720272	0.0389332	0.853227	2155	452201	Fracture of unspecified part of femur	injuries & poisonings
594.8	-0.00892504	0.0484208	0.853761	1402	497419	Renal colic	genitourinary
875	0.0113281	0.0622296	0.855553	845	455913	Non-healing surgical wound	injuries & poisonings
447	-0.00319112	0.0178834	0.858377	10638	456781	Other disorders of arteries and arterioles	circulatory system
521	-0.00250628	0.0141319	0.859234	16858	469243	Diseases of hard tissues of teeth	digestive
327.4	-0.00152936	0.00862976	0.859336	50206	379937	Insomnia	neurological
510.2	0.0109567	0.0621284	0.860014	843	507975	Lung transplant	respiratory
519.1	0.0160013	0.0908064	0.860126	389	515869	Tracheostomy complications	respiratory
374.1	0.00705574	0.0401222	0.860407	2097	436051	Ectropion or entropion	sense organs
753.2	-0.00957093	0.0544481	0.860466	1132	527587	Congenital anomalies of posterior segment of eye	congenital anomalies
701.1	-0.00471727	0.0268594	0.860586	4726	457733	Keratoderma, acquired	dermatologic
610	-0.00224799	0.0128999	0.861658	21822	428775	Benign mammary dysplasias	genitourinary
835	-0.00230844	0.0132983	0.862188	19381	488899	Internal derangement of knee	injuries & poisonings
411.2	-0.00201899	0.0116508	0.862422	26419	432775	Myocardial infarction	circulatory system
749.2	0.0133488	0.0772357	0.862784	564	540160	Congenital anomalies of skull and face bones	congenital anomalies
696.3	-0.0122626	0.071628	0.864068	641	406550	Pityriasis	dermatologic
334.1	-0.0129923	0.0759581	0.864188	576	433395	Spinocerebellar disease	neurological
386.21	-0.0125194	0.0737372	0.86518	608	422037	Central origin vertigo	sense organs
315.3	-0.00767074	0.0459918	0.867539	1658	508800	Mental retardation	mental disorders
283	-0.0101373	0.0611157	0.868258	876	380652	Acquired hemolytic anemias	hematopoietic
280.1	0.00223206	0.0134653	0.868343	19366	380652	Iron deficiency anemias, unspecified or not due to blood loss	hematopoietic
495	0.00109499	0.00666474	0.869498	91645	386913	Asthma	respiratory
756.2	-0.0172043	0.107795	0.873194	284	522695	Pectus and other congenital anomalies of ribs/sternum	congenital anomalies
441.1	-0.0104779	0.0660104	0.873881	753	456781	Acute vascular insufficiency of intestine	circulatory system
602	0.00590201	0.0387788	0.879032	2278	477918	Other disorders of prostate	genitourinary
200	0.00333033	0.0220583	0.879993	6768	521116	Myeloproliferative disease	neoplasms
446.7	0.027332	0.182476	0.880935	94	456781	Takayasu's disease	circulatory system
580	-0.00267209	0.0181882	0.883201	10510	422095	Nephritis; nephrosis; renal sclerosis	genitourinary
500	0.00360145	0.0248967	0.884983	5335	444767	Lung disease due to external agents	respiratory
781.1	0.0161058	0.112226	0.885886	253	91210	Loss of height	symptoms
643.1	-0.00690804	0.0482374	0.886125	1386	540457	Hyperemesis gravidarum	pregnancy complications
227.1	0.00534787	0.0376425	0.887025	2302	530072	Benign neoplasm of adrenal gland	neoplasms
610.1	0.00215103	0.0153301	0.888412	15328	428775	Cystic mastopathy	genitourinary
401.2	0.00121893	0.00871211	0.888729	53255	281270	Hypertensive heart and/or renal disease	circulatory system
395.3	0.00377987	0.0271062	0.889097	4508	463179	Nonrheumatic tricuspid valve disorders	circulatory system
796	-0.00213393	0.0154145	0.889895	14928	477918	Elevated prostate specific antigen [PSA]	genitourinary
696.2	-0.0198642	0.144674	0.890791	156	406550	Parapsoriasis	dermatologic
723.1	0.00626647	0.0460115	0.891668	1549	394764	Torticollis	musculoskeletal
348.9	0.00424158	0.0311671	0.891749	3388	433395	Other conditions of brain, NOS	neurological
282.9	-0.00956484	0.0716716	0.893835	636	380652	Other hereditary hemolytic anemias	hematopoietic
172.11	0.00320064	0.0240161	0.893979	5832	479649	Melanomas of skin	neoplasms
550.3	0.00966685	0.0726258	0.89411	622	464716	Femoral hernia	digestive
528.6	0.0101713	0.0768804	0.894747	552	498791	Leukoplakia of oral mucosa	digestive
334	0.00303739	0.0232056	0.895862	6144	433395	Degenerative disease of the spinal cord	neurological
727.2	0.00536195	0.0410197	0.896	1953	343815	Bursitis disorders	musculoskeletal
259.1	0.0178393	0.13719	0.89654	170	477998	Nonspecific abnormal results of other endocrine function study	endocrine/metabolic
245.1	-0.0139636	0.107398	0.896552	284	423676	Thyroiditis, acute and subacute	endocrine/metabolic
736.1	-0.0121198	0.0945231	0.897974	370	446093	Acquired deformities of forearm	musculoskeletal
327.7	0.00197063	0.0153842	0.898074	14693	379937	Sleep related movement disorders	neurological
870.3	0.00273603	0.0216659	0.899508	7080	455913	Other open wound of head and face	injuries & poisonings
230	-0.0161002	0.129003	0.900678	196	546809	Kaposi's sarcoma	neoplasms
529.6	-0.00846386	0.0682537	0.901311	704	498791	Glossodynia	digestive
292.4	-0.00204511	0.0165113	0.901425	12416	447212	Altered mental status	mental disorders
440.22	-0.00317178	0.0258429	0.902319	5228	456781	Atherosclerosis of native arteries of the extremities with intermittent claudication	circulatory system
276.13	-0.00176802	0.0144328	0.902503	16219	412008	Hyperpotassemia	endocrine/metabolic
780	-0.00488721	0.0398981	0.902509	2045	536447	Hypothermia/Chills	symptoms
218.1	-0.00156425	0.012822	0.902901	20856	468453	Uterine leiomyoma	neoplasms
367.8	-0.00212426	0.0174752	0.903249	12745	461155	Hypermetropia	sense organs
594	-0.00134134	0.0110812	0.903655	28089	497419	Urinary calculus	genitourinary
251.8	-0.0318107	0.262987	0.903723	46	394108	Abnormality of secretion of glucagon or gastrin	endocrine/metabolic
364	-0.00242803	0.0201449	0.904065	8340	452866	Corneal opacity and other disorders of cornea	sense organs
710	0.00243564	0.0205295	0.90556	7765	437006	Osteomyelitis, periostitis, and other infections involving bone	musculoskeletal
145.4	-0.0364134	0.307417	0.905712	35	97396	Cancer of the gums	neoplasms
656.26	0.0340531	0.289486	0.906358	38	98324	Transitory tachypnea or apnea of newborn	pregnancy complications
509.3	0.00188769	0.0161716	0.907075	12752	444767	Pulmonary insufficiency or respiratory failure following trauma and surgery	respiratory
870.8	-0.0148765	0.128123	0.907564	199	455913	Open wound of genital organs	injuries & poisonings
750.1	-0.005989	0.0516825	0.907747	1231	521113	Upper gastrointestinal congenital anomalies	congenital anomalies
164	-0.00995238	0.0860883	0.907964	443	537892	Cancer of intrathoracic organs	neoplasms
452.8	0.00915455	0.0793917	0.9082	520	393765	Postphlebitic syndrome	circulatory system
250.1	-0.0018492	0.0161336	0.908748	13031	355625	Type 1 diabetes	endocrine/metabolic
971	0.00985344	0.0862671	0.909063	435	501374	Poisoning by drugs primarily affecting the autonomic nervous system	injuries & poisonings
604	-0.00297545	0.0268082	0.911624	4606	460414	Disorders of penis	genitourinary
781.2	-0.00390586	0.035521	0.912442	2635	490100	Abnormal posture	symptoms
381.9	-0.00498569	0.0454772	0.912702	1587	454522	Otorrhea	sense organs
246	-0.00174768	0.0160184	0.91312	13226	423676	Other disorders of thyroid	endocrine/metabolic
614	0.00110623	0.0102106	0.913725	33929	478871	Inflammatory diseases of female pelvic organs	genitourinary
458.9	0.0022899	0.0212461	0.91417	7545	479527	Hypotension NOS	circulatory system
756.21	0.0135305	0.125667	0.914258	208	522695	Pectus excavatum	congenital anomalies
803	-0.00134338	0.0125913	0.915034	21721	452201	Fracture of upper limb	injuries & poisonings
348.2	0.002956	0.027721	0.915079	4251	433395	Cerebral edema and compression of brain	neurological
854	0.00247593	0.0233055	0.915393	6047	477707	Complications of cardiac/vascular device, implant, and graft	injuries & poisonings
371.1	0.00286087	0.0272296	0.916324	4428	436051	Uveitis, noninfectious or NOS	sense organs
150	-0.00676398	0.0645793	0.916583	789	502966	Cancer of esophagus	neoplasms
303.31	0.00827458	0.0797246	0.917336	504	289704	Gastrointestinal malfunction arising from mental factors	mental disorders
907	0.00370587	0.0360813	0.918194	2509	540938	Injuries to the nervous system	injuries & poisonings
509.8	-0.00245705	0.0239496	0.918287	5785	444767	Dependence on respirator [Ventilator] or supplemental oxygen	respiratory
270.32	-0.00261119	0.0257989	0.919381	4976	506366	Paraproteinemia	endocrine/metabolic
700	0.00191848	0.0189766	0.919473	9399	457733	Corns and callosities	dermatologic
350.2	-0.00186083	0.0187337	0.920876	10036	495915	Abnormality of gait	neurological
172.3	0.00288504	0.0290586	0.920913	3997	479649	Carcinoma in situ of skin	neoplasms
535.8	0.00175522	0.0178152	0.921516	10342	455765	Other specified gastritis	digestive
202.21	0.00456474	0.0464783	0.921764	1513	521116	Nodular lymphoma	neoplasms
871.2	0.00197378	0.0201324	0.9219	8339	455913	Open wound of finger(s)	injuries & poisonings
618.1	-0.0020164	0.02061	0.922062	7876	529369	Prolapse of vaginal walls	genitourinary
172.1	0.00228326	0.023396	0.922256	6157	479649	Melanomas of skin, dx or hx	neoplasms
381.11	0.0014049	0.0144066	0.922315	16852	454522	Suppurative and unspecified otitis media	sense organs
249	0.00120212	0.0123507	0.922463	22703	355625	Secondary diabetes mellitus	endocrine/metabolic
794	0.00832219	0.0861701	0.923061	438	544608	Abnormal results of other function studies (bladder, pancreas, placenta, spleen, etc)	symptoms
724.8	-0.00234058	0.0246264	0.92428	5489	394764	Other symptoms referable to back	musculoskeletal
214	0.00165294	0.0174657	0.924601	10918	512760	Lipoma	neoplasms
709.4	0.00840062	0.0895148	0.925231	401	401171	Polymyositis	dermatologic
599.2	-0.00128479	0.0136972	0.925269	18798	367218	Retention of urine	genitourinary
396	-0.00140256	0.0149952	0.925479	15045	463179	Abnormal heart sounds	circulatory system
756.1	0.0109425	0.119799	0.927222	228	522695	Congenital anomalies of abdominal wall; diaphram	congenital anomalies
695.41	-0.00359564	0.0402116	0.92875	2015	402733	Cutaneous lupus erythematosus	dermatologic
274.2	-0.00312002	0.0349262	0.928818	2705	517115	Crystal arthropathies	endocrine/metabolic
430.3	0.00398182	0.0446039	0.928867	1631	454928	Subdural hemorrhage	circulatory system
535	0.000914521	0.0103283	0.929443	32484	455765	Gastritis and duodenitis	digestive
586.2	0.00150994	0.0172211	0.930131	11352	422095	Cyst of kidney, acquired	genitourinary
379.1	-0.00454456	0.052055	0.930431	1200	441056	Scleritis and episcleritis	sense organs
716	-0.000941767	0.0109391	0.931393	29570	437006	Other arthropathies	musculoskeletal
728.7	-0.00112727	0.013267	0.932287	20182	343815	Fasciitis	musculoskeletal
755.61	0.00717409	0.0845601	0.932389	457	522695	Congenital hip dysplasia and deformity	congenital anomalies
301.2	-0.00244223	0.0297567	0.934589	3776	289704	Antisocial/borderline personality disorder	mental disorders
349	-0.00225322	0.0275981	0.93493	4318	433395	Other and unspecified disorders of the nervous system	neurological
286.4	-0.00713976	0.0894688	0.936395	397	479275	Acquired coagulation factor deficiency	hematopoietic
526.4	0.0017842	0.0225009	0.936798	6512	469243	Temporomandibular joint disorders	digestive
229.1	0.028407	0.371746	0.939089	23	97795	Benign neoplasm of lymph nodes	neoplasms
426.4	-0.00753352	0.0991848	0.939455	334	344781	Anomalous atrioventricular excitation	circulatory system
218	-0.000950275	0.0127006	0.940357	21285	468453	Benign neoplasm of uterus	neoplasms
706	0.000624012	0.00848981	0.941407	51531	439928	Diseases of sebaceous glands	dermatologic
612.2	-0.00178454	0.0254201	0.944033	5140	428775	Hypertrophy of breast (Gynecomastia)	genitourinary
687	0.00226238	0.0323127	0.944182	3214	384448	Symptoms affecting skin	dermatologic
622	-0.00143775	0.0209892	0.945388	7464	525275	Polyp of female genital organs	genitourinary
614.51	-0.00218821	0.0319892	0.945463	3170	478871	Cervicitis and endocervicitis	genitourinary
742.1	-0.0060577	0.0893806	0.945965	415	439290	Loose body in joint	musculoskeletal
287.4	0.00582964	0.086479	0.946254	431	479275	Qualitative platelet defects	hematopoietic
513.4	-0.00412128	0.0617738	0.946808	850	514214	Hyperventilation	respiratory
187.2	-0.00509359	0.0794609	0.948889	515	529147	Malignant neoplasm of testis	neoplasms
271.9	-0.00450898	0.0709602	0.949335	649	536205	Other disorders of carbohydrate transport and metabolism	endocrine/metabolic
323	0.00295548	0.0483781	0.951287	1388	535817	Encephalitis	neurological
840.1	-0.00274008	0.0453096	0.951778	1606	412275	Muscle/tendon sprain	injuries & poisonings
202	-0.00141172	0.0234156	0.951925	6021	521116	Cancer of other lymphoid, histiocytic tissue	neoplasms
994.21	-0.0020493	0.0361126	0.954746	2472	528150	Septic shock	injuries & poisonings
327.71	0.000952943	0.0173606	0.956225	11425	379937	Restless legs syndrome	neurological
495.2	-0.000729805	0.0133743	0.956483	19340	386913	Asthma with exacerbation	respiratory
742.8	-0.0034287	0.0635283	0.956958	818	439290	Articular cartilage disorder	musculoskeletal
858	-0.00123855	0.0230419	0.957132	6294	477707	Complication of internal orthopedic device	injuries & poisonings
381.1	-0.000667195	0.0124465	0.95725	23003	454522	Otitis media	sense organs
530.12	-0.00242258	0.0455132	0.95755	1585	348737	Ulcer of esophagus	digestive
614.5	0.000571977	0.0108778	0.958065	29613	478871	Inflammatory disease of cervix, vagina, and vulva	genitourinary
819	-0.00058066	0.0111201	0.958356	28103	486819	Skull and face fracture and other intercranial injury	injuries & poisonings
622.1	-0.00135514	0.0260689	0.958542	4805	525275	Polyp of corpus uteri	genitourinary
627.1	0.000893446	0.0172222	0.958626	11629	407537	Postmenopausal bleeding	genitourinary
735.1	0.00118652	0.0240053	0.960579	5766	446093	Flat foot	musculoskeletal
593	-0.000495502	0.010533	0.962479	32489	406112	Hematuria	genitourinary
394.7	0.00118138	0.0253396	0.962814	5178	463179	Disease of tricuspid valve	circulatory system
726.4	-0.00101771	0.0220707	0.963222	6936	343815	Calcaneal spur; Exostosis NOS	musculoskeletal
367.1	-0.000553362	0.012213	0.963861	25136	461155	Myopia	sense organs
625	0.000546436	0.0121843	0.964229	23233	478879	Pain and other symptoms associated with female genital organs	genitourinary
364.2	0.00239512	0.0552959	0.965451	1059	452866	Corneal edema	sense organs
532	0.000532048	0.0127676	0.96676	21984	348737	Dysphagia	digestive
965.2	-0.00975343	0.236639	0.967123	60	75358	Antirheumatics causing adverse effects in therapeutic use	injuries & poisonings
830	-0.000499427	0.0126294	0.968456	21480	488899	Dislocation	injuries & poisonings
728.71	0.00130254	0.0355351	0.97076	2666	343815	Contracture of palmar fascia [Dupuytren's disease]	musculoskeletal
426.92	0.0014435	0.0405567	0.971608	2087	344781	Cardiac defibrillator in situ	circulatory system
362.7	0.0020136	0.0571278	0.971882	986	447289	Hereditary retinal dystrophies	sense organs
788	-0.000452338	0.0138213	0.973892	18216	509733	Syncope and collapse	symptoms
132	0.00114321	0.0353228	0.974181	2604	519745	Infestation (lice, mites)	infectious diseases
527	-0.000659292	0.0210867	0.975058	7454	498791	Diseases of the salivary glands	digestive
574.1	0.000380172	0.0124232	0.975587	21830	489941	Cholelithiasis	digestive
711.2	0.00247138	0.0815311	0.975818	495	437006	Reiter's disease	musculoskeletal
702.4	0.00319179	0.106041	0.975988	287	411036	Degenerative skin disorders	dermatologic
526.5	0.00226397	0.0774042	0.976666	551	469243	Inflammatory conditions of jaw	digestive
427.5	0.000450482	0.0155587	0.976902	17067	344781	Arrhythmia (cardiac) NOS	circulatory system
190	-0.00255412	0.0906408	0.97752	400	530692	Cancer of eye	neoplasms
509.1	0.000481018	0.0176714	0.978284	10782	444767	Respiratory failure	respiratory
457.2	-0.0020866	0.0769554	0.978368	555	62967	Encounter for long-term (current) use of antiplatelets/antithrombotics	circulatory system
642.1	0.000806465	0.0297927	0.978405	3595	536007	Preeclampsia and eclampsia	pregnancy complications
277.6	-0.00450124	0.18009	0.980059	101	519329	Other deficiencies of circulating enzymes	endocrine/metabolic
346.3	-0.00336711	0.144644	0.981428	165	433395	Nonspecific abnormal findings in cerebrospinal fluid	neurological
594.1	-0.000274815	0.0119183	0.981604	24047	497419	Calculus of kidney	genitourinary
609.11	-0.00283926	0.123998	0.981732	211	460414	Azoospermia and oligospermia	genitourinary
198.6	0.000695213	0.0308359	0.982013	3441	483272	Secondary malignancy of bone	neoplasms
783.1	0.00165255	0.089506	0.98527	404	462588	Postprocedural fever	symptoms
525	-0.000309975	0.0187412	0.986804	9510	469243	Other diseases of the teeth and supporting structures	digestive
625.1	0.000455976	0.0277956	0.986912	4239	478879	Dyspareunia	genitourinary
514	-0.000128247	0.00945505	0.989178	40724	462955	Abnormal findings examination of lungs	respiratory
574.12	-0.000455906	0.0336423	0.989188	2876	489941	Cholelithiasis with other cholecystitis	digestive
850	0.000179311	0.0132441	0.989198	19297	477707	Hemorrhage or hematoma complicating a procedure	injuries & poisonings
514.1	-0.000469495	0.0424437	0.991174	1826	462955	Abnormal results of function study of pulmonary system	respiratory
285	-6.92e-05	0.00664029	0.991682	94104	380652	Other anemias	hematopoietic
442.8	0.000455451	0.0450607	0.991936	1611	456781	Aneurysm of other specified artery	circulatory system
575.2	-0.000330947	0.039171	0.993259	2069	489941	Obstruction of bile duct	digestive
754.1	-0.00119262	0.141484	0.993274	163	522695	Lumbosacral spondylolysis, congenital	congenital anomalies
800	0.000107664	0.0133437	0.993562	19182	452201	Fracture of lower limb	injuries & poisonings
292.2	-0.000175696	0.0243165	0.994235	5615	447212	Mild cognitive impairment	mental disorders
281.12	0.000209585	0.0294765	0.994327	3809	380652	Other vitamin B12 deficiency anemia	hematopoietic
255.13	-0.00224834	0.393701	0.995443	21	83890	Medulloadrenal hyperfunction	endocrine/metabolic
483	6.2e-05	0.0120799	0.995903	24479	426092	Acute bronchitis and bronchiolitis	respiratory
286.7	-0.000136802	0.0296424	0.996318	3780	479275	Other and unspecified coagulation defects	hematopoietic
362.8	-0.000154983	0.0392184	0.996847	2116	447289	Retinal hemorrhage/ischemia	sense organs
270.1	-0.000193619	0.0539183	0.997135	1125	506366	Disturbances of amino-acid transport	endocrine/metabolic
592.11	-6.24e-05	0.0174096	0.997142	11090	406112	Acute cystitis	genitourinary
513.32	-0.000205119	0.0628885	0.997398	823	514214	Orthopnea	respiratory
264.3	0.000323835	0.105761	0.997557	301	69759	Delayed milestones	endocrine/metabolic
612.3	-0.000200496	0.072943	0.997807	620	428775	Congenital anomalies of breast	genitourinary
676	0.000186177	0.0702885	0.997887	654	542593	Other disorders of the breast associated with childbirth and disorders of lactation	pregnancy complications
614.3	-7.6e-05	0.0370871	0.998365	2345	478871	Pelvic inflammatory disease (PID)	genitourinary
117.2	NA	NA	NA	0	0	Coccidioidomycosis	infectious diseases
117.3	NA	NA	NA	0	0	Blastomycotic infection	infectious diseases
145.4	NA	NA	NA	0	0	Cancer of the gums	neoplasms
149.5	NA	NA	NA	0	0	Hx of malignant neoplasm of oral cavity and pharynx	neoplasms
216.1	NA	NA	NA	0	0	Screening for malignant neoplasms of the skin	neoplasms
229.1	NA	NA	NA	0	0	Benign neoplasm of lymph nodes	neoplasms
250.3	NA	NA	NA	0	0	Insulin pump user	endocrine/metabolic
251.8	NA	NA	NA	0	0	Abnormality of secretion of glucagon or gastrin	endocrine/metabolic
255.13	NA	NA	NA	0	0	Medulloadrenal hyperfunction	endocrine/metabolic
255.22	NA	NA	NA	0	0	Mineralocorticoid deficiency	endocrine/metabolic
256.1	NA	NA	NA	0	0	Hyperestrogenism	endocrine/metabolic
260.21	NA	NA	NA	0	0	Kwashiorkor	endocrine/metabolic
260.7	NA	NA	NA	0	0	Polyphagia	endocrine/metabolic
261.3	NA	NA	NA	0	0	Vitamin C deficiencies	endocrine/metabolic
264.3	NA	NA	NA	0	0	Delayed milestones	endocrine/metabolic
270.12	NA	NA	NA	0	0	Phenylketonuria [PKU]	endocrine/metabolic
277.2	NA	NA	NA	0	0	Other disorders of purine and pyrimidine metabolism	endocrine/metabolic
277.8	NA	NA	NA	0	0	Carnitine deficiencies	endocrine/metabolic
278.4	NA	NA	NA	0	0	Abnormal weight gain	endocrine/metabolic
284.2	NA	NA	NA	0	0	Constitutional aplastic anemia	hematopoietic
286.2	NA	NA	NA	0	0	Encounter for long-term (current) use of anticoagulants	hematopoietic
289.3	NA	NA	NA	0	0	Personal history of diseases of blood and blood-forming organs	hematopoietic
300.2	NA	NA	NA	0	0	Generalized anxiety & phobic disorders	mental disorders
324.1	NA	NA	NA	0	0	Jakob-Creutzfeldt disease	neurological
368.7	NA	NA	NA	0	0	Disorders of accommodation	sense organs
446.1	NA	NA	NA	0	0	Thromboangiitis obliterans	circulatory system
457	NA	NA	NA	0	0	Encounter for long-term (current) use of anticoagulants, antithrombotics, aspirin	circulatory system
457.2	NA	NA	NA	0	0	Encounter for long-term (current) use of antiplatelets/antithrombotics	circulatory system
457.3	NA	NA	NA	0	0	Encounter for long-term (current) use of aspirin	circulatory system
459.7	NA	NA	NA	0	0	Blood vessel replaced	circulatory system
521.4	NA	NA	NA	0	0	Tooth complications likely association with other diseases	digestive
564.9	NA	NA	NA	0	0	Personal history of diseases of digestive system	digestive
573.9	NA	NA	NA	0	0	Abnormal serum enzyme levels	digestive
592.21	NA	NA	NA	0	0	Urethral syndrome	genitourinary
604.2	NA	NA	NA	0	0	Vascular disorders of penis	genitourinary
620.1	NA	NA	NA	0	0	Dysplasia of cervix	genitourinary
626.21	NA	NA	NA	0	0	Mittelschmerz	genitourinary
627.22	NA	NA	NA	0	0	Need for Hormone replacement therapy (postmenopausal)	genitourinary
637	NA	NA	NA	0	0	Short gestation; low birth weight; and fetal growth retardation	pregnancy complications
654	NA	NA	NA	0	0	Other and unspecified complications of birth; puerperium affecting management of mother	pregnancy complications
656.1	NA	NA	NA	0	0	Isoimmunization of fetus or newborn	pregnancy complications
656.22	NA	NA	NA	0	0	Interstitial emphysema and related conditions of newborn	pregnancy complications
656.26	NA	NA	NA	0	0	Transitory tachypnea or apnea of newborn	pregnancy complications
656.3	NA	NA	NA	0	0	Endocrine and metabolic disturbances of fetus and newborn	pregnancy complications
656.4	NA	NA	NA	0	0	Hemorrhage of fetus or newborn	pregnancy complications
656.5	NA	NA	NA	0	0	Hematological disorders of newborn	pregnancy complications
656.6	NA	NA	NA	0	0	Perinatal disorders of digestive system	pregnancy complications
656.7	NA	NA	NA	0	0	Conditions involving the integument and temperature regulation of fetus and newborn	pregnancy complications
656.8	NA	NA	NA	0	0	Perinatal jaundice	pregnancy complications
656.9	NA	NA	NA	0	0	Neonatal bradycardia or tachycardia	pregnancy complications
710.2	NA	NA	NA	0	0	Periostitis	musculoskeletal
710.3	NA	NA	NA	0	0	Osteopathy resulting from poliomyelitis	musculoskeletal
716.3	NA	NA	NA	0	0	Kaschin-Beck disease	musculoskeletal
750.5	NA	NA	NA	0	0	Congenital hypertrophic pyloric stenosis	congenital anomalies
756.22	NA	NA	NA	0	0	Pectus carinatum	congenital anomalies
781.1	NA	NA	NA	0	0	Loss of height	symptoms
823	NA	NA	NA	0	0	Torus fracture	injuries & poisonings
905	NA	NA	NA	0	0	Late effects of musculoskeletal and connective tissue injuries	injuries & poisonings
957	NA	NA	NA	0	0	Injury to other and unspecified nerves	injuries & poisonings
960	NA	NA	NA	0	0	Poisoning by antibiotics	injuries & poisonings
960.1	NA	NA	NA	0	0	Adverse effects of antibacterials (not penicillins)	injuries & poisonings
960.2	NA	NA	NA	0	0	Allergy/adverse effect of penicillin	injuries & poisonings
960.3	NA	NA	NA	0	0	Poisoning by antifungal antibiotics	injuries & poisonings
961.1	NA	NA	NA	0	0	Poisoning/allergy of sulfonamides	injuries & poisonings
962.1	NA	NA	NA	0	0	Adrenal cortical steroids causing adverse effects in therapeutic use	injuries & poisonings
965.2	NA	NA	NA	0	0	Antirheumatics causing adverse effects in therapeutic use	injuries & poisonings
972.2	NA	NA	NA	0	0	Antilipemic and antiarteriosclerotic drugs causing adverse effects in therapeutic use	injuries & poisonings
973	NA	NA	NA	0	0	Poisoning by agents primarily affecting the gastrointestinal system	injuries & poisonings
976	NA	NA	NA	0	0	Poisoning by agents primarily affecting skin & mucous membrane, ophthalmological, otorhinolaryngological, & dental drugs	injuries & poisonings
977	NA	NA	NA	0	0	Personal history of allergy to medicinal agents	injuries & poisonings
981	NA	NA	NA	0	0	Toxic effect of (non-ethyl) alcohol and petroleum and other solvents	injuries & poisonings
988	NA	NA	NA	0	0	Toxic effect of noxious substances eaten as food	injuries & poisonings

### Sheet: Data S4
Supplementary Data 4: Pairwise conditional colocalization results between IL6R pQTL, GWAS, and eQTL.
Gene symbol	Chromosome	Region start	Region end	Trait 1	Trait 1 Stat_type	Trait 1 index SNP	Trait 2	Trait 2 Stat_type	Trait 2 index SNP	Variant Count	PPH0	PPH1	PPH2	PPH3	PPH4	Effect size ratio Trait 1 / Trait 2	Effect size ratio Trait 2 / Trait 1
IL6R	1	154155193	154719450	eQTL-Whole-Blood	marginal	rs4553185	pQTL	conditional_rs4129267	rs2228145	252	0	0	2.06257e-06	0.00857826	0.99142	-0.0972789	-10.2798
IL6R	1	154155193	154719450	GWAS	marginal	rs6694258	pQTL	conditional_rs4129267	rs2228145	155	0	0	0.0047716	0.0135384	0.98169	0.169166	5.91137
IL6R	1	154155193	154719450	GWAS	marginal	rs6694258	eQTL-Whole-Blood	marginal	rs4553185	1046	1.89746e-12	3.40365e-11	0.00246392	0.0432432	0.954293	-1.53159	-0.653603
IL6R	1	154155193	154719450	GWAS	marginal	rs6694258	eQTL-Small-Intestine-Terminal-Ileum	marginal	rs6687726	1041	0.00283288	0.0508147	0.00279226	0.0491916	0.894369	-0.78166	-1.28269
IL6R	1	154155193	154719450	eQTL-Small-Intestine-Terminal-Ileum	marginal	rs6687726	pQTL	conditional_rs4129267	rs2228145	248	0	0	0.290777	0.0232781	0.685945	-0.185885	-5.37966
IL6R	1	154155193	154719450	eQTL-Spleen	marginal	rs1685633	pQTL	conditional_rs72696241	rs72696264	258	1.82286e-15	4.47347e-17	0.847294	0.0206614	0.132045	0.108146	-1.85388
IL6R	1	154155193	154719450	eQTL-Cells-EBV-transformed-lymphocytes	marginal	rs113639721	pQTL	conditional_rs72696241	rs72696264	258	1.8449e-15	5.74227e-17	0.85754	0.0265751	0.115885	0.775157	-0.961427
IL6R	1	154155193	154719450	GWAS	marginal	rs6694258	pQTL	conditional_rs72696241	rs72696264	161	1.86142e-15	4.6424e-17	0.865211	0.0214651	0.113324	-0.663947	-1.51644
IL6R	1	154155193	154719450	GWAS	marginal	rs6694258	pQTL	conditional_rs17366292	rs72696264	114	1.14171e-13	2.50014e-15	0.870794	0.0189586	0.110248	-0.593312	-1.61626
IL6R	1	154155193	154719450	GWAS	marginal	rs6694258	pQTL	conditional_rs56065125	rs72696264	121	8.14643e-15	1.79463e-16	0.870783	0.019073	0.110144	-0.657943	-1.51897
IL6R	1	154155193	154719450	GWAS	marginal	rs6694258	pQTL	conditional_rs76093405	rs72696264	128	1.89843e-14	4.48425e-16	0.869589	0.0204304	0.10998	-0.66516	-1.50344
IL6R	1	154155193	154719450	GWAS	marginal	rs6694258	pQTL	conditional_rs10465961	rs72696264	127	1.95009e-14	4.75467e-16	0.869015	0.0210782	0.109907	-0.665355	-1.50298
IL6R	1	154155193	154719450	eQTL-Cells-EBV-transformed-lymphocytes	marginal	rs113639721	pQTL	conditional_rs7556080	rs7556080	283	8.01173e-32	2.60152e-33	0.86758	0.0280672	0.104353	0.813239	1.22966
IL6R	1	154155193	154719450	GWAS	marginal	rs6694258	eQTL-Cells-EBV-transformed-lymphocytes	marginal	rs113639721	1046	0.0273753	0.491055	0.0203879	0.365621	0.0955617	-0.493638	-1.20697
IL6R	1	154155193	154719450	eQTL-Kidney-Cortex	marginal	rs6426875	pQTL	conditional_rs17366292	rs72696264	202	1.16229e-13	2.43789e-15	0.886503	0.0184994	0.0949975	0.872237	0.80982
IL6R	1	154155193	154719450	eQTL-Kidney-Cortex	marginal	rs6426875	pQTL	conditional_rs56065125	rs72696264	204	8.3058e-15	1.75157e-16	0.887829	0.0186294	0.0935416	1.01347	0.986206
IL6R	1	154155193	154719450	eQTL-Kidney-Cortex	marginal	rs6426875	pQTL	conditional_rs10465961	rs72696264	211	1.99123e-14	4.31915e-16	0.887361	0.0191541	0.0934853	1.02504	0.975783
IL6R	1	154155193	154719450	eQTL-Kidney-Cortex	marginal	rs6426875	pQTL	conditional_rs76093405	rs72696264	210	1.93457e-14	4.49276e-16	0.886156	0.0204863	0.0933573	1.02461	0.976309
IL6R	1	154155193	154719450	eQTL-Kidney-Cortex	marginal	rs6426875	pQTL	conditional_rs72696241	rs72696264	245	1.90387e-15	4.80874e-17	0.884951	0.022259	0.0927896	0.955949	0.888722
IL6R	1	154155193	154719450	eQTL-Spleen	marginal	rs1685633	pQTL	conditional_rs56065125	rs72696264	217	8.32082e-15	1.7384e-16	0.889435	0.0184901	0.0920747	-0.283765	-3.5273
IL6R	1	154155193	154719450	eQTL-Spleen	marginal	rs1685633	pQTL	conditional_rs76093405	rs72696264	223	1.94118e-14	4.12182e-16	0.889184	0.0187885	0.0920272	-0.286699	-3.49114
IL6R	1	154155193	154719450	eQTL-Spleen	marginal	rs1685633	pQTL	conditional_rs10465961	rs72696264	225	1.99382e-14	4.40286e-16	0.888515	0.0195287	0.0919562	-0.286792	-3.49001
IL6R	1	154155193	154719450	eQTL-Spleen	marginal	rs1685633	pQTL	conditional_rs17366292	rs72696264	215	1.16645e-13	2.44443e-15	0.88968	0.0185525	0.0917678	-0.287572	-3.19647
IL6R	1	154155193	154719450	eQTL-Cells-EBV-transformed-lymphocytes	marginal	rs113639721	pQTL	conditional_rs17366292	rs72696264	215	1.16951e-13	2.46907e-15	0.892016	0.0187429	0.0892409	-0.770626	-1.33693
IL6R	1	154155193	154719450	eQTL-Cells-EBV-transformed-lymphocytes	marginal	rs113639721	pQTL	conditional_rs76093405	rs72696264	223	1.94814e-14	4.22707e-16	0.892373	0.0192743	0.0883528	-0.706713	-1.41534
IL6R	1	154155193	154719450	eQTL-Cells-EBV-transformed-lymphocytes	marginal	rs113639721	pQTL	conditional_rs10465961	rs72696264	225	2.0021e-14	4.38633e-16	0.892205	0.0194587	0.0883359	-0.70692	-1.41489
IL6R	1	154155193	154719450	eQTL-Cells-EBV-transformed-lymphocytes	marginal	rs113639721	pQTL	conditional_rs56065125	rs72696264	217	8.32406e-15	2.07758e-16	0.889782	0.0221197	0.0880986	-0.699382	-1.43026
IL6R	1	154155193	154719450	eQTL-Small-Intestine-Terminal-Ileum	marginal	rs6687726	pQTL	conditional_rs17366292	rs72696264	211	1.17341e-13	2.66436e-15	0.89499	0.020237	0.0847728	-0.0798712	-12.1688
IL6R	1	154155193	154719450	eQTL-Cells-EBV-transformed-lymphocytes	marginal	rs113639721	pQTL	conditional_rs11590941	rs11590941	246	2.53766e-45	1.1243e-46	0.876824	0.038763	0.0844125	-0.381236	-2.62304
IL6R	1	154155193	154719450	eQTL-Kidney-Cortex	marginal	rs6426875	pQTL	conditional_rs11590941	rs11590941	233	2.59745e-45	6.09677e-47	0.897483	0.0209843	0.0815331	0.21834	4.58001
IL6R	1	154155193	154719450	eQTL-Small-Intestine-Terminal-Ileum	marginal	rs6687726	pQTL	conditional_rs56065125	rs72696264	213	8.4165e-15	1.86098e-16	0.899662	0.0198119	0.080526	-0.0709179	-14.1438
IL6R	1	154155193	154719450	eQTL-Small-Intestine-Terminal-Ileum	marginal	rs6687726	pQTL	conditional_rs10465961	rs72696264	221	2.01746e-14	4.6151e-16	0.899052	0.020486	0.0804618	-0.0714765	-13.9936
IL6R	1	154155193	154719450	eQTL-Small-Intestine-Terminal-Ileum	marginal	rs6687726	pQTL	conditional_rs76093405	rs72696264	219	1.96145e-14	4.62849e-16	0.898468	0.021121	0.0804112	-0.0715078	-13.9971
IL6R	1	154155193	154719450	eQTL-Small-Intestine-Terminal-Ileum	marginal	rs6687726	pQTL	conditional_rs72696241	rs72696264	254	1.92956e-15	4.92435e-17	0.896891	0.0228089	0.0803	-0.0500873	-13.8179
IL6R	1	154155193	154719450	eQTL-Liver	marginal	rs79340227	pQTL	conditional_rs4129267	rs2228145	252	0	0	0.900258	0.0194981	0.0802442	0.0731937	13.6624
IL6R	1	154155193	154719450	GWAS	marginal	rs6694258	eQTL-Kidney-Cortex	marginal	rs6426875	1037	0.0447062	0.801895	0.00402303	0.0720838	0.0772922	-1.26859	-0.799412
IL6R	1	154155193	154719450	eQTL-Liver	marginal	rs79340227	pQTL	conditional_rs56065125	rs72696264	217	8.46963e-15	1.69615e-16	0.905342	0.018054	0.0766044	0.123274	8.11377
IL6R	1	154155193	154719450	eQTL-Liver	marginal	rs79340227	pQTL	conditional_rs10465961	rs72696264	225	2.03069e-14	4.16477e-16	0.904944	0.0184831	0.0765727	0.124622	8.026
IL6R	1	154155193	154719450	eQTL-Liver	marginal	rs79340227	pQTL	conditional_rs76093405	rs72696264	223	1.97504e-14	4.1111e-16	0.904693	0.0187549	0.076552	0.124606	8.02824
IL6R	1	154155193	154719450	eQTL-Liver	marginal	rs79340227	pQTL	conditional_rs17366292	rs72696264	215	1.18777e-13	2.36523e-15	0.905941	0.0179641	0.0760947	0.134734	7.70952
IL6R	1	154155193	154719450	eQTL-Liver	marginal	rs79340227	pQTL	conditional_rs72696241	rs72696264	258	1.94478e-15	4.37144e-17	0.903964	0.0202433	0.0757931	0.112298	7.92731
IL6R	1	154155193	154719450	eQTL-Kidney-Cortex	marginal	rs6426875	pQTL	conditional_rs4129267	rs2228145	239	0	0	0.902407	0.0221652	0.075428	-0.114915	-8.7444
IL6R	1	154155193	154719450	GWAS	marginal	rs6694258	pQTL	conditional_rs11590941	rs11590941	147	2.62221e-45	6.45995e-47	0.90604	0.022249	0.0717112	0.0419705	23.8262
IL6R	1	154155193	154719450	eQTL-Spleen	marginal	rs1685633	pQTL	conditional_rs11590941	rs11590941	247	2.62961e-45	6.13217e-47	0.908596	0.0211179	0.0702859	0.127491	7.84366
IL6R	1	154155193	154719450	eQTL-Cells-EBV-transformed-lymphocytes	marginal	rs113639721	pQTL	conditional_rs4129267	rs2228145	252	0	0	0.913227	0.0221031	0.06467	-0.0626904	-15.9514
IL6R	1	154155193	154719450	eQTL-Small-Intestine-Terminal-Ileum	marginal	rs6687726	pQTL	conditional_rs6688376	rs6688376	362	2.97789e-27	1.25199e-28	0.898257	0.0377012	0.0640422	-0.352467	-2.83714
IL6R	1	154155193	154719450	eQTL-Kidney-Cortex	marginal	rs6426875	pQTL	conditional_rs7556080	rs7556080	270	8.43049e-32	2.22052e-33	0.912928	0.0239826	0.0630895	0.00766726	130.968
IL6R	1	154155193	154719450	eQTL-Liver	marginal	rs79340227	pQTL	conditional_rs11590941	rs11590941	247	2.65504e-45	5.7116e-47	0.917382	0.019672	0.0629463	0.0938435	10.656
IL6R	1	154155193	154719450	eQTL-Kidney-Cortex	marginal	rs6426875	pQTL	conditional_rs6688376	rs6688376	353	3.01179e-27	9.88709e-29	0.908481	0.0297619	0.0617567	0.120564	8.29438
IL6R	1	154155193	154719450	eQTL-Small-Intestine-Terminal-Ileum	marginal	rs6687726	pQTL	conditional_rs7556080	rs7556080	279	8.37042e-32	2.98687e-33	0.906423	0.0322831	0.0612943	-0.314788	-3.17674
IL6R	1	154155193	154719450	eQTL-Small-Intestine-Terminal-Ileum	marginal	rs6687726	pQTL	conditional_rs11590941	rs11590941	243	2.65451e-45	6.44232e-47	0.9172	0.0221992	0.0606008	-0.0349438	-28.6174
IL6R	1	154155193	154719450	eQTL-Cells-EBV-transformed-lymphocytes	marginal	rs113639721	pQTL	conditional_rs6688376	rs6688376	366	2.68609e-27	4.37072e-28	0.810236	0.131781	0.0579827	0.236904	4.22112
IL6R	1	154155193	154719450	eQTL-Whole-Blood	marginal	rs4553185	pQTL	conditional_rs17366292	rs72696264	215	9.46169e-14	2.89129e-14	0.721666	0.220468	0.0578663	0.0858336	7.8612
IL6R	1	154155193	154719450	eQTL-Whole-Blood	marginal	rs4553185	pQTL	conditional_rs11590941	rs11590941	247	2.08633e-45	6.4174e-46	0.720878	0.22168	0.0574418	-0.0884229	-11.3093
IL6R	1	154155193	154719450	eQTL-Whole-Blood	marginal	rs4553185	pQTL	conditional_rs56065125	rs72696264	217	6.76745e-15	2.06545e-15	0.72339	0.220726	0.0558837	0.109459	9.15125
IL6R	1	154155193	154719450	eQTL-Whole-Blood	marginal	rs4553185	pQTL	conditional_rs76093405	rs72696264	223	1.57842e-14	4.82897e-15	0.723014	0.221141	0.055845	0.110713	9.05753
IL6R	1	154155193	154719450	eQTL-Whole-Blood	marginal	rs4553185	pQTL	conditional_rs72696241	rs72696264	258	1.55743e-15	4.76427e-16	0.72392	0.221396	0.0546837	0.107426	9.33957
IL6R	1	154155193	154719450	GWAS	marginal	rs6694258	eQTL-Liver	marginal	rs79340227	1046	0.0475314	0.852614	0.002572	0.0460851	0.0511976	3.20226	0.314974
IL6R	1	154155193	154719450	eQTL-Whole-Blood	marginal	rs4553185	pQTL	conditional_rs10465961	rs72696264	225	1.436e-14	6.97182e-15	0.63993	0.310639	0.0494307	0.110768	9.05533
IL6R	1	154155193	154719450	eQTL-Spleen	marginal	rs1685633	pQTL	conditional_rs4129267	rs2228145	252	0	0	0.929833	0.0212574	0.0489099	-0.0473404	-21.2212
IL6R	1	154155193	154719450	GWAS	marginal	rs6694258	eQTL-Spleen	marginal	rs1685633	1046	0.0413782	0.742237	0.0091763	0.164561	0.0426473	-3.79838	-0.278574
IL6R	1	154155193	154719450	eQTL-Liver	marginal	rs79340227	pQTL	conditional_rs6688376	rs6688376	366	3.10992e-27	8.32954e-29	0.938083	0.0250886	0.0368288	0.119653	8.35749
IL6R	1	154155193	154719450	eQTL-Liver	marginal	rs79340227	pQTL	conditional_rs7556080	rs7556080	283	8.7136e-32	2.0124e-33	0.943585	0.0217574	0.0346576	0.0316156	31.6272
IL6R	1	154155193	154719450	eQTL-Spleen	marginal	rs1685633	pQTL	conditional_rs6688376	rs6688376	366	3.12308e-27	9.16278e-29	0.942053	0.0276085	0.0303389	0.094488	10.5834
IL6R	1	154155193	154719450	eQTL-Spleen	marginal	rs1685633	pQTL	conditional_rs7556080	rs7556080	283	8.74641e-32	2.20488e-33	0.947138	0.0238474	0.0290142	0.0784234	12.7514
IL6R	1	154155193	154719450	GWAS	marginal	rs6694258	pQTL	conditional_rs6688376	rs6688376	267	3.11933e-27	1.00865e-28	0.940919	0.0303965	0.0286844	-0.0148471	-67.3533
IL6R	1	154155193	154719450	GWAS	marginal	rs6694258	pQTL	conditional_rs7556080	rs7556080	185	8.72748e-32	2.46156e-33	0.945089	0.0266276	0.0282829	0.0227766	44.1972
IL6R	1	154155193	154719450	eQTL-Whole-Blood	marginal	rs4553185	pQTL	conditional_rs7556080	rs7556080	283	6.89614e-32	2.13538e-32	0.746775	0.231215	0.02201	-0.101568	-9.84586
IL6R	1	154155193	154719450	eQTL-Whole-Blood	marginal	rs4553185	pQTL	conditional_rs6688376	rs6688376	366	2.49937e-27	7.84225e-28	0.753915	0.236546	0.00953967	0.0258091	38.746

### Sheet: Data S5
Supplementary Data 5: Meta-phenome-wide association study (Meta-PheWAS) for the IL6R locus (rs2228145) across eMERGE-III, UKBB and All-of-US datasets. Beta:effect size; SE: standard error of the effect size; Two- sided P-value corresponds to the fixed effects meta-analysis across the three biobanks based on logistic regression adjusted for age, sex, site, genotyping batch, and principal components of ancestry.
Phenotype	Beta	SE	p	n_cases	n_controls	description	group
427.2	0.0385637	0.00732385	1.39807e-07	45229	572023	Atrial fibrillation and flutter	circulatory system
427.21	0.0388055	0.00739642	1.54996e-07	44099	572023	Atrial fibrillation	circulatory system
411.3	0.0395576	0.00830511	1.90698e-06	32809	620731	Angina pectoris	circulatory system
495	-0.0243875	0.0052843	3.9293e-06	89538	594489	Asthma	respiratory
411.1	0.0583959	0.0136485	1.88103e-05	11578	620731	Unstable angina (intermediate coronary syndrome)	circulatory system
947	-0.0753803	0.0178669	2.45409e-05	6977	626566	Urticaria	dermatologic
411.8	0.0338831	0.00863149	8.65414e-05	30802	620731	Other chronic ischemic heart disease, unspecified	circulatory system
442.11	0.0783313	0.0217513	0.000316733	4859	664513	Abdominal aortic aneurysm	circulatory system
411.2	0.0295941	0.00830379	0.000365341	33314	620731	Myocardial infarction	circulatory system
353.1	-0.0646207	0.0182244	0.000391365	6346	643830	Nerve plexus lesions	neurological
459.7	0.090174	0.0255284	0.000411958	3157	458947	Blood vessel replaced	circulatory system
508	-0.0394704	0.0115196	0.000611735	17430	649885	Pulmonary collapse; interstitial and compensatory emphysema	respiratory
695.22	-0.249853	0.0731349	0.00063472	409	642826	Pemphigus and pemphigoid	dermatologic
259.4	-0.27581	0.080852	0.000646547	371	280944	Precocious sexual development and puberty NEC	endocrine/metabolic
574	-0.0262412	0.00777809	0.000741572	36694	678655	Cholelithiasis and cholecystitis	digestive
695.2	-0.196885	0.0584788	0.000760536	633	642826	Bullous dermatoses	dermatologic
306.1	0.0901036	0.0268045	0.00077517	3003	553380	Mental disorders durring/after pregnancy	mental disorders
411	0.0179135	0.0054051	0.000919115	88259	620731	Ischemic Heart Disease	circulatory system
585.3	-0.0281138	0.00849623	0.000936384	33736	635046	Chronic renal failure [CKD]	genitourinary
939	-0.0258445	0.00789815	0.00106704	41438	626566	Atopic/contact dermatitis due to other or unspecified	dermatologic
440.2	0.0545253	0.0167488	0.00113204	8090	664513	Atherosclerosis of the extremities	circulatory system
414.2	0.0272517	0.00845805	0.00127305	33037	620731	ASCVD	circulatory system
443.9	0.044801	0.0139196	0.00128836	11698	664513	Peripheral vascular disease, unspecified	circulatory system
507	-0.0302948	0.00956443	0.00153785	24742	649885	Pleurisy; pleural effusion	respiratory
414	0.0247954	0.00787121	0.00163195	38515	620731	Other forms of chronic heart disease	circulatory system
365.11	-0.0732628	0.0237322	0.00202144	4025	267659	Primary open angle glaucoma	sense organs
574.1	-0.026269	0.00852139	0.00205127	30290	678655	Cholelithiasis	digestive
732.7	-0.230478	0.0757957	0.00235969	387	615314	Osteochondritis dissecans	musculoskeletal
447.1	0.0854212	0.0285489	0.00277064	2578	664513	Stricture of artery	circulatory system
524	-0.0752575	0.0254998	0.00316436	3389	676291	Dentofacial anomalies, including malocclusion	digestive
876	-0.155121	0.0530204	0.00343696	767	663644	Posttraumatic wound infection not elsewhere classified	injuries & poisonings
480	-0.0217638	0.00750289	0.00372299	41415	643543	Pneumonia	respiratory
440	0.0364982	0.0126679	0.0039622	14663	664513	Atherosclerosis	circulatory system
433.21	0.0395563	0.0139413	0.00454903	11084	664076	Cerebral artery occlusion, with cerebral infarction	circulatory system
509	-0.0302377	0.0106584	0.00455423	19871	649885	Respiratory failure, insufficiency, arrest	respiratory
433.2	0.0382113	0.0134775	0.00457979	11902	664076	Occlusion of cerebral arteries	circulatory system
480.2	-0.139005	0.0495257	0.00500485	909	643543	Viral pneumonia	respiratory
379.51	-0.236052	0.0843041	0.00511015	309	260514	Pigmentary iris degeneration	sense organs
687	-0.0795634	0.0284296	0.00513232	2769	632117	Symptoms affecting skin	dermatologic
287.1	-0.146133	0.0522445	0.0051565	789	686533	Spontaneous ecchymoses	hematopoietic
365	-0.0258891	0.00928425	0.0052954	27545	662436	Glaucoma	sense organs
204.22	-0.181558	0.065567	0.00562222	509	711259	Myeloid leukemia, chronic	neoplasms
580.32	-0.0886907	0.032194	0.00587128	2262	635046	Nephritis and nephropathy with pathological lesion	genitourinary
585.33	-0.0286932	0.0104342	0.00596113	21470	635046	Chronic Kidney Disease, Stage III	genitourinary
513.31	-0.126835	0.0467025	0.00661156	996	303536	Apnea	respiratory
426.21	0.056338	0.0208725	0.00695171	5317	572023	First degree AV block	circulatory system
527	-0.0545977	0.0202732	0.0070793	5227	698596	Diseases of the salivary glands	digestive
427.42	0.0757065	0.0281334	0.00712423	2634	572023	Cardiac arrest	circulatory system
676	0.187755	0.0702367	0.00751362	415	732236	Other disorders of the breast associated with childbirth and disorders of lactation	pregnancy complications
411.4	0.0180986	0.00677655	0.0075677	55125	620731	Coronary atherosclerosis	circulatory system
803.3	0.0701996	0.0263137	0.00763502	2978	654546	Fracture of clavicle or scapula	injuries & poisonings
476	-0.0203846	0.00777383	0.00873606	42980	587709	Allergic rhinitis	respiratory
363.4	0.221114	0.0844588	0.00884433	297	662436	Choroidal degenerations	sense organs
585	-0.0176368	0.00674434	0.00892161	54797	635046	Renal failure	genitourinary
335	0.0579946	0.022223	0.00906312	4224	642759	Multiple sclerosis	neurological
433.5	-0.0659035	0.0256185	0.0100968	3300	664076	Cerebral aneurysm	circulatory system
427.4	0.0625059	0.0243487	0.0102551	3547	572023	Cardiac arrest and ventricular fibrillation	circulatory system
427	0.0128892	0.0050566	0.010804	112899	572023	Cardiac dysrhythmias	circulatory system
603.1	-0.0644978	0.0256303	0.011854	3264	655558	Hydrocele	genitourinary
442.2	0.120495	0.0489829	0.0138961	883	664513	Aneurysm of iliac artery	circulatory system
286.12	-0.122408	0.0497897	0.013952	859	686533	Congenital deficiency of other clotting factors (including factor VII)	hematopoietic
756	-0.0826851	0.0337372	0.0142517	1864	720050	Other congenital musculoskeletal anomalies	congenital anomalies
528.41	0.21967	0.0897112	0.0143401	253	698596	Cyst of the salivary gland	digestive
571	-0.0242557	0.0099191	0.014471	23010	657845	Chronic liver disease and cirrhosis	digestive
210	-0.0771221	0.0315961	0.0146517	2108	722683	Benign neoplasm of lip, oral cavity, and pharynx	neoplasms
327	-0.0173812	0.00717705	0.0154449	50591	629675	Sleep disorders	neurological
245.2	0.051504	0.0212952	0.0155817	4651	636668	Chronic thyroiditis	endocrine/metabolic
313.3	-0.0914114	0.0378333	0.0156851	1743	707888	Autism	mental disorders
509.1	-0.034584	0.0143929	0.0162677	10568	649885	Respiratory failure	respiratory
574.3	-0.0448132	0.0186665	0.0163624	6075	678655	Cholecystitis without cholelithiasis	digestive
433.12	0.0956596	0.0399843	0.0167373	1327	664076	Cerebral atherosclerosis	circulatory system
327.31	-0.072749	0.0304611	0.0169286	2315	224891	Central/nonobstroctive sleep apnea	neurological
286.1	-0.0855188	0.0361414	0.0179702	1623	686533	Congenital coagulation defects	hematopoietic
620	0.142799	0.0603604	0.0179924	572	707625	Dysplasia of female genital organs	genitourinary
454.1	0.0224052	0.0095082	0.0184525	24312	588867	Varicose veins of lower extremity	circulatory system
740.2	-0.0352646	0.0152406	0.0206756	9693	573560	Osteoarthrosis, generalized	musculoskeletal
454	0.0212028	0.00918517	0.0209781	26156	588867	Varicose veins	circulatory system
609.11	-0.297501	0.12891	0.0210086	136	270345	Azoospermia and oligospermia	genitourinary
261.4	-0.0178547	0.00774666	0.0211767	42272	639412	Vitamin D deficiency	endocrine/metabolic
365.1	-0.036373	0.0158012	0.0213398	9079	662436	Open-angle glaucoma	sense organs
571.5	-0.0238923	0.0103983	0.0215787	20942	657845	Other chronic nonalcoholic liver disease	digestive
739	0.0730811	0.031853	0.0217718	2060	656140	Contracture of joint	musculoskeletal
401.1	0.00889869	0.00389408	0.0223021	237179	471349	Essential hypertension	circulatory system
433.1	0.0289411	0.0126971	0.0226469	13764	664076	Occlusion and stenosis of precerebral arteries	circulatory system
464	0.0239388	0.0105095	0.0227373	22203	615077	Acute sinusitis	respiratory
348.4	-0.124619	0.0548786	0.0231586	716	642759	Cerebral cysts	neurological
270.11	-0.142742	0.0631092	0.0237084	539	297866	Disturbances of sulphur-bearing amino-acid metabolism	endocrine/metabolic
201	-0.096721	0.0428011	0.0238349	1160	711259	Hodgkin's disease	neoplasms
930	-0.0650311	0.0288327	0.0241046	2772	626566	Allergic reaction to food	injuries & poisonings
184.11	-0.0673368	0.0299219	0.0244223	2356	676046	Malignant neoplasm of ovary	neoplasms
426.2	0.033429	0.0149151	0.0250079	10384	572023	Atrioventricular [AV] block	circulatory system
480.1	-0.0223919	0.00999672	0.0250958	21893	643543	Bacterial pneumonia	respiratory
681.3	-0.0266553	0.0119287	0.0254469	15147	645861	Cellulitis and abscess of arm/hand	dermatologic
599.2	-0.0225257	0.0101364	0.0262656	21787	590650	Retention of urine	genitourinary
722.8	-0.0693578	0.0313136	0.0267643	2205	622354	Postlaminectomy syndrome	musculoskeletal
441.2	0.14397	0.0651153	0.0270358	485	664513	Chronic vascular insufficiency of intestine	circulatory system
274.1	-0.0255172	0.0115491	0.0271431	16541	710703	Gout	endocrine/metabolic
367	-0.0180504	0.00817646	0.0272717	40305	680114	Disorders of refraction and accommodation; blindness and low vision	sense organs
579	-0.0281203	0.0127412	0.0273116	13399	637922	Other symptoms involving abdomen and pelvis	digestive
395.1	-0.0247456	0.011264	0.0280294	17607	669183	Nonrheumatic mitral valve disorders	circulatory system
245.21	0.0472832	0.0215276	0.0280638	4551	636668	Chronic lymphocytic thyroiditis	endocrine/metabolic
636.3	0.0451133	0.0206278	0.0287412	5101	698825	Hemorrhage in early pregnancy	pregnancy complications
426.32	0.0393976	0.018037	0.0289426	6654	572023	Left bundle branch block	circulatory system
781.1	-0.202278	0.0928025	0.0292824	253	91210	Loss of height	symptoms
568.1	-0.0416398	0.0191881	0.0300004	5712	635257	Peritoneal adhesions (postoperative) (postinfection)	digestive
440.21	0.0899654	0.0419439	0.0319611	1228	265151	Atherosclerosis of native arteries of the extremities with ulceration or gangrene	circulatory system
274.11	-0.0444282	0.0207153	0.0319764	5090	710703	Gouty arthropathy	endocrine/metabolic
709.4	0.170698	0.0802453	0.0334037	322	638299	Polymyositis	dermatologic
245	0.0417698	0.0196406	0.0334443	5498	636668	Thyroiditis	endocrine/metabolic
512.1	-0.0396391	0.018788	0.0348748	6511	571601	Wheezing	respiratory
332	0.0469828	0.0222711	0.0348939	4178	642759	Parkinson's disease	neurological
401	0.0081587	0.00387677	0.035334	241437	471349	Hypertension	circulatory system
509.3	-0.0376588	0.0179473	0.0358785	6856	257393	Pulmonary insufficiency or respiratory failure following trauma and surgery	respiratory
519.2	0.108871	0.0522041	0.0370252	752	700583	Respiratory complications	respiratory
801	-0.0281197	0.013553	0.0380062	12122	654546	Fracture of ankle and foot	injuries & poisonings
721	-0.0146954	0.0071195	0.0390073	48277	622354	Spondylosis and allied disorders	musculoskeletal
560.1	-0.0574717	0.0278817	0.0392773	2754	548441	Paralytic ileus	digestive
524.3	-0.0941264	0.0457126	0.0394856	1023	676291	Anomalies of tooth position/malocclusion	digestive
380.1	-0.0350578	0.0170714	0.0400144	7500	691325	Otitis externa	sense organs
797	-0.0620968	0.030261	0.0401656	2358	730495	Shock	symptoms
145.5	-0.242946	0.118536	0.0404084	158	722683	Cancer of the mouth floor	neoplasms
204	-0.0378363	0.018465	0.0404546	6224	711259	Leukemia	neoplasms
654.2	0.0961662	0.0469643	0.0405948	944	723766	Rhesus isoimmunization in pregnancy	pregnancy complications
722.1	-0.0206763	0.0101141	0.0409242	21696	622354	Displacement of intervertebral disc	musculoskeletal
425.12	-0.106962	0.0523354	0.0409744	784	703772	Other hypertrophic cardiomyopathy	circulatory system
729	-0.0195799	0.00963413	0.0421181	24713	577570	Other disorders of soft tissues	musculoskeletal
200.1	-0.0961765	0.0474638	0.0427326	937	672905	Polycythemia vera	neoplasms
537	-0.0329444	0.0162734	0.0429262	8176	631251	Other disorders of stomach and duodenum	digestive
571.81	-0.0567206	0.0281077	0.0435936	2697	657845	Portal hypertension	digestive
440.22	0.0483591	0.0239766	0.0437031	3956	664513	Atherosclerosis of native arteries of the extremities with intermittent claudication	circulatory system
728	0.0895285	0.0444172	0.0438391	1047	577570	Disorders of muscle, ligament, and fascia	musculoskeletal
580.3	-0.0456525	0.0226681	0.0440145	4501	635046	Nephritis and nephropathy without mention of glomerulonephritis	genitourinary
527.2	-0.0737565	0.036685	0.0443745	1589	698596	Sialoadenitis	digestive
341	0.080382	0.0400677	0.0448397	1295	642759	Other demyelinating diseases of central nervous system	neurological
579.2	-0.0547862	0.0273818	0.0454113	2829	637922	Splenomegaly	digestive
426	0.0155892	0.00779499	0.0455104	41858	572023	Cardiac conduction disorders	circulatory system
756.3	-0.101426	0.0507463	0.0456427	823	720050	Congenital anomalies of muscle, tendon, fascia, and connective tissue	congenital anomalies
535.1	-0.0541069	0.0271442	0.0462269	2903	631251	Acute gastritis	digestive
389.1	-0.0208893	0.010495	0.0465462	21584	670312	Sensorineural hearing loss	sense organs
568	-0.0341594	0.0172743	0.0479877	7075	635257	Other disorders of peritoneum	digestive
430.1	0.0620736	0.0315021	0.0487856	2098	664076	Subarachnoid hemorrhage	circulatory system
870.8	0.205862	0.104561	0.0489729	187	663644	Open wound of genital organs	injuries & poisonings
760	-0.0110467	0.00562817	0.049675	93980	605697	Back pain	symptoms
282	0.0471554	0.0240629	0.0500345	3985	604521	Hereditary hemolytic anemias	hematopoietic
750.11	-0.142767	0.0732644	0.0513373	402	716266	Esophageal atresia/tracheoesophageal fistula	congenital anomalies
710.12	0.0609153	0.0312606	0.0513397	2148	644332	Chronic osteomyelitis	musculoskeletal
647.3	0.153158	0.0788561	0.0521067	338	722958	Major puerperal infection	pregnancy complications
575.7	-0.0519412	0.0267472	0.0521451	2933	678655	Other disorders of gallbladder	digestive
529.6	-0.132027	0.0681473	0.052699	465	698596	Glossodynia	digestive
377.3	0.0508247	0.0262976	0.0532767	3090	663139	Optic neuritis/neuropathy	sense organs
513.32	0.0294664	0.0152477	0.0532958	9021	706715	Orthopnea	respiratory
250.11	0.0642645	0.0333366	0.0538869	1898	593722	Type 1 diabetes with ketoacidosis	endocrine/metabolic
802	-0.0656627	0.0340945	0.0541164	1847	654546	Fracture of pelvis	injuries & poisonings
636	0.026968	0.0140561	0.0550345	11421	698825	Early or threatened labor; hemorrhage in early pregnancy	pregnancy complications
495.2	-0.0266969	0.0139409	0.0554918	11913	594489	Asthma with exacerbation	respiratory
184	-0.0290287	0.0151671	0.0556301	9216	676046	Cancer of other female genital organs	neoplasms
747.13	-0.0840471	0.0439992	0.0561081	1111	719926	Congenital anomalies of great vessels	congenital anomalies
573.2	-0.0878704	0.0460392	0.0563138	1010	657845	Liver replaced by transplant	digestive
369.2	-0.0701874	0.0368853	0.0570596	1585	655371	Eye infection, viral	sense organs
703.1	-0.0345205	0.0181654	0.0573882	6592	685072	Ingrowing nail	dermatologic
536	-0.0175787	0.00926683	0.0578351	25489	631251	Disorders of function of stomach	digestive
564	-0.0138428	0.00732428	0.0587589	42249	548441	Functional digestive disorders	digestive
526.4	-0.0431669	0.0228756	0.0591561	4119	676291	Temporomandibular joint disorders	digestive
274	-0.0205769	0.0109296	0.0597437	18523	710703	Gout and other crystal arthropathies	endocrine/metabolic
270.31	-0.120223	0.0638899	0.0598742	546	708551	Polyclonal hypergammaglobulinemia	endocrine/metabolic
580.13	-0.12793	0.0679925	0.0599003	510	635046	Acute glomerulonephritis, NOS	genitourinary
571.8	-0.0432458	0.0230103	0.0601887	4020	657845	Liver abscess and sequelae of chronic liver disease	digestive
602.3	-0.220871	0.117649	0.0604668	162	280678	Dysplasia of prostate	genitourinary
743.9	-0.0196801	0.0104838	0.0604914	22259	664218	Osteopenia or other disorder of bone and cartilage	musculoskeletal
510	-0.0233218	0.0124306	0.0606336	14656	706728	Other diseases of lung	respiratory
800.1	-0.0363117	0.0193582	0.0606856	5682	654546	Fracture of neck of femur	injuries & poisonings
362	0.018125	0.00968503	0.0612836	25644	657615	Other retinal disorders	sense organs
593.2	0.0352876	0.0188581	0.0613145	6124	235961	Microscopic hematuria	genitourinary
611.11	-0.0559563	0.0299486	0.061705	2424	253799	Mammographic microcalcification	genitourinary
315	-0.037262	0.0199433	0.0617074	6591	707888	Develomental delays and disorders	mental disorders
204.2	-0.0713391	0.038225	0.0620003	1454	711259	Myeloid leukemia	neoplasms
443.7	0.0808425	0.0433712	0.0623259	1128	664513	Peripheral angiopathy in diseases classified elsewhere	circulatory system
214	-0.0223479	0.0120076	0.0627246	14817	705215	Lipoma	neoplasms
710	0.0346959	0.0186455	0.0627707	6144	644332	Osteomyelitis, periostitis, and other infections involving bone	musculoskeletal
736.4	-0.0797169	0.0430286	0.0639329	1151	656140	Genu valgum or varum (acquired)	musculoskeletal
520	0.0381502	0.0206392	0.0645389	4920	676291	Disorders of tooth development	digestive
870.3	0.0365773	0.0198254	0.0650416	5421	663644	Other open wound of head and face	injuries & poisonings
110.11	-0.0231937	0.0125957	0.0655625	14638	660150	Dermatophytosis of nail	infectious diseases
603	-0.0431818	0.023525	0.0664209	3889	655558	Other disorders of testis	genitourinary
647	0.0337502	0.0184277	0.0670275	6574	722958	Infectious and parasitic complications affecting pregnancy	pregnancy complications
527.8	-0.129028	0.0704901	0.0671839	432	698596	Other specified diseases of the salivary glands	digestive
558	0.0160479	0.00878322	0.0676828	28688	548441	Noninfectious gastroenteritis	digestive
733.4	-0.0555019	0.0304133	0.0680128	2373	615314	Aseptic necrosis of bone	musculoskeletal
946	-0.0483572	0.0265023	0.0680551	3075	626566	Anaphylactic shock NOS	injuries & poisonings
361	-0.0273184	0.0149943	0.0684679	9551	662436	Retinal detachments and defects	sense organs
872	0.068229	0.0374497	0.0684728	1486	663644	Traumatic amputation	injuries & poisonings
618.6	-0.0806611	0.0444303	0.0694545	1063	711106	Vaginal enterocele, congenital or acquired	genitourinary
442.1	0.028561	0.0157537	0.0698359	9095	664513	Aortic aneurysm	circulatory system
458	-0.0168283	0.00928647	0.0699653	25918	659661	Hypotension	circulatory system
755.61	0.116923	0.0646024	0.0703141	494	720050	Congenital hip dysplasia and deformity	congenital anomalies
303.4	-0.0476343	0.0263994	0.0711729	3125	553380	Somatoform disorder	mental disorders
783.1	0.159305	0.0883238	0.0712867	264	268717	Postprocedural fever	symptoms
800	-0.0211076	0.0117056	0.071355	15984	654546	Fracture of lower limb	injuries & poisonings
480.12	-0.115997	0.0645412	0.0722955	511	643543	Pseudomonal pneumonia	respiratory
710.1	0.0345329	0.0192153	0.0723111	5786	644332	Osteomyelitis	musculoskeletal
222	-0.127687	0.0711243	0.0726107	424	714203	Benign neoplasm of male genital organs	neoplasms
601.3	-0.052201	0.0290851	0.0726907	2535	666467	Orchitis and epididymitis	genitourinary
750.15	0.235495	0.131447	0.0732048	117	716266	Congenital anomalies of stomach	congenital anomalies
458.9	-0.0245771	0.0137186	0.0732107	11556	659661	Hypotension NOS	circulatory system
526.3	0.112885	0.0632183	0.0741584	514	676291	Anomalies of jaw size/symmetry	digestive
155.1	-0.0816063	0.0457973	0.074765	1029	678389	Malignant neoplasm of liver, primary	neoplasms
497	-0.0244739	0.0137949	0.0760419	11931	594489	Bronchitis	respiratory
427.3	0.0215695	0.0121578	0.0760421	16487	572023	Other specified cardiac dysrhythmias	circulatory system
276.5	-0.0178741	0.0100852	0.0763429	22618	639671	Hypovolemia	endocrine/metabolic
636.2	0.0555107	0.0313704	0.0768061	2186	698825	Early onset of delivery	pregnancy complications
202.24	-0.0910076	0.0514415	0.0768694	806	307588	Large cell lymphoma	neoplasms
536.8	-0.0177174	0.0100159	0.0769052	21723	631251	Dyspepsia and other specified disorders of function of stomach	digestive
649	0.0240156	0.0135946	0.0773032	12331	717062	Other conditions or status of the mother complicating pregnancy, childbirth, or the puerperium	pregnancy complications
522.5	-0.038815	0.0220102	0.0778163	4480	676291	Periapical abscess	digestive
261	-0.0125003	0.00709414	0.0780597	51453	639412	Vitamin deficiency	endocrine/metabolic
418	0.00861017	0.00488779	0.0781421	116963	577924	Nonspecific chest pain	circulatory system
426.3	0.022458	0.0127594	0.0783892	13859	572023	Bundle branch block	circulatory system
145.3	-0.134377	0.0763903	0.0785633	366	722683	Cancer of major salivary glands	neoplasms
112.3	-0.0534128	0.030408	0.0789963	2337	660150	Candidiasis of skin and nails	infectious diseases
520.2	0.0389665	0.0221993	0.0792074	4231	676291	Disturbances in tooth eruption	digestive
596.1	-0.0424784	0.0242177	0.0794258	3617	666050	Bladder neck obstruction	genitourinary
443	0.0181238	0.0103389	0.079607	21174	664513	Peripheral vascular disease	circulatory system
427.22	0.0338646	0.0193449	0.0800195	6011	572023	Atrial flutter	circulatory system
752.1	-0.085916	0.0491266	0.0803135	886	722844	Neural tube defects	congenital anomalies
721.1	-0.0126967	0.00733538	0.0834729	45096	622354	Spondylosis without myelopathy	musculoskeletal
526.5	0.112643	0.06528	0.0844323	488	676291	Inflammatory conditions of jaw	digestive
747.11	0.0375183	0.0217633	0.0847218	4454	719926	Cardiac shunt/ heart septal defect	congenital anomalies
110.1	-0.01735	0.0100805	0.0852245	23874	660150	Dermatophytosis	infectious diseases
345.11	-0.0467787	0.0272167	0.0856606	2907	642759	Generalized convulsive epilepsy	neurological
269	-0.0278832	0.0162235	0.085671	8477	708551	Proteinuria	endocrine/metabolic
384.4	0.0493187	0.0287093	0.0858207	2508	673549	Perforation of tympanic membrane	sense organs
346.3	0.201372	0.117286	0.0859905	148	642759	Nonspecific abnormal findings in cerebrospinal fluid	neurological
290.16	0.0721966	0.0420604	0.086071	1174	662528	Vascular dementia	mental disorders
711.1	0.0650852	0.0379792	0.0865832	1455	644332	Pyogenic arthritis	musculoskeletal
830	-0.0204743	0.0119509	0.0866751	15358	678495	Dislocation	injuries & poisonings
724	-0.0259204	0.0151452	0.0869954	9752	622354	Other and unspecified disorders of back	musculoskeletal
555.1	0.0324063	0.0189887	0.087895	5843	548441	Regional enteritis	digestive
446.2	-0.400561	0.234755	0.0879528	42	265151	Acute febrile mucocutaneous lymph node syndrome (Kawasaki disease)	circulatory system
394.1	-0.0492803	0.0289197	0.0883738	2551	669183	Mitral valve stenosis and aortic valve stenosis	circulatory system
705.8	0.0359224	0.0211052	0.0887431	4756	658438	Hyperhidrosis	dermatologic
687.1	-0.016338	0.00962084	0.0894712	25378	632117	Rash and other nonspecific skin eruption	dermatologic
521.4	-0.360085	0.212358	0.0899518	50	484751	Tooth complications likely association with other diseases	digestive
874	0.0808545	0.0477447	0.0903652	919	663644	Complication of amputation stump	injuries & poisonings
204.4	-0.0514034	0.0304073	0.0909335	2301	711259	Multiple myeloma	neoplasms
502	-0.0391075	0.0231669	0.0913965	4119	257393	Postinflammatory pulmonary fibrosis	respiratory
522	-0.0314245	0.0186169	0.0914188	6276	676291	Diseases of pulp and periapical tissues	digestive
819	0.0182928	0.0108409	0.0915295	18764	697020	Skull and face fracture and other intercranial injury	injuries & poisonings
452.8	-0.132578	0.0786816	0.0919903	353	228366	Postphlebitic syndrome	circulatory system
425.2	-0.0395022	0.0234627	0.0922562	3956	703772	Secondary/extrinsic cardiomyopathies	circulatory system
571.51	-0.0320557	0.0190419	0.0922914	5988	657845	Cirrhosis of liver without mention of alcohol	digestive
260.2	-0.0527135	0.0313241	0.0924055	2215	639412	severe protein-calorie malnutrition	endocrine/metabolic
586.11	-0.212656	0.126632	0.0930893	137	635046	Small kidney	genitourinary
281	0.0295936	0.0176438	0.0934875	6902	604521	Other deficiency anemia	hematopoietic
695.9	-0.0675481	0.0402821	0.0935668	1292	642826	Unspecified erythematous condition	dermatologic
383	0.0864297	0.0515545	0.0936453	770	673549	Otosclerosis	sense organs
505	-0.0462751	0.0276996	0.0947995	2797	649885	Other pulmonary inflamation or edema	respiratory
747.2	-0.060966	0.0365269	0.0951033	1596	719926	Congenital anomalies of peripheral vascular system	congenital anomalies
634	-0.0211851	0.0126942	0.095141	14053	698825	Miscarriage; stillbirth	pregnancy complications
592.13	0.0714544	0.0428166	0.0951475	1126	611520	Chronic interstitial cystitis	genitourinary
647.1	0.0523249	0.0314111	0.0957517	2221	722958	Infections of genitourinary tract during pregnancy	pregnancy complications
411.9	0.0437567	0.0262698	0.0957798	3014	620731	Other acute and subacute forms of ischemic heart disease	circulatory system
282.5	0.0584813	0.0351401	0.0960658	1955	604521	Sickle cell anemia	hematopoietic
528.4	0.113114	0.067996	0.0962046	443	698596	Cysts of oral soft tissues	digestive
724.8	-0.0430551	0.02589	0.0963118	3248	622354	Other symptoms referable to back	musculoskeletal
797.1	-0.0738867	0.0446001	0.0975904	1083	730495	Cardiogenic shock	symptoms
681	-0.0118951	0.0071809	0.0976227	46812	645861	Superficial cellulitis and abscess	dermatologic
965.3	-0.12023	0.0727498	0.0984011	403	660331	Salicylates causing adverse effects in therapeutic use	injuries & poisonings
757	-0.114996	0.070008	0.100464	439	723703	Congenital anomalies of the integument	congenital anomalies
368.4	0.0403627	0.0245947	0.100774	3484	686097	Visual field defects	sense organs
384	0.0416049	0.0253554	0.100824	3226	673549	Other disorders of tympanic membrane	sense organs
358.1	0.0816559	0.0498477	0.101399	830	692963	Myasthenia gravis	neurological
642.1	0.0448492	0.0274069	0.101752	2881	728046	Preeclampsia and eclampsia	pregnancy complications
327.72	-0.110928	0.0678994	0.10232	464	224891	Sleep related leg cramps	neurological
695.8	-0.037196	0.0227859	0.102593	4160	642826	Other specified erythematous conditions	dermatologic
288.2	-0.0236878	0.014515	0.10269	10544	254560	Elevated white blood cell count	hematopoietic
227.1	-0.0590319	0.0361913	0.102867	1640	721727	Benign neoplasm of adrenal gland	neoplasms
530.2	-0.0475454	0.0292662	0.104251	2486	561782	Esophageal bleeding (varices/hemorrhage)	digestive
275.51	0.0480465	0.0295768	0.104276	2436	289551	Hypocalcemia	endocrine/metabolic
184.1	-0.0260951	0.0160918	0.10488	8165	676046	Malignant neoplasm of ovary and other uterine adnexa	neoplasms
593.1	0.0342324	0.0211202	0.105053	4814	235961	Gross hematuria	genitourinary
350.3	0.0328967	0.0203125	0.105333	5497	696823	Lack of coordination	neurological
327.4	-0.0149156	0.00921217	0.105421	28567	224891	Insomnia	neurological
149.5	-0.197267	0.121877	0.10554	145	97396	Hx of malignant neoplasm of oral cavity and pharynx	neoplasms
800.3	-0.0312141	0.0192874	0.105583	5790	654546	Fracture of tibia and fibula	injuries & poisonings
614.4	0.0853947	0.052864	0.106231	748	684116	Inflammatory diseases of uterus, except cervix	genitourinary
506	-0.0338132	0.0209449	0.106443	4890	649885	Empyema and pneumothorax	respiratory
250.5	-0.109489	0.0678473	0.106582	467	593722	Glycosuria or Acetonuria	endocrine/metabolic
381.9	0.0588832	0.0364915	0.106612	1558	673549	Otorrhea	sense organs
625.1	-0.0464551	0.0288347	0.107162	2573	690569	Dyspareunia	genitourinary
362.21	0.0434305	0.0269812	0.107472	3263	264202	Macular degeneration, dry	sense organs
738.4	0.0264058	0.0164687	0.108848	7843	656140	Acquired spondylolisthesis	musculoskeletal
614.31	0.136286	0.0851963	0.109671	290	684116	Acute inflammatory pelvic disease	genitourinary
531.1	0.0520766	0.0325778	0.109925	1954	710884	Hemorrhage from gastrointestinal ulcer	digestive
627.3	-0.0259229	0.0162351	0.110328	8590	616250	Postmenopausal atrophic vaginitis	genitourinary
395.4	-0.073923	0.0463565	0.110788	1000	669183	Nonrheumatic pulmonary valve disorders	circulatory system
442	0.0218801	0.0137252	0.110901	11973	664513	Other aneurysm	circulatory system
446	-0.0381566	0.0239496	0.111114	3710	664513	Polyarteritis nodosa and allied conditions	circulatory system
790	0.0339231	0.0213427	0.111959	4860	668801	Nonspecific findings on examination of blood	symptoms
276.8	-0.107541	0.0677029	0.112191	471	639671	Polydipsia	endocrine/metabolic
523	0.0242586	0.0152886	0.112577	9266	676291	Gingival and periodontal diseases	digestive
580	-0.0240999	0.0151928	0.112677	10022	635046	Nephritis; nephrosis; renal sclerosis	genitourinary
980	0.100635	0.0634542	0.112753	518	98338	Encounter for long-term (current) use of antibiotics	infectious diseases
622	-0.017677	0.0111792	0.113824	17469	707625	Polyp of female genital organs	genitourinary
361.2	-0.120519	0.0763677	0.114534	368	662436	Retinoschisis and retinal cysts	sense organs
504.1	0.0470871	0.0298398	0.114567	2329	649885	Idiopathic fibrosing alveolitis	respiratory
327.5	0.0297038	0.0188254	0.114599	6093	629675	Parasomnia	neurological
610.3	0.0825224	0.0523194	0.114731	788	654471	Fibrosclerosis of breast	genitourinary
496.1	-0.0245174	0.015545	0.114752	8986	594489	Emphysema	respiratory
333.2	-0.0782942	0.0496706	0.114964	860	642759	Myoclonus	neurological
282.9	0.0934626	0.0593055	0.115037	616	604521	Other hereditary hemolytic anemias	hematopoietic
503	-0.0326023	0.0206953	0.115175	5281	257393	Pulmonary congestion and hypostasis	respiratory
727.6	0.0391708	0.024876	0.115339	3443	577570	Rupture of tendon, nontraumatic	musculoskeletal
527.7	-0.0476519	0.0303335	0.116199	2314	698596	Disturbance of salivary secretion	digestive
614.53	0.0593378	0.0377778	0.116251	1461	684116	Cyst or abscess of Bartholin's gland	genitourinary
706	-0.0116825	0.00745829	0.117259	42321	658438	Diseases of sebaceous glands	dermatologic
569	-0.0159139	0.0101709	0.117665	21694	635257	Other disorders of intestine	digestive
350	0.0160387	0.0102562	0.117863	21912	696823	Abnormal movement	neurological
379.1	-0.083714	0.0535369	0.117895	763	663139	Scleritis and episcleritis	sense organs
395.3	-0.0406058	0.0260011	0.118361	3195	669183	Nonrheumatic tricuspid valve disorders	circulatory system
574.11	-0.0409174	0.0262306	0.118781	3052	678655	Cholelithiasis with acute cholecystitis	digestive
727.7	-0.0794814	0.0509604	0.118838	829	577570	Contracture of tendon (sheath)	musculoskeletal
281.1	0.0333078	0.0213705	0.119094	4632	604521	Megaloblastic anemia	hematopoietic
601	-0.0249235	0.0160195	0.119751	8565	666467	Inflammatory diseases of prostate	genitourinary
539	-0.0404828	0.0260832	0.120647	3477	730246	Bariatric surgery	digestive
695.41	0.0607858	0.0391846	0.120837	1399	638824	Cutaneous lupus erythematosus	dermatologic
700	0.0292633	0.0188661	0.120877	6238	673506	Corns and callosities	dermatologic
204.11	-0.0985326	0.063629	0.12149	528	711259	Lymphoid leukemia, acute	neoplasms
440.9	0.0365326	0.0236071	0.121737	4008	664513	Atherosclerosis of aorta	circulatory system
292.3	0.0227725	0.0147908	0.123647	9905	662528	Memory loss	mental disorders
565.1	-0.0204232	0.0132839	0.124187	12041	635257	Anal and rectal polyp	digestive
425.11	-0.0656762	0.0427353	0.124339	1166	703772	Hypertrophic obstructive cardiomyopathy	circulatory system
755.6	0.0780348	0.0508851	0.12514	800	720050	Other congenital anomalies of lower limb, including pelvic girdle	congenital anomalies
817	0.0463554	0.0302328	0.125207	2284	697020	Concussion	injuries & poisonings
971	-0.0977564	0.0637631	0.125246	524	660331	Poisoning by drugs primarily affecting the autonomic nervous system	injuries & poisonings
709.3	-0.0629836	0.0411134	0.125535	1281	638299	Systemic sclerosis	dermatologic
286.81	-0.0404638	0.0264828	0.126531	3063	278474	Primary hypercoagulable state	hematopoietic
200	-0.0307976	0.0201826	0.127023	5206	711259	Myeloproliferative disease	neoplasms
931	-0.047374	0.0310533	0.127116	2199	225368	Contact dermatitis and other eczema due to plants [except food]	dermatologic
202.2	-0.0284176	0.0186387	0.127345	6070	711259	Non-Hodgkins lymphoma	neoplasms
197	-0.0130284	0.00855262	0.127678	30371	649284	Chemotherapy	neoplasms
752.11	-0.0854178	0.0561257	0.128034	677	722844	Spina bifida	congenital anomalies
574.2	-0.0268358	0.0176519	0.12844	6785	678655	Calculus of bile duct	digestive
686.5	0.108634	0.0715347	0.128857	406	645861	Pyoderma	dermatologic
794	-0.118993	0.0785265	0.12969	344	734059	Abnormal results of other function studies (bladder, pancreas, placenta, spleen, etc)	symptoms
260.7	0.319417	0.210815	0.129734	46	69759	Polyphagia	endocrine/metabolic
628	0.0182404	0.0120566	0.130304	15350	616250	Ovarian cyst	genitourinary
986	-0.18292	0.121069	0.13082	149	731416	Toxic effect of carbon monoxide	injuries & poisonings
519	-0.0152801	0.0101241	0.131229	21027	700583	Other diseases of respiratory system, not elsewhere classified	respiratory
225.2	0.14902	0.0988143	0.131534	209	721846	Benign neoplasm of spinal cord, meninges	neoplasms
459	0.0127678	0.00848013	0.132166	30961	659661	Other disorders of circulatory system	circulatory system
427.12	0.0272265	0.018094	0.132395	6704	572023	Paroxysmal ventricular tachycardia	circulatory system
795	0.0616358	0.0410797	0.133512	1259	730681	Other and nonspecific abnormal cytological, histological and immunological findings	symptoms
987	0.156391	0.104381	0.134064	187	731416	Toxic effect of other gases, fumes, or vapors	injuries & poisonings
562.2	-0.0305022	0.0203942	0.13475	5281	224122	Diverticulitis	digestive
300.2	-0.283875	0.19003	0.135216	63	117511	Generalized anxiety & phobic disorders	mental disorders
530.13	-0.0251168	0.0168278	0.135548	7444	561782	Barrett's esophagus	digestive
513.4	-0.0709704	0.0476471	0.136355	945	706715	Hyperventilation	respiratory
272	0.00658908	0.00442631	0.136588	173646	538782	Disorders of lipoid metabolism	endocrine/metabolic
220	-0.0419997	0.0282147	0.136599	2653	637235	Benign neoplasm of ovary	neoplasms
569.2	0.031557	0.0212297	0.137159	5060	635257	Gastrointestinal complications	digestive
458.2	-0.0562513	0.0378774	0.13752	1484	659661	Iatrogenic hypotension	circulatory system
565	0.0112586	0.00758884	0.137921	38713	635257	Anal and rectal conditions	digestive
627.4	-0.0483368	0.0326873	0.139204	2029	616250	Premenopausal menorrhagia	genitourinary
153.3	-0.0275819	0.0187426	0.141123	6066	630156	Malignant neoplasm of rectum, rectosigmoid junction, and anus	neoplasms
208	-0.00889927	0.00605131	0.14139	65229	642093	Benign neoplasm of colon	neoplasms
613.1	-0.0460137	0.0313225	0.141825	2209	693436	Inflammatory disease of breast	genitourinary
353	-0.0170087	0.0115886	0.142182	16216	643830	Nerve root and plexus disorders	neurological
636.1	-0.0564786	0.0385352	0.142747	1505	698825	Threatened premature labor	pregnancy complications
133	-0.115109	0.0786633	0.14338	367	703729	Arthropod-borne diseases	infectious diseases
789	-0.00932911	0.00638933	0.14426	59329	641607	Nausea and vomiting	symptoms
338	-0.00976983	0.00669505	0.144493	63248	225201	Pain	neurological
264.1	0.0748602	0.0513142	0.144604	845	234267	Short stature	endocrine/metabolic
795.8	-0.0984428	0.067532	0.144917	468	318422	Abnormal tumor markers	symptoms
969	0.0389679	0.026743	0.145082	2923	660331	Poisoning by psychotropic agents	injuries & poisonings
911	-0.0716744	0.049217	0.145311	895	320484	Blister	injuries & poisonings
110	-0.014051	0.00966843	0.146144	26092	660150	Dermatophytosis / Dermatomycosis	infectious diseases
454.11	0.0254804	0.0175817	0.147267	7049	588867	Varicose veins of lower extremity, symptomtic	circulatory system
318	-0.00988146	0.00682012	0.147374	52080	634708	Tobacco use disorder	mental disorders
250.22	-0.0195693	0.0135106	0.147494	12685	593722	Type 2 diabetes with renal manifestations	endocrine/metabolic
343	-0.0674659	0.0465945	0.147635	1007	642759	Infantile cerebral palsy	neurological
748	0.0866148	0.0599499	0.148518	585	730337	Anomalies of respiratory system, congenital	congenital anomalies
870	0.0168642	0.0116759	0.148639	16003	663644	Open wounds of head; neck; and trunk	injuries & poisonings
174.2	-0.1739	0.120485	0.148926	149	280854	Breast cancer [male]	neoplasms
149.1	0.0729147	0.0505323	0.149039	807	722683	Cancer of oropharynx	neoplasms
763	-0.0149432	0.0103631	0.149313	21733	669965	Thoracic or lumbosacral neuritis or radiculitis, unspecified	symptoms
327.1	-0.0255641	0.0177674	0.150202	6947	629675	Hypersomnia	neurological
585.2	0.0295389	0.0205796	0.151187	5091	635046	Renal failure NOS	genitourinary
348.8	-0.0339864	0.0236828	0.151268	3978	642759	Encephalopathy, not elsewhere classified	neurological
716.1	-0.0560027	0.0391452	0.152533	1380	644332	Unspecified polyarthropathy or polyarthritis	musculoskeletal
362.9	0.0597372	0.0418553	0.153513	1220	264202	Retinal edema	sense organs
451	-0.0218767	0.0153607	0.15439	9169	588867	Phlebitis and thrombophlebitis	circulatory system
202	-0.0247084	0.0173696	0.154878	6988	711259	Cancer of other lymphoid, histiocytic tissue	neoplasms
594	-0.0131742	0.00927213	0.155365	25500	695115	Urinary calculus	genitourinary
465.2	0.0137309	0.00966823	0.155546	26137	615077	Acute pharyngitis	respiratory
260.21	0.374352	0.263591	0.155549	29	164508	Kwashiorkor	endocrine/metabolic
242	0.0221319	0.0155933	0.155805	8850	636668	Thyrotoxicosis with or without goiter	endocrine/metabolic
303	-0.0282272	0.0199081	0.156226	5528	553380	Psychogenic and somatoform disorders	mental disorders
594.1	-0.0154725	0.0109155	0.156343	18321	695115	Calculus of kidney	genitourinary
575	-0.0176102	0.0124515	0.157274	13830	678655	Other biliary tract disease	digestive
480.5	-0.059976	0.0424158	0.157362	1169	643543	Bronchopneumonia and lung abscess	respiratory
264.2	0.0584026	0.0413443	0.157776	1352	234267	Failure to thrive (childhood)	endocrine/metabolic
475.9	-0.0386704	0.0274503	0.158912	2863	200887	Postnasal drip	respiratory
564.9	-0.0142981	0.010153	0.159053	21493	387071	Personal history of diseases of digestive system	digestive
687.3	-0.0729172	0.0518075	0.159289	804	632117	Changes in skin texture	dermatologic
255.13	0.436377	0.310584	0.160015	21	83890	Medulloadrenal hyperfunction	endocrine/metabolic
325	0.136372	0.0973471	0.16125	218	724362	Phlebitis and thrombophlebitis of intracranial venous sinuses	neurological
960.1	-0.204504	0.14602	0.161357	105	447323	Adverse effects of antibacterials (not penicillins)	injuries & poisonings
256	-0.0325013	0.0233021	0.163083	3973	685787	Ovarian dysfunction	endocrine/metabolic
361.1	-0.035194	0.025241	0.163221	3295	662436	Retinal detachment with retinal defect	sense organs
526	-0.0226798	0.016269	0.163304	8225	676291	Diseases of the jaws	digestive
738	0.0202409	0.0145476	0.164117	10105	656140	Other acquired musculoskeletal deformity	musculoskeletal
272.9	0.0410449	0.0295822	0.165293	2729	538782	Unspecified disorder of lipoid metabolism	endocrine/metabolic
117	-0.0416943	0.0300616	0.165453	2363	660150	Mycoses	infectious diseases
608	-0.0215823	0.0156112	0.166822	8965	655558	Other disorders of male genital organs	genitourinary
260	-0.0218615	0.0158131	0.166823	8909	639412	Protein-calorie malnutrition	endocrine/metabolic
223	-0.0740152	0.05375	0.168504	736	580028	Benign neoplasm of kidney and other urinary organs	neoplasms
644	0.0303107	0.0220127	0.168524	4572	728447	Anemia during pregnancy	pregnancy complications
961	-0.0576533	0.0419073	0.168904	1210	660331	Poisoning by other anti-infectives	injuries & poisonings
610.2	0.0676907	0.0492585	0.169382	857	654471	Fibroadenosis of breast	genitourinary
801.1	-0.0281366	0.0204797	0.169479	5171	654546	Fracture of foot	injuries & poisonings
389.2	-0.0359803	0.0263465	0.172047	3097	670312	Conductive hearing loss	sense organs
516.1	0.0265787	0.0195066	0.173025	5512	725532	Hemoptysis	respiratory
315.3	-0.0561847	0.0412485	0.173166	1366	707888	Mental retardation	mental disorders
782	0.0583012	0.0428125	0.173268	1134	262350	Symptoms involving skin and other integumentary tissue	symptoms
561	0.0121359	0.00892987	0.174138	27531	548441	Symptoms involving digestive system	digestive
620.1	0.374156	0.27567	0.174699	27	95169	Dysplasia of cervix	genitourinary
372	-0.030015	0.022151	0.175412	4500	655371	Disorders of conjunctiva	sense organs
710.19	0.0313753	0.0231784	0.175851	3971	644332	Unspecified osteomyelitis	musculoskeletal
710.11	0.0484389	0.0358693	0.176879	1657	644332	Acute osteomyelitis	musculoskeletal
751.22	0.0546456	0.0404864	0.177104	1266	716266	Other specified congenital anomalies of kidney	congenital anomalies
619	0.0108534	0.00804695	0.177416	35805	678360	Noninflammatory female genital disorders	genitourinary
170	-0.0317488	0.0235409	0.177446	3820	728691	Cancer of bone and connective tissue	neoplasms
687.4	0.010926	0.00810412	0.177594	37181	632117	Disturbance of skin sensation	dermatologic
416	-0.0159138	0.0118067	0.177703	16166	684462	Cardiomegaly	circulatory system
278.11	-0.0123055	0.00913132	0.177784	30254	617036	Morbid obesity	endocrine/metabolic
253.1	-0.0492828	0.036618	0.178347	1603	685787	Pituitary hyperfunction	endocrine/metabolic
624	-0.0300842	0.0223905	0.179074	4366	690569	Symptoms involving female genital tract	genitourinary
516	0.025416	0.0189254	0.179286	5866	725532	Abnormal sputum	respiratory
580.14	0.0475199	0.0354484	0.180072	1719	635046	Chronic glomerulonephritis, NOS	genitourinary
379.3	0.0475908	0.0355283	0.180401	1816	663139	Aphakia and other disorders of lens	sense organs
681.7	-0.0228377	0.0170623	0.180736	7534	645861	Cellulitis and abscess of trunk	dermatologic
726.4	0.0227781	0.0170489	0.181535	7363	577570	Calcaneal spur; Exostosis NOS	musculoskeletal
368.91	0.069881	0.0523132	0.181609	761	686097	Psychophysical visual disturbances	sense organs
378.2	-0.0636193	0.0476532	0.18186	936	663139	Nystagmus and other irregular eye movements	sense organs
363	0.0369931	0.0277444	0.182416	2772	662436	Chorioretinal inflammations, scars, and other disorders of choroid	sense organs
988	-0.357439	0.268261	0.182718	31	411222	Toxic effect of noxious substances eaten as food	injuries & poisonings
429	0.0191715	0.0143906	0.182786	10976	677871	Ill-defined descriptions and complications of heart disease	circulatory system
655.1	0.0360247	0.0270775	0.183377	3015	308025	Abnormality in fetal heart rate or rhythm	pregnancy complications
572	-0.0241261	0.0181551	0.183887	6494	657845	Ascites (non malignant)	digestive
368.9	0.0282139	0.021338	0.186089	4752	686097	Subjective visual disturbances	sense organs
427.41	0.0538001	0.0407375	0.186617	1262	572023	Ventricular fibrillation and flutter	circulatory system
742.9	0.0221563	0.0168036	0.187321	7548	662443	Other derangement of joint	musculoskeletal
759	-0.0402007	0.0305268	0.187873	2279	723703	Other and unspecified congenital anomalies	congenital anomalies
622.2	-0.0259081	0.0197061	0.188603	5424	707625	Mucous polyp of cervix	genitourinary
264.9	0.0497624	0.0378641	0.188766	1784	234267	Lack of normal physiological development, unspecified	endocrine/metabolic
949	-0.0163539	0.0124549	0.189168	13984	626566	Allergies, other	injuries & poisonings
346.2	0.0650725	0.0495979	0.18952	843	642759	Nonspecific abnormal results of function study of brain and central nervous system	neurological
286.2	0.0274984	0.0209682	0.18971	6112	77673	Encounter for long-term (current) use of anticoagulants	hematopoietic
952	-0.0763544	0.05829	0.190228	634	734372	Spinal cord injury without evidence of spinal bone injury	injuries & poisonings
514.2	-0.0182484	0.0139414	0.190557	11417	271751	Solitary pulmonary nodule	respiratory
155	-0.0471262	0.0360759	0.191448	1633	678389	Cancer of liver and intrahepatic bile duct	neoplasms
264	0.0358338	0.02746	0.191911	3525	639412	Lack of normal physiological development	endocrine/metabolic
705.1	-0.059989	0.0459839	0.192041	1030	258095	Dyshidrosis	dermatologic
362.1	0.177403	0.136078	0.192338	114	264202	Retinopathy of prematurity	sense organs
278	-0.00708135	0.00543642	0.192719	93744	617036	Overweight, obesity and other hyperalimentation	endocrine/metabolic
732	-0.044538	0.0342943	0.194047	1801	615314	Osteochondropathies	musculoskeletal
257.1	-0.0290461	0.0224115	0.194964	4271	685787	Testicular hypofunction	endocrine/metabolic
782.6	-0.0352568	0.0272103	0.195074	2879	671761	Pallor and flushing	symptoms
198.1	0.0173074	0.0134207	0.197188	11693	649284	Secondary malignancy of lymph nodes	neoplasms
313.2	0.0753535	0.0584935	0.197663	619	707888	Tics and stuttering	mental disorders
371.1	0.0332133	0.0257947	0.197885	3243	655371	Uveitis, noninfectious or NOS	sense organs
278.1	-0.00713047	0.00554368	0.198361	88540	617036	Obesity	endocrine/metabolic
174.3	0.0729246	0.0567583	0.198853	644	660988	Neoplasm of uncertain behavior of breast	neoplasms
528.7	-0.0744758	0.058106	0.19994	630	698596	Sialolithiasis	digestive
840.3	-0.0284946	0.0222884	0.201091	4308	650833	Joint/ligament sprain	injuries & poisonings
246.2	0.0410286	0.0320986	0.201177	2062	636668	Thyroid cyst	endocrine/metabolic
752	-0.0374687	0.02936	0.201892	2492	722844	Nervous system congenital anomalies	congenital anomalies
204.3	-0.146648	0.114999	0.202235	163	711259	Monocytic leukemia	neoplasms
695.1	0.0642203	0.0503736	0.202352	816	642826	Toxic erythema	dermatologic
790.9	-0.0198837	0.0156154	0.202896	8768	668801	Abnormal arterial blood gases	symptoms
695	-0.0117178	0.00920512	0.203031	27687	642826	Erythematous conditions	dermatologic
198.5	0.0379138	0.0298298	0.203727	2320	649284	Secondary malignancy of brain/spine	neoplasms
726.1	-0.0111396	0.0087778	0.204419	32412	577570	Enthesopathy	musculoskeletal
540.11	-0.0251729	0.0198384	0.204477	5321	725650	Acute appendicitis	digestive
597.1	0.0251457	0.0198249	0.204659	5278	666050	Urethral stricture (not specified as infectious)	genitourinary
242.2	0.0754285	0.0595553	0.205324	595	636668	Toxic multinodular goiter	endocrine/metabolic
447	0.0202403	0.0160053	0.206013	8485	664513	Other disorders of arteries and arterioles	circulatory system
519.1	0.0923596	0.0731371	0.206651	391	700583	Tracheostomy complications	respiratory
458.1	0.0219864	0.0174417	0.207464	6977	659661	Orthostatic hypotension	circulatory system
279.8	-0.0753367	0.0598273	0.207945	598	711481	Other specified disorders involving the immune mechanism	endocrine/metabolic
229	0.0379327	0.0301422	0.208225	2306	729336	Benign neoplasm of unspecified sites	neoplasms
706.8	-0.0215066	0.0170898	0.208229	7591	258095	Other specified diseases of sebaceous glands	dermatologic
588.1	0.0507441	0.0403351	0.208369	1398	245603	Renal osteodystrophy	genitourinary
370.2	0.0595977	0.0474393	0.20901	939	655371	Superficial keratitis	sense organs
255.3	-0.156961	0.125143	0.20975	139	685787	Adrenogenital disorders	endocrine/metabolic
619.4	0.0170884	0.0136363	0.21015	12001	678360	Noninflammatory disorders of vagina	genitourinary
189.1	0.0291801	0.0232974	0.210385	3848	723133	Cancer of kidney and renal pelvis	neoplasms
690	-0.0208136	0.016685	0.212236	7924	642826	Erythematosquamous dermatosis	dermatologic
286.8	-0.0321011	0.0257612	0.212726	3234	278474	Hypercoagulable state	hematopoietic
255.12	-0.0827941	0.0665392	0.213393	498	685787	Hyperaldosteronism	endocrine/metabolic
428.2	0.0159557	0.0128488	0.214308	13258	677871	Heart failure NOS	circulatory system
264.3	0.104113	0.08384	0.21431	301	69759	Delayed milestones	endocrine/metabolic
242.1	0.0330971	0.0267008	0.21514	2977	636668	Graves' disease	endocrine/metabolic
573.9	-0.0327668	0.026477	0.215881	3253	473534	Abnormal serum enzyme levels	digestive
253.3	0.0782665	0.0632564	0.215979	523	685787	Diabetes insipidus	endocrine/metabolic
279.2	0.0472492	0.0382031	0.216164	1461	300035	Autoimmune disease NEC	endocrine/metabolic
939.1	-0.0995667	0.0805565	0.216464	328	225368	Contact and allergic dermatitis of eyelid	dermatologic
612.3	0.0841905	0.0683933	0.218332	441	654471	Congenital anomalies of breast	genitourinary
362.31	0.0729069	0.0593411	0.219219	589	657615	Separation of retinal layers	sense organs
627	-0.00926316	0.00754099	0.219307	44884	616250	Menopausal and postmenopausal disorders	genitourinary
364.2	-0.0660232	0.0537682	0.219477	739	662436	Corneal edema	sense organs
528	-0.0155019	0.0126314	0.219731	13456	698596	Diseases of the oral soft tissues, excluding lesions specific for gingiva and tongue	digestive
818.2	0.0701388	0.0572717	0.2207	631	697020	Subarachnoid hemorrhage (injury)	injuries & poisonings
571.6	0.0609556	0.0497981	0.220931	833	657845	Primary biliary cirrhosis	digestive
312.3	-0.0556449	0.0455918	0.222275	1081	298612	Impulse control disorder	mental disorders
585.34	-0.0230783	0.0189111	0.222328	6339	635046	Chronic Kidney Disease, Stage IV	genitourinary
736	-0.023808	0.0195111	0.222379	5629	656140	Other acquired deformities of limbs	musculoskeletal
592.2	0.0551751	0.0452234	0.222443	1029	611520	Urethritis and urethral syndrome	genitourinary
189.21	-0.024713	0.0203	0.223456	5097	723133	Malignant neoplasm of bladder	neoplasms
599.6	-0.0668869	0.0549495	0.223512	710	590650	Oliguria and anuria	genitourinary
530.7	-0.0736712	0.0605359	0.223611	574	561782	Gastroesophageal laceration-hemorrhage syndrome	digestive
362.3	0.0327964	0.0269811	0.224162	2972	657615	Other nondiabetic retinopathy	sense organs
601.4	-0.0560715	0.0461503	0.224376	1007	666467	Balanoposthitis	genitourinary
427.61	0.0349266	0.0288604	0.226205	2672	572023	Supraventricular premature beats	circulatory system
394.7	-0.0276955	0.0229204	0.226917	4142	669183	Disease of tricuspid valve	circulatory system
187	-0.0513891	0.0425948	0.227638	1155	714203	Cancer of other male genital organs	neoplasms
514	-0.0108997	0.00904418	0.228141	28752	680458	Abnormal findings examination of lungs	respiratory
495.1	-0.0138561	0.0114994	0.228227	16963	594489	Chronic obstructive asthma	respiratory
362.2	0.0146409	0.0121578	0.228496	15983	657615	Degeneration of macula and posterior pole of retina	sense organs
250.12	0.0471113	0.0391315	0.22862	1393	593722	Type 1 diabetes with renal manifestations	endocrine/metabolic
376	-0.0888675	0.0738992	0.229151	394	663139	Disorders of the orbit	sense organs
452	-0.0144641	0.0120328	0.229341	16149	588867	Other venous embolism and thrombosis	circulatory system
593	0.00910967	0.00758812	0.229939	39539	611520	Hematuria	genitourinary
745	-0.00631392	0.00526311	0.230273	134317	566699	Pain in joint	musculoskeletal
722	-0.00834165	0.00695985	0.230707	50606	622354	Intervertebral disc disorders	musculoskeletal
346	0.0527447	0.0441305	0.23201	1067	642759	Abnormal findings on study of brain and/or nervous system	neurological
627.5	-0.0332311	0.027806	0.232047	2759	616250	Premature menopause and other ovarian failure	genitourinary
646	0.0182661	0.0152877	0.232156	9637	721863	Other complications of pregnancy NEC	pregnancy complications
480.3	-0.0604394	0.0505971	0.232274	832	643543	Pneumonia due to fungus (mycoses)	respiratory
427.8	-0.0185965	0.0155819	0.232687	9124	572023	Sinoatrial node dysfunction (Bradycardia)	circulatory system
348	-0.0168986	0.014169	0.233009	11095	642759	Other conditions of brain	neurological
531.3	0.0249908	0.0209613	0.23317	4725	710884	Duodenal ulcer	digestive
276.4	-0.0166613	0.0139962	0.233881	11345	639671	Acid-base balance disorder	endocrine/metabolic
368.3	-0.0522466	0.0439031	0.234029	1102	686097	Anisometropia	sense organs
362.23	0.0359425	0.0302523	0.234798	2363	264202	Cystoid macular degeneration of retina	sense organs
519.8	-0.0144716	0.0121835	0.23491	14344	700583	Other diseases of respiratory system, NEC	respiratory
642	0.0229469	0.0193212	0.23497	5891	728046	Hypertension complicating pregnancy, childbirth, and the puerperium	pregnancy complications
626.13	0.0190138	0.0160186	0.235235	8929	616250	Irregular menstrual cycle	genitourinary
214.1	-0.0176964	0.0149337	0.23602	9478	705215	Lipoma of skin and subcutaneous tissue	neoplasms
622.1	-0.0155664	0.0131451	0.236337	12467	707625	Polyp of corpus uteri	genitourinary
957	-0.273871	0.231595	0.236989	43	222740	Injury to other and unspecified nerves	injuries & poisonings
686.2	-0.0495654	0.0419777	0.2377	1247	645861	Impetigo	dermatologic
704.2	0.0418796	0.0354807	0.237861	1687	685072	Hirsutism	dermatologic
441	0.0343739	0.0291341	0.238059	2463	664513	Vascular insufficiency of intestine	circulatory system
724.1	-0.0310169	0.0263853	0.23978	3085	622354	Disorders of sacrum	musculoskeletal
733.6	-0.042025	0.0358417	0.240989	1709	615314	Costochondritis	musculoskeletal
657	0.136689	0.11666	0.241323	163	323130	Infections specific to the perinatal period	pregnancy complications
217	-0.0202606	0.0173067	0.241727	7145	663173	Vascular hamartomas and non-neoplastic nevi	neoplasms
270	-0.0204594	0.0174809	0.241846	7090	708551	Disorders of protein plasma/amino-acid transport and metabolism	endocrine/metabolic
