## Supplementary data for "Genome-wide studies define new genetic mechanisms of IgA vasculitis" (part 3 of 3)

### Sheet: Data S5 (continued)
Supplementary Data 5: Meta-phenome-wide association study (Meta-PheWAS) for the IL6R locus (rs2228145) across eMERGE-III, UKBB and All-of-US datasets. Beta:effect size; SE: standard error of the effect size; Two- sided P-value corresponds to the fixed effects meta-analysis across the three biobanks based on logistic regression adjusted for age, sex, site, genotyping batch, and principal components of ancestry.
187.8	-0.104324	0.0892268	0.242324	267	714203	Neoplasm of uncertain behavior of male genital organs	neoplasms
185	-0.0136939	0.0117258	0.242868	16576	666467	Cancer of prostate	neoplasms
523.3	0.0240765	0.0206258	0.243089	5018	676291	Periodontitis (acute or chronic)	digestive
575.6	0.0438396	0.0375653	0.243201	1464	678655	Cholesterolosis of gallbladder	digestive
338.2	-0.00864215	0.00740619	0.243258	49305	225201	Chronic pain	neurological
523.32	0.0326963	0.0280238	0.243318	2672	676291	Chronic periodontitis	digestive
907	0.0318506	0.0273185	0.243655	2789	730074	Injuries to the nervous system	injuries & poisonings
117.4	-0.0622293	0.0537069	0.246586	732	660150	Aspergillosis	infectious diseases
217.1	-0.0203844	0.0176254	0.247462	6887	663173	Nevus, non-neoplastic	neoplasms
364.51	0.0544943	0.0472117	0.248396	937	267659	Fuchs' dystrophy	sense organs
962.2	0.0944567	0.0819018	0.248791	310	660331	Insulins and antidiabetic agents causing adverse effects in therapeutic use	injuries & poisonings
975	-0.161068	0.140061	0.25015	111	660331	Poisoning by agents primarily acting on the smooth and skeletal muscles and respiratory system	injuries & poisonings
720	-0.010419	0.00907258	0.2508	28087	622354	Spinal stenosis	musculoskeletal
643	0.0366557	0.031928	0.250937	2145	731812	Excessive vomiting in pregnancy	pregnancy complications
610.8	-0.0393306	0.0343181	0.251771	1797	654471	Other specified benign mammary dysplasias	genitourinary
525.2	0.0814085	0.0710876	0.252133	409	676291	Atrophy of edentulous alveolar ridge	digestive
521.1	0.014583	0.0127514	0.252773	13521	676291	Dental caries	digestive
446.3	-0.0997063	0.0871952	0.252837	284	265151	Hypersensitivity angiitis	circulatory system
389	-0.00834863	0.00730328	0.252983	46267	670312	Hearing loss	sense organs
681.1	0.0209144	0.0183054	0.253236	6519	645861	Cellulitis and abscess of fingers/toes	dermatologic
256.4	-0.0282202	0.0247339	0.253889	3521	685787	Polycystic ovaries	endocrine/metabolic
870.6	0.11257	0.0987166	0.254145	216	663644	Open wound of neck	injuries & poisonings
277.8	0.278179	0.244138	0.254522	34	92403	Carnitine deficiencies	endocrine/metabolic
257	-0.0252319	0.0221492	0.254629	4372	685787	Testicular dysfunction	endocrine/metabolic
284	-0.0263201	0.0231337	0.255228	4014	604521	Aplastic anemia	hematopoietic
216	0.00812224	0.00714504	0.255636	47559	663173	Benign neoplasm of skin	neoplasms
358	0.0470934	0.0414417	0.255799	1209	692963	Myoneural disorders	neurological
451.2	-0.0200623	0.0176644	0.256062	6892	588867	Phlebitis and thrombophlebitis of lower extremities	circulatory system
418.1	0.0166172	0.0146405	0.256369	10010	577924	Precordial pain	circulatory system
275	-0.011204	0.00988894	0.257223	23105	698375	Disorders of mineral metabolism	endocrine/metabolic
697	0.0318953	0.028161	0.257379	2714	642826	Sarcoidosis	dermatologic
574.12	-0.0178367	0.0157607	0.257754	8486	678655	Cholelithiasis with other cholecystitis	digestive
255.22	-0.136847	0.121246	0.259038	147	83890	Mineralocorticoid deficiency	endocrine/metabolic
256.1	-0.25403	0.225117	0.259134	43	197054	Hyperestrogenism	endocrine/metabolic
270.3	-0.0213239	0.0189155	0.259606	6045	708551	Disorders of plasma protein metabolism	endocrine/metabolic
288	-0.0140857	0.0125134	0.260313	14247	655616	Diseases of white blood cells	hematopoietic
327.6	-0.0500148	0.044434	0.260335	1076	629675	Circadian rhythm sleep disorder	neurological
526.9	-0.055411	0.0492552	0.260598	873	676291	Jaw disease NOS	digestive
626.15	0.0692463	0.0616773	0.261556	549	240853	Infertility, female, associated with anovulation	genitourinary
589	-0.0411737	0.0366866	0.261731	1627	635046	Abnormal results of function study of kidney	genitourinary
287.4	0.0993422	0.0885207	0.261756	265	278474	Qualitative platelet defects	hematopoietic
958.1	0.0902778	0.0804984	0.262081	321	731651	Postoperative shock	injuries & poisonings
728.1	0.0918881	0.0820619	0.262824	309	577570	Muscular calcification and ossification	musculoskeletal
816	0.0756086	0.0675527	0.263032	447	697020	Cerebral laceration and contusion	injuries & poisonings
202.21	-0.042176	0.0376974	0.263224	1470	711259	Nodular lymphoma	neoplasms
614.33	-0.0693159	0.0619761	0.263383	583	684116	Pelvic inflammatory disease, NOS	genitourinary
360.3	-0.12354	0.110701	0.264433	179	662436	Hypotony of eye	sense organs
480.11	-0.0154133	0.0138518	0.265824	11042	643543	Pneumococcal pneumonia	respiratory
323.2	-0.0980318	0.0881137	0.265897	274	724362	Acute (transverse) myelitis	neurological
198.7	-0.0705757	0.063455	0.266045	521	649284	Secondary malignant neoplasm of skin	neoplasms
189.11	0.0266544	0.0239906	0.266552	3627	723133	Malignant neoplasm of kidney, except pelvis	neoplasms
286	-0.0145121	0.0130658	0.2667	12985	686533	Coagulation defects	hematopoietic
720.1	-0.0119627	0.0107825	0.267236	19388	622354	Spinal stenosis of lumbar region	musculoskeletal
800.2	-0.0389845	0.0351662	0.267612	1710	654546	Fracture of unspecified part of femur	injuries & poisonings
958.2	0.0722359	0.0651642	0.267637	487	731651	Traumatic and surgical subcutaneous emphysema	injuries & poisonings
337	0.0302101	0.0273656	0.269618	2791	642759	Disorders of the autonomic nervous system	neurological
710.2	-0.321758	0.29206	0.270598	26	386800	Periostitis	musculoskeletal
809	-0.0179137	0.0162732	0.270979	8010	654546	Fracture of unspecified bones	injuries & poisonings
355	0.0316361	0.02874	0.270998	2557	643830	Complex regional/central pain syndrome	neurological
253.2	0.0702804	0.0638933	0.271347	509	280944	Pituitary hypofunction	endocrine/metabolic
751.12	-0.0563514	0.0514403	0.273309	813	716266	Congenital anomalies of male genital organs	congenital anomalies
112	-0.0127298	0.0116384	0.274051	16797	660150	Candidiasis	infectious diseases
221	-0.0813155	0.0744822	0.274946	380	634721	Benign neoplasm of other female genital organs	neoplasms
690.1	-0.0183862	0.0168415	0.274956	7768	239792	Seborrheic dermatitis	dermatologic
327.7	-0.0174424	0.0160101	0.275951	8600	224891	Sleep related movement disorders	neurological
983	0.154378	0.142005	0.276979	103	731416	Toxic effect of corrosive aromatics, acids, and caustic alkalis	injuries & poisonings
769	-0.026914	0.0248419	0.278626	3466	731305	Nonallopathic lesions NEC	symptoms
722.6	-0.00975063	0.0090054	0.278918	29249	622354	Degeneration of intervertebral disc	musculoskeletal
636.8	0.0633969	0.0585563	0.278956	638	698825	Cervical incompetence	pregnancy complications
446.4	0.0658718	0.0609349	0.279689	553	664513	Wegener's granulomatosis	circulatory system
691.1	-0.139186	0.128835	0.279988	132	239792	Ichthyosis congenita	dermatologic
556.11	-0.0486469	0.0451511	0.281291	1033	548441	Angiodysplasia of intestine (without mention of hemorrhage)	digestive
726.2	0.0246928	0.0229426	0.281799	4038	577570	Synoviopathy	musculoskeletal
736.5	-0.0655506	0.0609083	0.28183	580	656140	Acquired deformities of knee	musculoskeletal
427.9	0.00945452	0.00880358	0.28285	31025	572023	Palpitations	circulatory system
604.3	0.0398107	0.0371212	0.283516	1497	655558	Peyronie's disease	genitourinary
671	-0.0506246	0.0472884	0.284372	963	732236	Venous/cerebrovascular complications embolism in pregnancy and the puerperium	pregnancy complications
381	0.010674	0.00997444	0.284559	23409	673549	Otitis media and Eustachian tube disorders	sense organs
380	0.0378906	0.0354109	0.284608	1647	691325	Disorders of external ear	sense organs
586	-0.00990482	0.00926717	0.285157	27239	635046	Other disorders of the kidney and ureters	genitourinary
442.4	0.0617174	0.0577646	0.285327	626	664513	Arterial dissection	circulatory system
276.41	-0.0160091	0.0150423	0.287205	9763	639671	Acidosis	endocrine/metabolic
427.7	-0.0119943	0.0112731	0.287339	17961	572023	Tachycardia NOS	circulatory system
840.2	0.0228959	0.0216179	0.289546	4638	650833	Rotator cuff (capsule) sprain	injuries & poisonings
244.4	0.00687386	0.00651379	0.291298	56270	636668	Hypothyroidism NOS	endocrine/metabolic
272.14	-0.173216	0.164234	0.291567	81	175418	Hyperchylomicronemia	endocrine/metabolic
580.2	-0.029943	0.0285958	0.295049	2667	635046	Nephrotic syndrome without mention of glomerulonephritis	genitourinary
577.3	0.027631	0.0263974	0.295224	2998	717964	Cyst and pseudocyst of pancreas	digestive
573.7	-0.0145653	0.0139249	0.295566	10996	657845	Abnormal results of function study of liver	digestive
446.7	-0.198664	0.190003	0.295753	62	265151	Takayasu's disease	circulatory system
790.8	-0.0438844	0.0419879	0.295945	1207	265978	Elevated C-reactive protein (CRP)	symptoms
213	-0.0414147	0.039625	0.295947	1343	580028	Benign neoplasm of bone and articular cartilage	neoplasms
702.2	-0.00880103	0.00844278	0.297211	34837	673323	Seborrheic keratosis	dermatologic
771	0.0152496	0.0146507	0.297934	10294	688680	Musculoskeletal symptoms referable to limbs	symptoms
755	0.0275114	0.0264949	0.2991	3001	720050	Congenital anomalies of limbs	congenital anomalies
280.2	-0.018986	0.0182859	0.299137	6601	604521	Iron deficiency anemia secondary to blood loss (chronic)	hematopoietic
596.5	0.0161685	0.0155834	0.29948	8792	666050	Functional disorders of bladder	genitourinary
334.21	-0.109315	0.105427	0.299793	191	252836	Amyotrophic Lateral Sclerosis	neurological
803.1	-0.0209643	0.0202226	0.299886	5163	654546	Fracture of humerus	injuries & poisonings
333.1	0.0199051	0.0192499	0.301119	5732	642759	Essential tremor	neurological
130.1	0.0413486	0.0400393	0.301744	1284	703729	Lyme disease	infectious diseases
791	0.0350083	0.0339021	0.301777	1823	732806	Gangrene	symptoms
716.8	0.124768	0.120861	0.301921	140	644332	Palindromic rheumatism	musculoskeletal
252.2	0.0462916	0.044967	0.303265	1030	685787	Hypoparathyroidism	endocrine/metabolic
394.4	0.0819079	0.0796282	0.303654	331	669183	Acute rheumatic heart disease	circulatory system
728.7	-0.012405	0.0120755	0.304285	15489	577570	Fasciitis	musculoskeletal
573.6	-0.0227548	0.0222286	0.305991	4453	657845	Nonspecific elevation of levels of transaminase or lactic acid dehydrogenase [LDH]	digestive
159	-0.0159918	0.0156222	0.305995	8655	678389	Malignant neoplasm of other and ill-defined sites within the digestive organs and peritoneum	neoplasms
619.1	0.0227667	0.0222702	0.306643	4293	678360	Noninflammatory disorders of ovary, fallopian tube, and broad ligament	genitourinary
255.11	0.0564377	0.0552253	0.306802	680	685787	Cushing's syndrome	endocrine/metabolic
286.11	-0.0648936	0.0635653	0.307303	525	686533	Von willebrand's disease	hematopoietic
715.2	-0.0534369	0.0523985	0.307815	769	257544	Ankylosing spondylitis	musculoskeletal
297.2	0.0316886	0.0310834	0.307979	2197	553380	Suicide or self-inflicted injury	mental disorders
276	-0.00653005	0.00640723	0.308123	62880	639671	Disorders of fluid, electrolyte, and acid-base balance	endocrine/metabolic
535	-0.00651279	0.00640384	0.309147	55851	631251	Gastritis and duodenitis	digestive
198.3	-0.0177658	0.0174838	0.309565	6868	649284	Secondary malignant neoplasm of digestive systems	neoplasms
428	0.00848559	0.00835221	0.309644	33940	677871	Congestive heart failure; nonhypertensive	circulatory system
618.2	-0.0216066	0.0212728	0.309776	4671	711106	Uterine/Uterovaginal prolapse	genitourinary
597.2	-0.0457993	0.0450921	0.309781	1033	666050	Urinary complications NEC	genitourinary
290.12	-0.0718374	0.0709939	0.311595	417	662528	Dementia with cerebral degenerations	mental disorders
253.11	-0.0853067	0.0843304	0.31174	299	685787	Acromegaly and gigantism	endocrine/metabolic
426.25	0.0635048	0.0627951	0.311872	527	572023	Other heart block	circulatory system
286.5	0.0404804	0.0400421	0.312043	1315	686533	Hemorrhagic disorder due to intrinsic circulating anticoagulants	hematopoietic
707.3	0.034218	0.0338839	0.312563	1843	716155	Chronic ulcer of unspecified site	dermatologic
145.1	0.130812	0.129736	0.313313	122	722683	Cancer of lip	neoplasms
429.2	0.0183954	0.0182476	0.313405	6573	677871	Abnormal function study of cardiovascular system	circulatory system
790.1	0.0402109	0.0399816	0.314543	1325	668801	Elevated sedimentation rate	symptoms
530.15	0.0451609	0.0451465	0.317156	1065	203428	Eosinophilic esophagitis	digestive
727.8	0.113495	0.113585	0.317693	159	203283	Plica syndrome	musculoskeletal
368.1	0.0295824	0.0296075	0.317721	2394	686097	Amblyopia	sense organs
818	0.029005	0.0290306	0.317737	2473	697020	Intracranial hemorrhage (injury)	injuries & poisonings
601.8	-0.05231	0.0525558	0.319579	771	666467	Other inflammatory disorders of male genital organs	genitourinary
714.2	0.0490878	0.0493386	0.319777	878	643841	Juvenile rheumatoid arthritis	musculoskeletal
250.6	-0.01255	0.0126555	0.321362	14296	593722	Polyneuropathy in diabetes	endocrine/metabolic
110.12	-0.0202768	0.0204547	0.321538	5289	660150	Althete's foot	infectious diseases
560.3	0.0333132	0.0336476	0.322144	1832	548441	Peritoneal or intestinal adhesions	digestive
290.13	-0.0423704	0.0429765	0.324183	1188	662528	Senile dementia	mental disorders
803.21	0.0439295	0.044618	0.324836	1054	265757	Colles' fracture	injuries & poisonings
241.2	-0.0150309	0.0153511	0.327508	9352	636668	Nontoxic multinodular goiter	endocrine/metabolic
225.1	-0.0238256	0.0243671	0.328186	3550	721846	Benign neoplasm of brain, cranial nerves, meninges	neoplasms
149	0.0308114	0.0315782	0.329204	2082	722683	Cancer of larynx, pharynx, nasal cavities	neoplasms
747.12	0.0293872	0.0302184	0.330805	2291	719926	Valvular heart disease/ heart chambers	congenital anomalies
244.3	-0.144695	0.149083	0.331765	97	249551	Iodine hypothyroidism	endocrine/metabolic
751.1	-0.0316367	0.032603	0.331866	1986	716266	Congenital anomalies of genital organs	congenital anomalies
250.1	0.0129543	0.0133697	0.332578	12301	593722	Type 1 diabetes	endocrine/metabolic
578.8	0.00890442	0.00920373	0.333304	25585	637922	Hemorrhage of rectum and anus	digestive
512.8	-0.00650242	0.00678961	0.338213	64807	571601	Cough	respiratory
289.8	-0.0330761	0.0345868	0.33891	1763	652236	Polycythemia, secondary	hematopoietic
430.2	-0.0262246	0.0274279	0.339007	2816	664076	Intracerebral hemorrhage	circulatory system
530.5	0.0268068	0.0280464	0.339172	2655	561782	Disorders of esophageal motility	digestive
459.1	0.0373652	0.0391078	0.339355	1370	659661	Hemorrhage NOS	circulatory system
285.21	0.0183851	0.019266	0.339943	6228	221047	Anemia in chronic kidney disease	hematopoietic
579.8	0.0153478	0.0160836	0.339957	8265	637922	Nonspecific abnormal findings in stool contents	digestive
916	0.00898511	0.00943235	0.3408	26657	680871	Contusion	injuries & poisonings
415.2	-0.0139386	0.0146336	0.340842	10320	684462	Chronic pulmonary heart disease	circulatory system
367.9	0.0189049	0.0200047	0.344648	5418	680114	Blindness and low vision	sense organs
289.4	-0.0105018	0.0111224	0.345069	17944	655616	Lymphadenitis	hematopoietic
145	-0.0300916	0.0319148	0.345747	2050	722683	Cancer of mouth	neoplasms
313	-0.0137819	0.0146507	0.346859	11011	707888	Pervasive developmental disorders	mental disorders
703	-0.0147195	0.0156474	0.346862	9135	685072	Diseases of nail, NOS	dermatologic
165	0.0152214	0.0163025	0.350465	7898	724131	Cancer within the respiratory system	neoplasms
870.1	0.0361321	0.0387279	0.350834	1392	663644	Open wound or laceration of eye or eyelid	injuries & poisonings
187.1	-0.0929895	0.0996959	0.350959	213	714203	Malignant neoplasm of unspecified male genital organ	neoplasms
362.27	0.0270069	0.0289748	0.351294	2655	264202	Drusen (degenerative) of retina	sense organs
712	0.057177	0.0615598	0.352991	553	644332	Infective connective tissue disorders	musculoskeletal
530	-0.00425045	0.00457959	0.353341	131609	561782	Diseases of esophagus	digestive
364.4	0.033201	0.035792	0.35361	1652	662436	Corneal degenerations	sense organs
958	0.033438	0.0361051	0.354379	1612	731651	Certain early complications of trauma or procedure	injuries & poisonings
255	-0.0168647	0.0182594	0.355687	6438	685787	Disorders of adrenal glands	endocrine/metabolic
772.3	0.0141724	0.0153477	0.355788	9427	687472	Muscle weakness	symptoms
972	0.0420362	0.0455459	0.356038	1024	660331	Poisoning by agents primarily affecting the cardiovascular system	injuries & poisonings
303.31	-0.0780379	0.0846553	0.356617	300	172193	Gastrointestinal malfunction arising from mental factors	mental disorders
496.21	-0.0169709	0.0184287	0.357105	6578	227325	Obstructive chronic bronchitis	respiratory
366.3	0.0888635	0.0968373	0.358798	224	648922	Traumatic cataract	sense organs
286.6	0.0946133	0.103203	0.359266	195	686533	Defibrination syndrome	hematopoietic
735.3	-0.0108468	0.0118317	0.359268	15504	656140	Hallux valgus (Bunion)	musculoskeletal
613.9	0.0483958	0.0528573	0.35988	751	693436	Breast disorder NOS	genitourinary
495.11	-0.0182757	0.0200023	0.360884	5282	594489	Chronic obstructive asthma with exacerbation	respiratory
611.1	0.00886653	0.00971861	0.361597	26590	654471	Abnormal mammogram	genitourinary
481	0.0180969	0.019849	0.36191	5493	643543	Influenza	respiratory
244	0.00576016	0.00632289	0.362295	60253	636668	Hypothyroidism	endocrine/metabolic
580.4	-0.0380608	0.0417981	0.362514	1252	635046	Renal sclerosis, NOS	genitourinary
528.5	0.0290046	0.0318773	0.362885	2043	698596	Diseases of lips	digestive
275.1	-0.0267477	0.029409	0.363082	2424	698375	Disorders of iron metabolism	hematopoietic
295.1	-0.0185568	0.0204198	0.363474	5472	553380	Schizophrenia	mental disorders
702.1	-0.00921704	0.010146	0.363646	23608	673323	Actinic keratosis	dermatologic
938.2	0.019159	0.0211466	0.364933	5040	626566	Chronic dermatitis due to solar radiation	dermatologic
526.42	-0.0383519	0.0423351	0.364982	1193	277703	Arthralgia/ankylosis of temporomandibular joint	digestive
364.1	0.0380705	0.0420255	0.364994	1198	662436	Corneal opacity	sense organs
465	0.00591254	0.006528	0.365084	67045	615077	Acute upper respiratory infections of multiple or unspecified sites	respiratory
291.4	-0.0285885	0.0315684	0.365145	2204	662528	Specific nonpsychotic mental disorders due to brain damage	mental disorders
851	-0.0280958	0.0310561	0.365635	2329	676269	Complications of transplants and reattached limbs	injuries & poisonings
477	-0.0146183	0.0161656	0.365844	8290	587709	Epistaxis or throat hemorrhage	respiratory
260.22	-0.0849014	0.0939285	0.366051	242	234267	Nutritional marasmus	endocrine/metabolic
286.9	-0.0240782	0.0266536	0.366328	3067	278474	Abnormal coagulation profile	hematopoietic
170.2	-0.0304603	0.0337617	0.366943	1848	728691	Cancer of connective tissue	neoplasms
261.41	0.0558353	0.0619421	0.36737	559	639412	Rickets or osteomalacia	endocrine/metabolic
704.1	0.0149638	0.0166318	0.368272	7898	685072	Alopecia	dermatologic
749.1	-0.0744604	0.0829118	0.36915	314	675265	Cleft palate	congenital anomalies
281.13	0.0612812	0.0683963	0.370268	442	604521	Folate-deficiency anemia	hematopoietic
275.3	-0.0156598	0.0174786	0.370284	7152	698375	Disorders of magnesium metabolism	endocrine/metabolic
853	-0.0342309	0.0382114	0.370344	1432	676269	Complication of colostomy or enterostomy	injuries & poisonings
772.6	0.0594976	0.0664419	0.370529	476	276166	Facial weakness	symptoms
367.1	-0.0107716	0.0120521	0.371451	17131	680114	Myopia	sense organs
528.11	0.0335983	0.0376257	0.371877	1466	698596	Stomatitis and mucositis (ulcerative)	digestive
701.5	-0.03927	0.0440271	0.372419	1077	673506	Abnormal granulation tissue	dermatologic
591	0.00647687	0.00730908	0.375542	45745	611520	Urinary tract infection	genitourinary
573.5	-0.0237768	0.0269705	0.378001	2887	657845	Jaundice (not of newborn)	digestive
242.3	-0.0435211	0.0494121	0.378438	879	636668	Exophthalmos	endocrine/metabolic
226	-0.0430379	0.0488931	0.378727	881	721727	Benign neoplasm of thyroid glands	neoplasms
479	-0.00863966	0.00982639	0.379276	23834	587709	Other upper respiratory disease	respiratory
225	-0.0208503	0.0237497	0.379989	3734	721846	Benign neoplasm of brain and other parts of nervous system	neoplasms
530.9	0.0156695	0.0179212	0.381924	6618	561782	Heartburn	digestive
199.4	-0.0594064	0.0679661	0.382086	463	649284	Neurofibromatosis	neoplasms
395.2	0.0105492	0.0120842	0.382678	15029	669183	Nonrheumatic aortic valve disorders	circulatory system
367.8	-0.0152894	0.0175161	0.38273	8765	680114	Hypermetropia	sense organs
426.92	-0.0303505	0.0347892	0.382983	1868	198486	Cardiac defibrillator in situ	circulatory system
694.2	-0.00929943	0.0106677	0.383353	20296	642826	Other dyschromia	dermatologic
653	0.0169673	0.019474	0.383601	5791	723766	Problems associated with amniotic cavity and membranes	pregnancy complications
772.4	-0.0389143	0.044722	0.384226	1089	687472	Rhabdomyolysis	symptoms
529.1	0.0451509	0.0519933	0.385176	765	698596	Glossitis	digestive
218.2	0.046	0.0529747	0.385209	740	659882	Other benign neoplasm of uterus	neoplasms
694	-0.00897549	0.0103453	0.38562	21652	642826	Dyschromia and Vitiligo	dermatologic
695.4	0.0187605	0.0216254	0.385656	4662	638824	Lupus (localized and systemic)	dermatologic
556	0.0212031	0.0244678	0.386177	3480	548441	Ulceration of the lower GI tract	digestive
781.2	0.031277	0.03613	0.386667	1632	290655	Abnormal posture	symptoms
317	0.00832552	0.00962804	0.387195	24327	634708	Alcohol-related disorders	mental disorders
496	-0.00699704	0.00809627	0.387462	34991	594489	Chronic airway obstruction	respiratory
530.11	-0.00459422	0.00531923	0.387753	97328	561782	GERD	digestive
289.3	0.0394983	0.0457579	0.388026	996	474378	Personal history of diseases of blood and blood-forming organs	hematopoietic
501	-0.0262813	0.0304777	0.388514	2275	649885	Pneumonitis due to inhalation of food or vomitus	respiratory
701.4	0.026539	0.0307942	0.388787	2271	673506	Keloid scar	dermatologic
698	-0.0137973	0.0160558	0.390156	8511	715247	Pruritus and related conditions	dermatologic
278.3	0.0373738	0.0435025	0.390275	1134	617036	Localized adiposity	endocrine/metabolic
609.2	-0.0521256	0.0606945	0.39044	582	655558	Abnormal spermatozoa	genitourinary
870.4	0.0533313	0.0621376	0.39074	532	663644	Open wound of nose and sinus	injuries & poisonings
338.1	-0.0116228	0.0135574	0.391279	12235	225201	Acute pain	neurological
803.2	-0.0105774	0.0123385	0.391296	14034	654546	Fracture of radius and ulna	injuries & poisonings
788	-0.00800725	0.00934229	0.391391	25296	697259	Syncope and collapse	symptoms
110.2	-0.0306656	0.0357879	0.391516	1692	660150	Dermatomycoses	infectious diseases
669	0.0242183	0.0282713	0.391643	2686	730815	Complications of labor and delivery NEC	pregnancy complications
713.5	0.0479343	0.0560152	0.392143	668	644332	Arthropathy associated with neurological disorders	musculoskeletal
401.3	-0.0158897	0.018573	0.392259	6629	471349	Other hypertensive complications	circulatory system
426.24	0.0229241	0.0267996	0.392335	2957	572023	Atrioventricular block, complete	circulatory system
564.1	-0.00929399	0.0108687	0.392487	18607	548441	Irritable Bowel Syndrome	digestive
271.9	-0.0606438	0.0709804	0.392898	430	728402	Other disorders of carbohydrate transport and metabolism	endocrine/metabolic
619.5	0.019409	0.0227199	0.392955	4085	678360	Noninflammatory disorders of vulva and perineum	genitourinary
530.1	-0.00398988	0.00467239	0.393145	125449	561782	Esophagitis, GERD and related diseases	digestive
577.1	-0.0163131	0.0191485	0.394254	5839	717964	Acute pancreatitis	digestive
573.1	-0.0896176	0.105275	0.394617	199	259223	Chronic passive congestion of liver	digestive
444	0.0182313	0.0214312	0.394943	4650	664513	Arterial embolism and thrombosis	circulatory system
253	0.0177973	0.0209314	0.395177	4859	685787	Disorders of the pituitary gland and its hypothalamic control	endocrine/metabolic
727.2	0.0327349	0.0385023	0.395211	1430	577570	Bursitis disorders	musculoskeletal
767	-0.0640302	0.0755085	0.396445	379	261418	Cervicocranial/Cervicobrachial syndrome	symptoms
270.33	-0.0411978	0.0485838	0.396452	897	708551	Amyloidosis	endocrine/metabolic
686	-0.0146924	0.0173408	0.396843	7136	645861	Other local infections of skin and subcutaneous tissue	dermatologic
521	0.0106072	0.0125275	0.397158	14043	676291	Diseases of hard tissues of teeth	digestive
656.2	0.0715062	0.0844791	0.397309	295	321622	Respiratory conditions of fetus and newborn	pregnancy complications
339	-0.0170599	0.0201674	0.3976	5341	275821	Other headache syndromes	neurological
557.1	-0.0196271	0.0232145	0.39785	3863	548441	Celiac disease	digestive
306.9	-0.0221898	0.0262584	0.398081	3248	553380	Tension headache	mental disorders
573.3	-0.0226696	0.0268567	0.398615	3008	657845	Hepatomegaly	digestive
283.21	0.141046	0.16766	0.400202	73	221047	Hemolytic-uremic syndrome	hematopoietic
202.22	0.0344173	0.0409273	0.400382	1227	711259	Reticulosarcoma	neoplasms
717	0.01991	0.0236981	0.400823	3697	731183	Polymyalgia Rheumatica	musculoskeletal
293.1	-0.0127725	0.0152464	0.402178	9338	713156	Swelling, mass, or lump in head and neck [Space-occupying lesion, intracranial NOS]	mental disorders
740	-0.00377258	0.00451917	0.403834	137081	573560	Osteoarthrosis	musculoskeletal
290.2	-0.0232326	0.0278649	0.404416	2707	662528	Delirium due to conditions classified elsewhere	mental disorders
327.3	-0.00581962	0.00698843	0.404985	51728	629675	Sleep apnea	neurological
442.3	0.0421138	0.050947	0.408453	813	664513	Aneurysm of artery of lower extremity	circulatory system
800.4	-0.029759	0.0360337	0.408881	1626	654546	Fracture of patella	injuries & poisonings
270.34	-0.0890473	0.108115	0.410145	179	297866	Alpha-1-antitrypsin deficiency	endocrine/metabolic
340	0.00690132	0.00838263	0.410344	33072	683636	Migraine	neurological
275.2	0.126456	0.153714	0.410696	89	289551	Disorders of copper metabolism	endocrine/metabolic
500.2	0.0490059	0.059578	0.410764	579	649885	Pneumoconiosis	respiratory
300.11	-0.00967104	0.0117712	0.411313	17070	553380	Generalized anxiety disorder	mental disorders
291.1	0.0475686	0.0579057	0.411371	616	662528	Transient mental disorders due to conditions classified elsewhere	mental disorders
274.21	0.0258286	0.0314431	0.411395	2109	710703	Chondrocalcinosis	endocrine/metabolic
261.1	-0.13586	0.165647	0.412115	80	234267	Vitamin A deficiency	endocrine/metabolic
656.6	0.200936	0.245474	0.413036	34	98324	Perinatal disorders of digestive system	pregnancy complications
743.13	0.0221726	0.027092	0.413118	2893	664218	Other specified osteoporosis	musculoskeletal
599.5	0.00703758	0.00861573	0.414026	32145	590650	Frequency of urination and polyuria	genitourinary
379.5	0.028221	0.0345958	0.414651	1769	663139	Disorders of iris and ciliary body	sense organs
743.22	-0.0475768	0.0583278	0.414683	616	664218	Pathologic fracture of femur	musculoskeletal
172.11	0.0147789	0.0181559	0.415647	6310	674446	Melanomas of skin	neoplasms
442.8	-0.032836	0.0404128	0.416496	1299	664513	Aneurysm of other specified artery	circulatory system
433	0.00561884	0.00692963	0.417456	49555	664076	Cerebrovascular disease	circulatory system
371	0.00834676	0.0103101	0.418187	22491	655371	Inflammation of the eye	sense organs
246.7	-0.0208759	0.0258326	0.41902	3258	636668	Abnormal results of function study of thyroid	endocrine/metabolic
619.2	0.0129552	0.016062	0.419913	8319	678360	Disorders of uterus, NEC	genitourinary
472	-0.0112523	0.0139899	0.421215	11480	587709	Chronic pharyngitis and nasopharyngitis	respiratory
519.9	-0.0160759	0.0200062	0.421659	5381	700583	Symptoms involving respiratory system and other chest symptoms	respiratory
209	-0.0360059	0.044947	0.423089	1054	321579	Neuroendocrine tumors	neoplasms
287.2	-0.078084	0.0975848	0.423615	223	686533	Allergic purpura	hematopoietic
634.1	-0.0214152	0.0267681	0.423695	3019	698825	Missed abortion/Hydatidiform mole	pregnancy complications
117.1	0.0712836	0.0891409	0.4239	261	254359	Histoplasmosis	infectious diseases
598.4	-0.0427114	0.0535622	0.425209	798	321324	Other cells and casts in urine	genitourinary
601.11	-0.0393161	0.0493371	0.425516	874	666467	Acute prostatitis	genitourinary
604.2	-0.131198	0.164685	0.425648	83	80276	Vascular disorders of penis	genitourinary
619.3	0.01543	0.0193965	0.426319	5628	678360	Noninflammatory disorders of cervix	genitourinary
425	-0.0100992	0.0127247	0.427388	13694	703772	Cardiomyopathy	circulatory system
428.3	0.0111564	0.0140617	0.42755	11434	276380	Heart failure with reduced EF [Systolic or combined heart failure]	circulatory system
272.11	-0.00628792	0.00792846	0.42773	48691	538782	Hypercholesterolemia	endocrine/metabolic
172.2	-0.00665331	0.00841373	0.429079	31829	674446	Other non-epithelial cancer of skin	neoplasms
856	0.0455514	0.0577815	0.430499	624	676269	Vascular complications of surgery and medical procedures	injuries & poisonings
344	-0.0232365	0.0297045	0.434064	2405	642759	Other paralytic syndromes	neurological
798.1	-0.0174111	0.0223208	0.435369	4302	224169	Chronic fatigue syndrome	symptoms
420.21	-0.0353013	0.045355	0.436373	1031	703772	Acute pericarditis	circulatory system
315.2	-0.0249277	0.0320326	0.436452	2646	707888	Speech and language disorder	mental disorders
134	0.0511018	0.0657551	0.437069	481	703729	Helminthiases	infectious diseases
346.1	0.0200654	0.0258852	0.43824	3182	642759	Nonspecific abnormal findings on radiological and other examination of skull and head	neurological
274.2	0.023013	0.0296992	0.438416	2366	710703	Crystal arthropathies	endocrine/metabolic
367.2	-0.00998829	0.0129239	0.439609	16613	680114	Astigmatism	sense organs
187.2	-0.0436401	0.0565105	0.439968	653	714203	Malignant neoplasm of testis	neoplasms
740.3	0.0251373	0.0325759	0.440319	2270	573560	Osteoarthrosis involving more than one site, but not specified as generalized	musculoskeletal
259.8	-0.117596	0.152962	0.442016	91	685787	Polyglandular activity in multiple endocrine adenomatosis	endocrine/metabolic
276.13	-0.0104693	0.0136692	0.443735	11980	639671	Hyperpotassemia	endocrine/metabolic
649.1	0.0173943	0.0227989	0.445496	4208	717062	Diabetes or abnormal glucose tolerance complicating pregnancy	pregnancy complications
189.2	-0.014605	0.0192118	0.447128	5688	723133	Cancer of bladder	neoplasms
170.1	-0.0351188	0.0462688	0.447842	979	728691	Bone cancer	neoplasms
705	-0.0199091	0.0262611	0.448378	3182	658438	Disorders of sweat glands	dermatologic
965	-0.0109413	0.0144496	0.44893	10128	660331	Poisoning by analgesics, antipyretics, and antirheumatics	injuries & poisonings
611	0.0059971	0.00798901	0.452852	41085	654471	Abnormal findings on mammogram or breast exam	genitourinary
180	-0.0121717	0.0162191	0.452981	8317	644078	Cervical cancer and dysplasia	neoplasms
246	0.0114626	0.0153116	0.454086	9299	636668	Other disorders of thyroid	endocrine/metabolic
253.5	0.0658466	0.087988	0.454243	267	280944	Pituitary dwarfism	endocrine/metabolic
627.2	-0.00914734	0.0122291	0.45446	17134	616250	Symptomatic menopause	genitourinary
840.1	-0.0330513	0.0442132	0.454735	1090	244352	Muscle/tendon sprain	injuries & poisonings
270.32	-0.0184725	0.0247164	0.454835	3492	708551	Paraproteinemia	endocrine/metabolic
281.11	0.0239817	0.0320991	0.454994	2031	604521	Pernicious anemia	hematopoietic
315.1	-0.0322739	0.043251	0.455547	1201	707888	Learning disorder	mental disorders
994.21	-0.02854	0.0383092	0.456277	1465	310567	Septic shock	injuries & poisonings
253.7	-0.0365901	0.0491992	0.45705	862	685787	Other disorders of neurohypophysis	endocrine/metabolic
452.1	-0.0595115	0.0803391	0.458843	336	228366	Iatrogenic pulmonary embolism and infarction	circulatory system
457.2	0.0459912	0.0624202	0.461244	555	62967	Encounter for long-term (current) use of antiplatelets/antithrombotics	circulatory system
654.1	-0.032201	0.0437078	0.461285	1155	723766	Abnormality of organs and soft tissues of pelvis complicating pregnancy, childbirth, or the puerperium	pregnancy complications
260.1	-0.0408022	0.055439	0.461741	702	639412	Cachexia	endocrine/metabolic
305.21	0.0548065	0.0745529	0.462257	371	553380	Anorexia nervosa	mental disorders
525	-0.0129914	0.017714	0.463315	6998	676291	Other diseases of the teeth and supporting structures	digestive
842	-0.0180074	0.0246022	0.464205	3546	650833	Other sprains and strains	injuries & poisonings
585.1	-0.0076177	0.0104275	0.465062	21204	635046	Acute renal failure	genitourinary
913	-0.0377152	0.0516572	0.465325	786	722227	Toxic effect of venom	injuries & poisonings
536.3	-0.0195192	0.0267583	0.465719	3014	268097	Gastroparesis	digestive
599.3	-0.00745943	0.010231	0.465941	22613	590650	Dysuria	genitourinary
295.3	-0.0161243	0.0223735	0.471101	4450	553380	Psychosis	mental disorders
425.1	-0.0109512	0.0152108	0.471547	9517	703772	Primary/intrinsic cardiomyopathies	circulatory system
249	-0.0100558	0.0139763	0.471842	11806	210862	Secondary diabetes mellitus	endocrine/metabolic
724.2	0.0246953	0.034385	0.472634	1812	622354	Disorders of coccyx	musculoskeletal
557	-0.0197923	0.0275645	0.472735	2791	548441	Intestinal malabsorption (non-celiac)	digestive
446.5	-0.028727	0.0400552	0.47326	1306	664513	Giant cell arteritis	circulatory system
741	-0.00577143	0.00807522	0.474789	37004	662443	Symptoms and disorders of the joints	musculoskeletal
509.8	-0.0166232	0.0232775	0.475148	3967	649885	Dependence on respirator [Ventilator] or supplemental oxygen	respiratory
270.1	-0.0383024	0.0538833	0.477183	730	708551	Disturbances of amino-acid transport	endocrine/metabolic
473.1	-0.033935	0.0477562	0.47734	931	587709	Chronic laryngitis	respiratory
180.3	-0.0121039	0.0170592	0.478001	7505	644078	Cervical intraepithelial neoplasia [CIN] [Cervical dysplasia]	neoplasms
277.7	-0.0188882	0.0267275	0.479756	3008	305866	Dysmetabolic syndrome X	endocrine/metabolic
378.1	0.0158857	0.0225054	0.480274	4258	663139	Strabismus (not specified as paralytic)	sense organs
242.31	-0.0652492	0.0925234	0.480674	249	636668	Thyrotoxic exophthalmos	endocrine/metabolic
656.26	0.164569	0.233434	0.480814	38	98324	Transitory tachypnea or apnea of newborn	pregnancy complications
512.3	-0.02453	0.0348226	0.481167	1920	165191	Abnormal chest sounds	respiratory
258	-0.0546001	0.077611	0.481738	349	685787	Iatrogenic endocrine disorders	endocrine/metabolic
279.7	0.0219974	0.0312923	0.482076	2170	711481	Other immunological findings	endocrine/metabolic
385.3	-0.0291365	0.0414708	0.482319	1211	673549	Cholesteatoma	sense organs
285.3	-0.121577	0.173088	0.482431	72	604521	Sideroblastic anemia	hematopoietic
433.8	-0.00803415	0.0114389	0.48246	17144	664076	Late effects of cerebrovascular disease	circulatory system
251	-0.0557746	0.0794874	0.48288	341	280944	Other disorders of pancreatic internal secretion	endocrine/metabolic
151	-0.0272253	0.0388042	0.482925	1389	678389	Cancer of stomach	neoplasms
611.3	0.00737213	0.0105114	0.483088	21571	654471	Lump or mass in breast	genitourinary
740.11	-0.00444721	0.00634846	0.483604	62969	573560	Osteoarthrosis, localized, primary	musculoskeletal
531.2	-0.0111345	0.0159008	0.483773	8336	710884	Gastric ulcer	digestive
350.6	-0.0233835	0.0334641	0.484699	1895	696823	Disturbances of sensation of smell and taste	neurological
254	-0.096513	0.138493	0.485878	114	685787	Diseases of thymus gland	endocrine/metabolic
496.3	0.0130906	0.018793	0.486073	5938	594489	Bronchiectasis	respiratory
182	-0.0173536	0.0249246	0.486276	3391	652920	Malignant neoplasm of uterus	neoplasms
250.15	0.0439756	0.0631867	0.486452	525	593722	Diabetes type 1 with peripheral circulatory disorders	endocrine/metabolic
772.1	0.0308832	0.0443911	0.486612	1058	687472	Muscular wasting and disuse atrophy	symptoms
174.1	0.0062708	0.00905057	0.488396	27324	660988	Breast cancer [female]	neoplasms
972.1	0.0647242	0.0934375	0.488498	236	660331	Cardiac rhythm regulators causing adverse effects in therapeutic use	injuries & poisonings
297.1	-0.0140517	0.0202933	0.488668	5432	172193	Suicidal ideation	mental disorders
292	0.00554	0.0080038	0.48883	36698	662528	Neurological disorders	mental disorders
366.1	0.0196535	0.0284064	0.489021	2653	648922	Nonsenile Cataract	sense organs
614.32	0.030855	0.0446731	0.489764	1052	684116	Chronic inflammatory pelvic disease	genitourinary
556.1	0.0191518	0.0278308	0.491358	2686	548441	Ulceration of intestine	digestive
357	-0.0082544	0.0120092	0.491869	15274	692963	Inflammatory and toxic neuropathy	neurological
723.1	0.0304389	0.0443116	0.492128	1071	622354	Torticollis	musculoskeletal
474.1	-0.0229405	0.0334991	0.493464	1902	587709	Acute tonsillitis	respiratory
370.3	-0.0225453	0.0329298	0.493567	1978	655371	Keratoconjunctivitis	sense organs
290.3	-0.0143735	0.0209974	0.493638	4982	662528	Other persistent mental disorders due to conditions classified elsewhere	mental disorders
504	0.015161	0.0221924	0.494504	4277	649885	Other alveolar and parietoalveolar pneumonopathy	respiratory
753.2	0.0359562	0.0526366	0.494541	767	722844	Congenital anomalies of posterior segment of eye	congenital anomalies
250.4	-0.00558367	0.00818123	0.494925	38091	593722	Abnormal glucose	endocrine/metabolic
362.4	0.0150703	0.0221782	0.496816	4422	657615	Retinal vascular changes and abnomalities	sense organs
386.21	-0.0544799	0.0802729	0.497339	332	248639	Central origin vertigo	sense organs
626.8	-0.0124104	0.018339	0.498581	6423	616250	Infertility, female	genitourinary
440.1	0.0253707	0.0375125	0.498833	1527	664513	Atherosclerosis of renal artery	circulatory system
695.21	-0.0874297	0.129491	0.499562	126	642826	Dermatitis herpetiformis	dermatologic
444.1	0.0249298	0.0369465	0.499833	1540	664513	Arterial embolism and thrombosis of lower extremity artery	circulatory system
283.2	-0.0735609	0.109271	0.500824	179	604521	Non-autoimmune hemolytic anemias	hematopoietic
613.5	-0.0113565	0.0169279	0.502302	7800	693436	Mastodynia	genitourinary
215	-0.0141647	0.0211193	0.502412	4764	705215	Other benign neoplasm of connective and other soft tissue	neoplasms
427.1	0.00799102	0.011917	0.502502	15724	572023	Paroxysmal tachycardia, unspecified	circulatory system
196	-0.0134816	0.0201981	0.504471	5278	649284	Radiotherapy	neoplasms
727.4	-0.010173	0.0152691	0.505251	9249	577570	Ganglion and cyst of synovium, tendon, and bursa	musculoskeletal
277.5	0.0174389	0.02623	0.506148	3064	716228	Other disorders of lipoid metabolism	endocrine/metabolic
803	-0.00643486	0.00968723	0.506523	23218	654546	Fracture of upper limb	injuries & poisonings
706.1	-0.00980395	0.0147769	0.507032	10267	658438	Acne	dermatologic
381.3	-0.038235	0.0577578	0.507978	636	673549	Mastoiditis & related conditions	sense organs
742.1	-0.0376377	0.0568729	0.508108	645	662443	Loose body in joint	musculoskeletal
612.1	-0.0386486	0.0584441	0.508426	637	253799	Galactorrhea	genitourinary
427.5	-0.00886822	0.0134295	0.509027	15162	572023	Arrhythmia (cardiac) NOS	circulatory system
804	-0.0095727	0.0145388	0.510266	10210	654546	Fracture of hand or wrist	injuries & poisonings
457.3	-0.0152661	0.0232042	0.510602	4440	62967	Encounter for long-term (current) use of aspirin	circulatory system
535.9	-0.00600921	0.00913838	0.510808	26211	631251	Gastritis and duodenitis, NOS	digestive
374.1	0.018021	0.0274752	0.511888	2821	655371	Ectropion or entropion	sense organs
609	-0.0245199	0.0374182	0.512279	1514	655558	Male infertility and abnormal spermatozoa	genitourinary
250.21	-0.0082655	0.0126137	0.512289	15036	593722	Type 2 diabetes with ketoacidosis	endocrine/metabolic
288.3	0.0290311	0.0443483	0.512715	1066	655616	Eosinophilia	hematopoietic
275.11	-0.0483609	0.0739662	0.513225	380	289551	Hereditary hemochromatosis	hematopoietic
614.1	-0.0154438	0.0236277	0.513349	3790	684116	Pelvic peritoneal adhesions, female (postoperative) (postinfection)	genitourinary
149.4	0.0342738	0.0525806	0.514509	749	722683	Cancer of larynx	neoplasms
415	-0.00663628	0.0101992	0.515261	21426	684462	Pulmonary heart disease	circulatory system
704.11	0.0356852	0.054846	0.515276	703	685072	Alopecia Areata	dermatologic
174	0.00584729	0.00899844	0.515814	27663	660988	Breast cancer	neoplasms
840	0.00506676	0.00782782	0.517453	40200	650833	Sprains and strains	injuries & poisonings
303.1	0.05957	0.092051	0.51754	246	553380	Dissociative disorder	mental disorders
204.21	-0.0297105	0.0460933	0.519204	987	711259	Myeloid leukemia, acute	neoplasms
331.1	0.0216186	0.0335939	0.519883	1851	642759	Hydrocephalus	neurological
368.7	-0.0875829	0.136123	0.519958	113	193669	Disorders of accommodation	sense organs
189.4	-0.0140778	0.0218816	0.519991	4365	723133	Malignant neoplasm of other urinary organs	neoplasms
443.1	-0.0130413	0.0203289	0.521188	5106	664513	Raynaud's syndrome	circulatory system
244.1	0.0109212	0.017058	0.522017	7364	636668	Secondary hypothyroidism	endocrine/metabolic
596	-0.0061671	0.00963578	0.522159	23386	666050	Other disorders of bladder	genitourinary
323	-0.0256093	0.0400452	0.522491	1312	724362	Encephalitis	neurological
260.6	-0.0160294	0.0250945	0.522979	3374	639412	Anorexia	endocrine/metabolic
362.29	0.0114505	0.0179844	0.524327	6701	657615	Macular degeneration (senile) of retina NOS	sense organs
352.2	-0.0157522	0.024808	0.525451	3439	643830	Facial nerve disorders [CN7]	neurological
275.5	-0.00966443	0.0152247	0.525567	9358	698375	Disorders of calcium/phosphorus metabolism	endocrine/metabolic
433.3	-0.00786136	0.0123971	0.525997	14324	664076	Cerebral ischemia	circulatory system
427.11	-0.00954635	0.0150677	0.526365	9504	572023	Paroxysmal supraventricular tachycardia	circulatory system
654	0.0430519	0.0689232	0.53221	448	626177	Other and unspecified complications of birth; puerperium affecting management of mother	pregnancy complications
371.3	0.00758994	0.0121579	0.532442	15970	655371	Inflammation of eyelids	sense organs
871	0.005613	0.00899369	0.532559	27628	663644	Open wounds of extremities	injuries & poisonings
964.1	0.0405855	0.0651552	0.533347	496	660331	Anticoagulants causing adverse effects	injuries & poisonings
371.2	-0.0153838	0.0247353	0.533983	3650	655371	Conjunctivitis, noninfectious	sense organs
526.8	0.0816299	0.131675	0.535302	121	277703	Exostosis of jaw	digestive
284.1	-0.0173079	0.0280864	0.537737	2727	221047	Pancytopenia	hematopoietic
656.4	0.146197	0.237417	0.538038	37	98324	Hemorrhage of fetus or newborn	pregnancy complications
228	-0.00842544	0.0136881	0.538206	11450	712540	Hemangioma and lymphangioma, any site	neoplasms
459.9	0.00562564	0.00914795	0.53858	26457	659661	Circulatory disease NEC	circulatory system
290.11	-0.0176203	0.0286534	0.538591	2654	662528	Alzheimer's disease	mental disorders
430	0.0113656	0.0185332	0.539707	6171	664076	Intracranial hemorrhage	circulatory system
316	-0.00586286	0.00961983	0.542222	26355	634708	Substance addiction and disorders	mental disorders
521.2	-0.045777	0.075445	0.54401	375	277703	Dental abrasion, erosion and attrition	digestive
585.31	-0.0167086	0.0276555	0.545732	2932	635046	Renal dialysis	genitourinary
312	-0.0178745	0.0296076	0.546034	2731	707888	Conduct disorders	mental disorders
614.51	-0.0152669	0.0253099	0.546375	3326	684116	Cervicitis and endocervicitis	genitourinary
426.8	-0.0188757	0.0313539	0.54716	2173	572023	Other cardiac conduction disorders	circulatory system
165.1	0.0104664	0.0174007	0.547513	6932	724131	Cancer of bronchus; lung	neoplasms
702	-0.00456933	0.00760456	0.547928	45935	638753	Degenerative skin conditions and other dermatoses	dermatologic
526.1	-0.0360127	0.0599907	0.548303	582	676291	Cysts of the jaws	digestive
198	-0.0058075	0.00968478	0.548738	23143	649284	Secondary malignant neoplasm	neoplasms
624.2	-0.0315891	0.0527738	0.549456	748	690569	Atrophy of female genital tract	genitourinary
785	-0.00277041	0.00463034	0.549629	135744	562764	Abdominal pain	symptoms
301.2	-0.0181318	0.0303726	0.55052	2331	553380	Antisocial/borderline personality disorder	mental disorders
575.1	-0.0201791	0.0338287	0.550835	1819	678655	Cholangitis	digestive
871.3	0.0212637	0.0357158	0.551604	1660	663644	Open wound of foot except toe(s) alone	injuries & poisonings
475	-0.00565852	0.00952787	0.552585	26340	587709	Chronic sinusitis	respiratory
722.3	-0.062123	0.104613	0.552621	193	622354	Schmorl's nodes	musculoskeletal
550.1	-0.00534396	0.00900687	0.552967	28250	624497	Inguinal hernia	digestive
764	-0.00617554	0.0104246	0.553583	21188	669965	Sciatica	symptoms
634.3	-0.0241371	0.0407661	0.553792	1314	698825	Ectopic pregnancy	pregnancy complications
614.54	0.0277494	0.0469843	0.554782	963	684116	Abscess or ulceration of vulva	genitourinary
379.9	0.0134399	0.0229214	0.557643	4129	663139	Pain, swelling or discharge of eye	sense organs
275.6	-0.0118065	0.0202004	0.558904	5327	289551	Hypercalcemia	endocrine/metabolic
172.1	0.0103599	0.0177312	0.559034	6635	674446	Melanomas of skin, dx or hx	neoplasms
198.2	0.0112462	0.0192635	0.559352	5625	649284	Secondary malignancy of respiratory organs	neoplasms
578.1	0.0129375	0.0221731	0.559572	4266	637922	Hematemesis	digestive
216.1	0.0239597	0.0411934	0.56081	1292	77308	Screening for malignant neoplasms of the skin	neoplasms
426.22	-0.0638693	0.109859	0.560989	178	198486	Mobitz II AV block	circulatory system
512.9	-0.00507931	0.00875032	0.561597	37222	571601	Other dyspnea	respiratory
595	-0.0106896	0.0184354	0.562022	6250	695115	Hydronephrosis	genitourinary
174.11	0.00539024	0.00930738	0.562497	25753	660988	Malignant neoplasm of female breast	neoplasms
681.5	0.0117787	0.0203584	0.562881	5337	645861	Cellulitis and abscess of leg, except foot	dermatologic
736.1	-0.0474516	0.0820629	0.563106	317	656140	Acquired deformities of forearm	musculoskeletal
870.2	0.0332449	0.0577223	0.564652	626	663644	Open wound of ear	injuries & poisonings
749.2	0.036527	0.0634404	0.564771	546	730337	Congenital anomalies of skull and face bones	congenital anomalies
716.2	-0.038167	0.0664309	0.565605	480	644332	Unspecified monoarthritis	musculoskeletal
348.7	-0.0317683	0.0555702	0.567539	681	642759	Coma	neurological
795.81	-0.0565497	0.0989905	0.567821	216	318422	Elevated carcinoembryonic antigen [CEA]	symptoms
722.9	-0.0111467	0.0195386	0.56834	5667	622354	Other and unspecified disc disorder	musculoskeletal
604	0.00997994	0.0174963	0.568404	6981	655558	Disorders of penis	genitourinary
818.1	0.0239241	0.0419749	0.568704	1185	697020	Subdural hemorrhage (injury)	injuries & poisonings
789.1	0.0423407	0.0743744	0.569158	384	244917	Persistent vomiting	symptoms
623	0.0176446	0.0310251	0.569546	2178	707625	Hypertrophy of female genital organs	genitourinary
559	-0.0143105	0.0252764	0.571285	3270	548441	Ileostomy status	digestive
586.2	-0.00887779	0.0156809	0.571289	8856	635046	Cyst of kidney, acquired	genitourinary
741.5	-0.0387764	0.0685136	0.571416	448	662443	Hemarthrosis	musculoskeletal
729.3	0.0304415	0.0538485	0.571858	757	577570	Panniculitis	musculoskeletal
272.13	0.00525308	0.00929429	0.571941	30234	538782	Mixed hyperlipidemia	endocrine/metabolic
859	0.0101737	0.0180892	0.57383	6451	676269	Complication due to other implant and internal device	injuries & poisonings
696.42	0.0155678	0.027685	0.573899	2707	627324	Psoriatic arthropathy	dermatologic
389.3	0.0341429	0.0609945	0.575636	562	670312	Degenerative and vascular disorders of ear	sense organs
758	-0.0181479	0.0324841	0.576387	2025	723703	Chromosomal anomalies and genetic disorders	congenital anomalies
204.1	-0.0168948	0.0302646	0.576684	2277	711259	Lymphoid leukemia	neoplasms
270.38	0.0318409	0.0571566	0.577472	649	297866	Other specified disorders of plasma protein metabolism	endocrine/metabolic
317.11	0.0145113	0.0260572	0.577595	3106	634708	Alcoholic liver damage	mental disorders
313.1	-0.00903062	0.0162203	0.577698	8674	298612	Attention deficit hyperactivity disorder	mental disorders
474.2	-0.011267	0.02024	0.577751	5552	587709	Chronic tonsillitis and adenoiditis	respiratory
117.3	0.162611	0.292177	0.577835	24	178535	Blastomycotic infection	infectious diseases
704.12	0.0396389	0.0712829	0.578157	410	274803	Telogen effluvium	dermatologic
912	-0.0129913	0.0233731	0.578333	3941	309976	Insect bite	injuries & poisonings
714	0.00597302	0.0107714	0.57922	18836	643841	Rheumatoid arthritis and other inflammatory polyarthropathies	musculoskeletal
250.41	-0.00732615	0.0132156	0.579336	12949	210862	Impaired fasting glucose	endocrine/metabolic
535.2	-0.00904564	0.016369	0.580532	7912	631251	Atrophic gastritis	digestive
567	-0.0116074	0.021019	0.580786	4786	635257	Peritonitis and retroperitoneal infections	digestive
754	-0.0159942	0.0291069	0.582663	2506	720050	Congenital musculoskeletal deformities of spine	congenital anomalies
202.23	0.0370188	0.0673954	0.582815	456	711259	Lymphosarcoma	neoplasms
587	-0.0130091	0.0237146	0.583301	4271	635046	Kidney replaced by transpant	genitourinary
250.3	-0.0140979	0.0257217	0.583626	3529	66099	Insulin pump user	endocrine/metabolic
198.4	-0.0207741	0.0380627	0.585212	1457	281958	Secondary malignant neoplasm of liver	neoplasms
153	-0.00746779	0.013683	0.585224	11403	630156	Colorectal cancer	neoplasms
281.9	-0.0228903	0.0420575	0.586261	1233	604521	Deficiency anemias	hematopoietic
271.3	0.0131068	0.0241109	0.586713	3716	728402	Intestinal disaccharidase deficiencies and disaccharide malabsorption	endocrine/metabolic
860	-0.0291889	0.0537286	0.586947	728	734880	Bone marrow or stem cell transplant	neoplasms
433.31	-0.00743312	0.0137092	0.587682	11707	664076	Transient cerebral ischemia	circulatory system
447.7	-0.0145442	0.0268655	0.588253	2944	265151	Aortic ectasia	circulatory system
588	0.0116813	0.0216115	0.588843	4872	635046	Disorders resulting from impaired renal function	genitourinary
280.1	0.00514187	0.00954311	0.590022	24715	604521	Iron deficiency anemias, unspecified or not due to blood loss	hematopoietic
250.42	-0.00505276	0.00939378	0.590658	27824	593722	Other abnormal glucose	endocrine/metabolic
296.1	-0.00688632	0.012814	0.590989	13973	553380	Bipolar	mental disorders
287.32	0.019813	0.0368742	0.591051	1549	686533	Secondary thrombocytopenia	hematopoietic
378	-0.00924565	0.0172103	0.591118	7338	663139	Strabismus and other disorders of binocular eye movements	sense organs
973	-0.0704438	0.131162	0.591216	121	371965	Poisoning by agents primarily affecting the gastrointestinal system	injuries & poisonings
337.1	0.0210308	0.0392017	0.59163	1359	642759	Peripheral autonomic neuropathy	neurological
681.6	0.00954536	0.0178267	0.592337	6838	248845	Cellulitis and abscess of foot, toe	dermatologic
984	0.0821535	0.153435	0.592354	94	320194	Toxic effect of lead and its compounds (including fumes)	injuries & poisonings
743	-0.0036759	0.00686679	0.592432	53049	664218	Osteoporosis, osteopenia and pathological fracture	musculoskeletal
637	-0.0783746	0.146818	0.593464	103	95457	Short gestation; low birth weight; and fetal growth retardation	pregnancy complications
251.1	-0.01082	0.0202774	0.59362	5241	569787	Hypoglycemia	endocrine/metabolic
277.51	0.0179966	0.0337282	0.593634	1857	716228	Lipoprotein disorders	endocrine/metabolic
711.3	0.0398213	0.074729	0.594119	373	644332	Behcet's syndrome	musculoskeletal
380.4	0.00638291	0.0119995	0.594773	16216	691325	Impacted cerumen	sense organs
250.23	-0.0102872	0.0193607	0.595182	5870	593722	Type 2 diabetes with ophthalmic manifestations	endocrine/metabolic
457	-0.0115839	0.0218043	0.595235	5074	423468	Encounter for long-term (current) use of anticoagulants, antithrombotics, aspirin	circulatory system
960	-0.00471884	0.00891861	0.596736	27838	447323	Poisoning by antibiotics	injuries & poisonings
333.4	-0.0167434	0.0317018	0.597394	2092	642759	Torsion dystonia	neurological
790.6	-0.00509064	0.00968697	0.599226	25391	668801	Other abnormal blood chemistry	symptoms
979	-0.0112512	0.0214156	0.599324	4769	660331	Adverse drug events and drug allergies	injuries & poisonings
259.2	0.0545615	0.103892	0.599461	192	685787	Carcinoid syndrome	endocrine/metabolic
296.2	0.00300661	0.00573515	0.60011	87004	553380	Depression	mental disorders
386	0.00737463	0.0140679	0.600129	10976	652245	Vertiginous syndromes and other disorders of vestibular system	sense organs
227.3	0.0153298	0.029266	0.600412	2471	721727	Benign neoplasm of pituitary gland and craniopharyngeal duct (pouch)	neoplasms
761	-0.00426043	0.00815173	0.601224	36743	672651	Cervicalgia	symptoms
586.1	-0.0308989	0.0591243	0.601247	604	635046	Anatomical abnormatilies of kidney and ureters	genitourinary
857	-0.0294779	0.0566388	0.602747	654	676269	Mechanical complication of unspecified genitourinary device, implant, and graft	injuries & poisonings
716.9	0.00426807	0.00820417	0.602902	33148	644332	Arthropathy NOS	musculoskeletal
149.3	0.0638564	0.122827	0.603141	137	722683	Cancer of hypopharynx	neoplasms
858	0.00756713	0.0146167	0.604664	9861	676269	Complication of internal orthopedic device	injuries & poisonings
281.12	0.0149166	0.0288321	0.604905	2552	604521	Other vitamin B12 deficiency anemia	hematopoietic
300.3	-0.0166286	0.0321973	0.605533	2033	553380	Obsessive-compulsive disorders	mental disorders
370	-0.011032	0.0213898	0.606024	4785	655371	Keratitis	sense organs
301	-0.010405	0.0201817	0.606158	5387	553380	Personality disorders	mental disorders
300.8	0.0113438	0.0220514	0.606953	4456	553380	Acute reaction to stress	mental disorders
624.1	-0.0260654	0.0506799	0.607032	809	690569	Dystrophy of female genital tract	genitourinary
371.9	0.0768981	0.149601	0.607236	94	256821	Chronic inflammatory disorders of orbit	sense organs
795.82	-0.0552926	0.10868	0.610918	178	318422	Elevated cancer antigen 125 [CA 125]	symptoms
733.2	-0.0248858	0.0489628	0.611271	871	615314	Cyst of bone	musculoskeletal
378.5	-0.0198283	0.0390487	0.611605	1386	663139	Paralytic strabismus	sense organs
411.41	-0.0132831	0.0261942	0.612084	3123	620731	Aneurysm and dissection of heart	circulatory system
530.6	0.0329652	0.0650323	0.612221	490	561782	Diverticulum of esophagus, acquired	digestive
731	-0.0054387	0.0107742	0.613708	20722	615314	Osteitis deformans and osteopathies associated with other disorders classified elsewhere	musculoskeletal
594.3	0.00818969	0.0162443	0.614149	7947	695115	Calculus of ureter	genitourinary
590	-0.00830269	0.01647	0.614184	8035	611520	Pyelonephritis	genitourinary
381.1	0.00587398	0.0116624	0.614493	17100	673549	Otitis media	sense organs
750.2	0.0183919	0.0365186	0.61452	1566	716266	Lower gastrointestinal congenital anomalies	congenital anomalies
290	-0.00708083	0.0141025	0.615599	11242	662528	Delirium dementia and amnestic and other cognitive disorders	mental disorders
580.1	-0.0132022	0.0263625	0.616515	3430	635046	Glomerulonephritis	genitourinary
351	-0.00362216	0.00723659	0.616699	44193	643830	Other peripheral nerve disorders	neurological
204.12	-0.0173375	0.0346826	0.617153	1727	711259	Lymphoid leukemia, chronic	neoplasms
742.8	-0.0223631	0.0447376	0.617165	1038	662443	Articular cartilage disorder	musculoskeletal
626.4	0.021151	0.0423906	0.617812	1178	616250	Premenstrual tension syndromes	genitourinary
279	0.00669883	0.0134278	0.617865	12436	711481	Disorders involving the immune mechanism	endocrine/metabolic
525.1	0.0131891	0.0264581	0.618141	3077	676291	Loss of teeth or edentulism	digestive
292.2	0.012509	0.0252009	0.619634	3333	260959	Mild cognitive impairment	mental disorders
742	0.00711191	0.0143404	0.619941	10401	662443	Derangement of joint, non-traumatic	musculoskeletal
972.6	0.0496348	0.100253	0.620533	211	660331	Antihypertensive agents causing adverse effects	injuries & poisonings
300.9	-0.00723499	0.0147091	0.62281	10646	172193	Posttraumatic stress disorder	mental disorders
989	-0.0464142	0.0944165	0.623009	236	731416	Toxic effect of other substances, chiefly nonmedicinal as to source	injuries & poisonings
974	-0.0314301	0.0642285	0.624596	517	660331	Poisoning by water, mineral, and uric acid metabolism drugs	injuries & poisonings
522.1	-0.0255551	0.0524105	0.625836	796	277703	Pulpitis and necrosis of tooth pulp	digestive
227.2	0.0230371	0.0472983	0.626216	930	721727	Benign neoplasm of parathyroid gland	neoplasms
655	0.00634794	0.0130631	0.627008	13271	717505	Known or suspected fetal abnormality affecting management of mother	pregnancy complications
260.3	0.0180598	0.0372288	0.627604	1537	234267	Adult failure to thrive	endocrine/metabolic
598	-0.0250817	0.0518005	0.628245	844	321324	Abnormal findings on examination of urine	genitourinary
292.5	-0.0195674	0.0404757	0.628786	1297	260959	Transient alteration of awareness	mental disorders
723	0.0109267	0.022642	0.629391	4177	622354	Other disorders of cervical region	musculoskeletal
500.1	0.0361777	0.0750767	0.629893	368	649885	Extrinsic allergic alveolitis	respiratory
709.7	-0.019398	0.0402828	0.630129	1309	638299	Unspecified diffuse connective tissue disease	dermatologic
709.2	0.0114275	0.023743	0.630303	3744	638299	Sicca syndrome	dermatologic
972.2	-0.0610541	0.127233	0.631328	130	447323	Antilipemic and antiarteriosclerotic drugs causing adverse effects in therapeutic use	injuries & poisonings
709.5	0.0363465	0.0758804	0.631941	367	638299	Dermatomyositis	dermatologic
783	0.00419695	0.00877617	0.632493	30255	675693	Fever of unknown origin	symptoms
189	0.00684629	0.0143253	0.632709	10315	723133	Cancer of urinary organs (incl. kidney and bladder)	neoplasms
750.21	0.0232853	0.0487677	0.633024	875	716266	Congenital anomalies of intestine	congenital anomalies
726	-0.0028961	0.0060691	0.633229	72612	577570	Peripheral enthesopathies and allied syndromes	musculoskeletal
750.22	0.0268805	0.0563479	0.633329	658	716266	Congenital anomaly of gallbladder, bile ducts, liver, pancreas	congenital anomalies
277.4	-0.0155154	0.0325365	0.633461	1984	716228	Disorders of bilirubin excretion	endocrine/metabolic
610.1	-0.00714135	0.0150007	0.634027	10794	654471	Cystic mastopathy	genitourinary
743.12	0.00912634	0.0191748	0.634106	6184	664218	Senile osteoporosis	musculoskeletal
446.6	-0.0500184	0.105101	0.63414	191	664513	Polyarteritis nodosa	circulatory system
446.9	-0.0170032	0.0357757	0.634593	1650	664513	Arteritis NOS	circulatory system
555.2	-0.00792303	0.0166937	0.635064	7566	548441	Ulcerative colitis	digestive
386.3	0.0149326	0.0314685	0.635126	2101	652245	Labyrinthitis	sense organs
429.1	-0.0117118	0.0247591	0.636192	3422	677871	Heart transplant/surgery	circulatory system
433.11	0.0159903	0.0338489	0.636639	1836	664076	Occlusion of cerebral arteries, with cerebral infarction	circulatory system
287.3	-0.00615409	0.0130332	0.636793	12879	686533	Thrombocytopenia	hematopoietic
379.4	0.0235224	0.0498265	0.636866	839	663139	Anomalies of pupillary function	sense organs
714.1	0.00548158	0.0116321	0.637467	16015	643841	Rheumatoid arthritis	musculoskeletal
871.2	0.00774563	0.016457	0.637885	7939	663644	Open wound of finger(s)	injuries & poisonings
371.21	-0.0124676	0.0264916	0.637909	3150	256821	Allergic conjunctivitis	sense organs
149.2	-0.0559343	0.118859	0.637931	149	722683	Cancer of nasopharynx	neoplasms
427.6	0.00692157	0.01481	0.640243	10738	572023	Premature beats	circulatory system
444.5	-0.0659812	0.141293	0.640513	106	265151	Atheroembolism	circulatory system
360.2	0.0207426	0.0444295	0.640597	1061	662436	Progressive myopia	sense organs
130	0.017535	0.0375796	0.640779	1463	703729	Spirochetal infection	infectious diseases
735.23	0.0111901	0.0240228	0.641351	3610	656140	Hallux rigidus	musculoskeletal
159.2	0.0277304	0.0595798	0.641621	585	678389	Malignant neoplasm of small intestine, including duodenum	neoplasms
480.13	-0.0450865	0.0969339	0.641841	225	248694	MRSA pneumonia	respiratory
735.22	0.0617246	0.133371	0.643505	118	262285	Claw toe (acquired)	musculoskeletal
172.22	-0.0104103	0.0225411	0.644199	4186	281085	Squamous cell carcinoma	neoplasms
420.1	0.0299391	0.0648319	0.644228	495	703772	Myocarditis	circulatory system
172.21	0.00758068	0.0164181	0.644277	8037	281085	Basal cell carcinoma	neoplasms
212	-0.0201871	0.0438086	0.64494	1091	733590	Benign neoplasm of respiratory and intrathoracic organs	neoplasms
750.14	0.0560438	0.121724	0.645218	139	716266	Congenital anomalies of esophagus	congenital anomalies
287	-0.00565177	0.0123278	0.646623	14466	686533	Purpura and other hemorrhagic conditions	hematopoietic
635.3	0.0144389	0.0316424	0.648164	2162	698825	Placenta previa and abruptio placenta	pregnancy complications
694.3	0.0336328	0.0742117	0.650404	375	642826	Vascular disorders of skin	dermatologic
191	0.0114894	0.0257206	0.655092	3162	721846	Manlignant and unknown neoplasms of brain and nervous system	neoplasms
395	-0.00370066	0.00829049	0.655327	33847	669183	Heart valve disorders	circulatory system
580.31	-0.013144	0.0296872	0.657948	2514	635046	Nephritis and nephropathy in diseases classified elsewhere	genitourinary
578.2	-0.0057175	0.0129326	0.658418	13089	637922	Blood in stool	digestive
510.2	-0.0257142	0.058345	0.659411	618	706728	Lung transplant	respiratory
304	-0.00490274	0.011173	0.660804	19611	553380	Adjustment reaction	mental disorders
695.7	-0.00693372	0.0158879	0.662536	8742	642826	Prurigo and Lichen	dermatologic
754.2	0.0143539	0.0329823	0.663417	1950	308936	Spondylolisthesis, congenital	congenital anomalies
771.2	-0.0139318	0.0322361	0.665611	2065	276300	Cramp of limb	symptoms
573.4	-0.0170517	0.0396709	0.667321	1350	657845	Acute and subacute necrosis of liver	digestive
369	-0.0056227	0.0130899	0.667528	13492	655371	Infection of the eye	sense organs
625	0.00491577	0.0114522	0.667746	17313	690569	Pain and other symptoms associated with female genital organs	genitourinary
250.13	-0.0143772	0.0335917	0.668652	1876	593722	Type 1 diabetes with ophthalmic manifestations	endocrine/metabolic
513.8	-0.0181189	0.0424745	0.669683	1173	706715	Disorders of diaphragm	respiratory
302	-0.0109693	0.0258006	0.670722	3230	553380	Sexual and gender identity disorders	mental disorders
369.5	0.0061617	0.0145153	0.671204	10919	655371	Conjunctivitis, infectious	sense organs
261.2	0.00545129	0.0128619	0.671688	13373	639412	Vitamin B-complex deficiencies	endocrine/metabolic
513	-0.0049011	0.01157	0.671856	16000	706715	Respiratory abnormalities	respiratory
530.12	0.00722943	0.0170788	0.672077	7190	561782	Ulcer of esophagus	digestive
252.1	-0.00759277	0.017942	0.672162	6685	685787	Hyperparathyroidism	endocrine/metabolic
289.1	-0.0600714	0.14222	0.672746	104	254560	Myelofibrosis	hematopoietic
729.7	0.0465306	0.110821	0.67458	171	203283	Nontraumatic compartment syndrome	musculoskeletal
429.3	0.0112498	0.0268481	0.675203	3106	276380	Symptoms involving cardiovascular system	circulatory system
528.6	-0.0219129	0.0526146	0.677059	751	698596	Leukoplakia of oral mucosa	digestive
555	0.00556971	0.0133742	0.677079	11918	548441	Inflammatory bowel disease and other gastroenteritis and colitis	digestive
715.1	-0.0113179	0.0272369	0.67775	2886	643841	Sacroiliitis NEC	musculoskeletal
395.6	0.00783613	0.0188915	0.67829	5927	669183	Heart valve replaced	circulatory system
540	-0.00690331	0.0166669	0.678733	7552	725650	Appendiceal conditions	digestive
446.1	-0.11856	0.287479	0.680037	26	73521	Thromboangiitis obliterans	circulatory system
448	0.0165285	0.0401019	0.68022	1292	664513	Disease of capillaries	circulatory system
735.2	0.00506337	0.0122993	0.680575	14239	656140	Acquired toe deformities	musculoskeletal
452.2	-0.00618304	0.015023	0.680654	10026	228366	Deep vein thrombosis [DVT]	circulatory system
737	0.0059467	0.0144649	0.68099	10306	656140	Curvature of spine	musculoskeletal
875	-0.0247061	0.0601612	0.681318	587	268516	Non-healing surgical wound	injuries & poisonings
250.14	-0.0161842	0.0394276	0.681455	1396	210862	Type 1 diabetes with neurological manifestations	endocrine/metabolic
292.11	-0.0145441	0.0354966	0.682004	1693	260959	Aphasia	mental disorders
656.8	0.0366219	0.0900208	0.684143	278	98324	Perinatal jaundice	pregnancy complications
753.1	0.0350978	0.0862771	0.684153	278	722844	Congenital cataract and lens anomalies	congenital anomalies
599.4	0.00348579	0.0085923	0.684972	30970	590650	Urinary incontinence	genitourinary
331.9	-0.0179897	0.0444721	0.685833	1058	642759	Cerebral degeneration, unspecified	neurological
473.3	-0.0129542	0.0321128	0.686657	2045	587709	Paralysis/spasm of vocal cords or larynx	respiratory
798	-0.00260564	0.00646124	0.686748	67052	631849	Malaise and fatigue	symptoms
296	0.00223433	0.00554542	0.687011	95613	553380	Mood disorders	mental disorders
835	-0.00337783	0.00838365	0.687017	31027	678495	Internal derangement of knee	injuries & poisonings
270.21	-0.0424211	0.106078	0.689227	191	297866	Disorders of urea cycle metabolism	endocrine/metabolic
613	-0.00376984	0.00944009	0.68964	25914	693436	Other nonmalignant breast conditions	genitourinary
528.3	-0.0350481	0.0878545	0.689942	278	698596	Cellulitis and abscess of oral soft tissues	digestive
300.12	-0.00650496	0.0163359	0.690482	8243	553380	Agorophobia, social phobia, and panic disorder	mental disorders
836	-0.0198074	0.049856	0.691152	858	678495	Traumatic arthropathy	injuries & poisonings
276.11	0.013161	0.0332621	0.692344	1916	639671	Hyperosmolality and/or hypernatremia	endocrine/metabolic
765	-0.00688197	0.0174283	0.692936	7151	669965	Cervical radiculitis	symptoms
702.4	0.0419294	0.106698	0.694341	183	239705	Degenerative skin disorders	dermatologic
601.1	-0.00884188	0.0226007	0.695634	4212	666467	Prostatitis	genitourinary
276.12	-0.00479622	0.0122877	0.696295	14560	639671	Hyposmolality and/or hyponatremia	endocrine/metabolic
854	0.00809249	0.0208302	0.697647	5001	676269	Complications of cardiac/vascular device, implant, and graft	injuries & poisonings
733	-0.00520431	0.0134272	0.698316	12452	615314	Other disorders of bone and cartilage	musculoskeletal
560.2	0.0213968	0.0555252	0.699976	672	548441	Impaction of intestine	digestive
728.2	0.0153415	0.0398265	0.700082	1308	577570	Laxity of ligament or hypermobility syndrome	musculoskeletal
385	-0.0097564	0.0253638	0.70049	3295	673549	Other disorders of middle ear and mastoid	sense organs
334.2	0.0206249	0.0538531	0.701731	711	642759	Anterior horn cell disease	neurological
426.9	-0.00639599	0.0167729	0.702958	7973	572023	Cardiac pacemaker/device in situ	circulatory system
374	-0.00423078	0.0111161	0.703502	18212	655371	Other disorders of eyelids	sense organs
780	-0.0144104	0.0379719	0.704315	1476	729431	Hypothermia/Chills	symptoms
550.3	0.0158184	0.0416837	0.704326	1187	624497	Femoral hernia	digestive
512	-0.00207001	0.00547732	0.705487	122203	571601	Other symptoms of respiratory system	respiratory
751.2	0.00779879	0.020651	0.705694	4965	716266	Congenital anomalies of urinary system	congenital anomalies
455	-0.00239567	0.00635403	0.706151	58227	588867	Hemorrhoids	circulatory system
871.1	0.0113167	0.0300489	0.706464	2369	663644	Open wound of hand except finger(s)	injuries & poisonings
368.2	0.00839118	0.0223321	0.707106	4217	686097	Diplopia and disorders of binocular vision	sense organs
132.1	0.041285	0.109919	0.70722	174	306330	Pediculosis and phthirus infestation	infectious diseases
362.7	-0.0210774	0.0561426	0.707344	671	657615	Hereditary retinal dystrophies	sense organs
300.13	0.0118814	0.0317464	0.708212	2076	553380	Phobia	mental disorders
743.21	-0.009174	0.0245391	0.708514	3541	664218	Pathologic fracture of vertebrae	musculoskeletal
270.35	0.0323026	0.0866377	0.709262	276	708551	Macroglobulinemia	endocrine/metabolic
261.3	0.0788224	0.21198	0.710012	46	164508	Vitamin C deficiencies	endocrine/metabolic
626.12	0.00380845	0.0102441	0.710064	21806	616250	Excessive or frequent menstruation	genitourinary
512.7	-0.00273227	0.0073695	0.710821	54909	165191	Shortness of breath	respiratory
385.5	0.0244162	0.0659046	0.711026	477	673549	Tympanosclerosis and middle ear disease related to otitis media	sense organs
701.1	-0.00981195	0.0264904	0.711087	3187	673506	Keratoderma, acquired	dermatologic
709.6	0.0206041	0.0558539	0.712208	681	638299	Other specified diffuse diseases of connective tissue	dermatologic
756.21	-0.0413367	0.112057	0.712211	166	720050	Pectus excavatum	congenital anomalies
740.12	0.00872729	0.0237355	0.713104	3721	573560	Osteoarthrosis, localized, secondary	musculoskeletal
334.1	0.0225051	0.061266	0.71337	555	642759	Spinocerebellar disease	neurological
741.3	0.00613505	0.016742	0.714033	7882	662443	Difficulty in walking	musculoskeletal
292.1	-0.00535541	0.0146367	0.714447	10392	662528	Aphasia/speech disturbance	mental disorders
731.1	-0.0219063	0.0598807	0.714491	592	615314	Osteitis deformans [Paget's disease of bone]	musculoskeletal
401.2	-0.00324086	0.00888652	0.71534	34155	471349	Hypertensive heart and/or renal disease	circulatory system
230	-0.0499301	0.13733	0.716174	116	323290	Kaposi's sarcoma	neoplasms
172	-0.00281211	0.00774742	0.716625	37896	674446	Skin cancer	neoplasms
429.9	0.0199898	0.0550907	0.716715	694	276380	Cardiac complications, not elsewhere classified	circulatory system
626.2	0.00668876	0.0184345	0.716725	6459	616250	Dysmenorrhea	genitourinary
193	-0.00917104	0.0252944	0.716925	3299	721727	Thyroid cancer	neoplasms
689	-0.0031873	0.00880964	0.717504	30326	680487	Disorder of skin and subcutaneous tissue NOS	dermatologic
446.8	-0.0411542	0.113972	0.718031	170	664513	Thrombotic microangiopathy	circulatory system
305.2	-0.0100426	0.0278409	0.718313	2771	553380	Eating disorder	mental disorders
386.9	0.0026569	0.0073727	0.718571	45215	652245	Dizziness and giddiness (Light-headedness and vertigo)	sense organs
772	0.00944	0.0262734	0.719372	3057	687472	Symptoms of the muscles	symptoms
286.7	-0.00896246	0.0249532	0.719467	3467	686533	Other and unspecified coagulation defects	hematopoietic
272.12	-0.00674842	0.0189501	0.721754	6378	538782	Hyperglyceridemia	endocrine/metabolic
550.6	-0.00867267	0.0244452	0.722754	3580	624497	Incisional hernia	digestive
585.4	-0.00653063	0.0185048	0.724152	6477	635046	Chronic kidney disease, Stage I or II	genitourinary
512.2	-0.00566134	0.0160581	0.724423	9406	571601	Painful respiration	respiratory
198.6	0.00684198	0.019491	0.725564	5499	649284	Secondary malignancy of bone	neoplasms
592.11	-0.00652461	0.0186069	0.725847	6344	611520	Acute cystitis	genitourinary
428.1	-0.00376279	0.0107753	0.726934	20089	677871	Congestive heart failure (CHF) NOS	circulatory system
686.4	-0.0145424	0.0417067	0.727328	1227	645861	Pyogenic granuloma	dermatologic
283.1	0.0251142	0.0720343	0.727358	403	604521	Autoimmune hemolytic anemias	hematopoietic
259.1	-0.0389111	0.112053	0.728398	168	685787	Nonspecific abnormal results of other endocrine function study	endocrine/metabolic
441.1	0.0222508	0.0642277	0.729015	510	265151	Acute vascular insufficiency of intestine	circulatory system
753	0.01333	0.0386149	0.729941	1431	722844	Congenital anomalies of the eye	congenital anomalies
175	-0.00718443	0.0208509	0.730423	4915	634459	Acquired absence of breast	neoplasms
686.3	-0.0114182	0.0333324	0.731934	1892	645861	Pilonidal cyst	dermatologic
291	0.00558129	0.0163164	0.732302	8408	662528	Other specified nonpsychotic and/or transient mental disorders	mental disorders
365.5	0.0298996	0.0879184	0.733794	266	267659	Pseudoexfoliation glaucoma	sense organs
290.1	-0.00642278	0.0189097	0.734116	6329	662528	Dementias	mental disorders
691.3	-0.0323084	0.0959265	0.736264	226	642826	Congenital pigmentary anomalies of skin	dermatologic
621	-0.00965749	0.0286958	0.736458	2546	707625	Endometrial hyperplasia	genitourinary
394.3	0.0210285	0.0625413	0.736695	532	669183	Aortic valve disease	circulatory system
158	0.00827378	0.0246177	0.736802	3446	678389	Neoplasm of unspecified nature of digestive system	neoplasms
530.14	0.00335329	0.00999912	0.737355	21655	561782	Reflux esophagitis	digestive
300.4	0.00456	0.0136112	0.737612	12193	553380	Dysthymic disorder	mental disorders
743.2	0.00565584	0.0169018	0.737905	7475	664218	Pathologic fracture	musculoskeletal
401.21	0.00507194	0.0151611	0.737975	10166	471349	Hypertensive heart disease	circulatory system
500	-0.00826435	0.0247533	0.738479	3470	649885	Lung disease due to external agents	respiratory
350.2	0.0047809	0.0143356	0.738757	10895	696823	Abnormality of gait	neurological
740.1	-0.00200801	0.00604309	0.739676	71981	573560	Osteoarthritis; localized	musculoskeletal
356	0.00489874	0.0147439	0.739697	10090	692963	Hereditary and idiopathic peripheral neuropathy	neurological
523.1	0.0106114	0.0319859	0.740076	2087	676291	Gingivitis	digestive
981	-0.0225758	0.0682104	0.740664	473	632541	Toxic effect of (non-ethyl) alcohol and petroleum and other solvents	injuries & poisonings
345.1	-0.00561512	0.016976	0.740819	7581	642759	Epilepsy	neurological
430.3	-0.0124855	0.0377472	0.740822	1480	664076	Subdural hemorrhage	circulatory system
706.2	-0.00317301	0.00959719	0.740933	23831	658438	Sebaceous cyst	dermatologic
696	0.00448368	0.0135997	0.741635	11615	627324	Psoriasis and related disorders	dermatologic
695.81	0.0245132	0.0745034	0.74214	381	642826	Erythema nodosum	dermatologic
550.4	-0.0048993	0.0149084	0.742438	9603	624497	Umbilical hernia	digestive
569.1	0.0240911	0.0735305	0.743189	381	635257	Toxic gastroenteritis and colitis	digestive
386.1	0.0113031	0.034598	0.743897	1731	652245	Meniere's disease	sense organs
962.1	-0.0180997	0.0554716	0.744206	697	75358	Adrenal cortical steroids causing adverse effects in therapeutic use	injuries & poisonings
994.1	0.0120268	0.0372176	0.746582	1527	716983	Systemic inflammatory response syndrome (SIRS)	injuries & poisonings
157	-0.0105596	0.0327295	0.746975	1945	678389	Pancreatic cancer	neoplasms
297	-0.00539312	0.0167197	0.747028	8063	553380	Suicidal ideation or attempt	mental disorders
303.3	-0.0120271	0.0372905	0.747055	1520	553380	Psychogenic disorder	mental disorders
513.3	0.00442369	0.0137166	0.747068	11251	706715	Hypoventilation	respiratory
938.1	0.0142533	0.0442319	0.74727	1083	626566	Acute dermatitis due to solar radiation	dermatologic
967	0.0124071	0.0385247	0.74741	1406	660331	Adverse effects of sedatives or other central nervous system depressants and anesthetics	injuries & poisonings
560	-0.00416238	0.0129387	0.747681	12936	548441	Intestinal obstruction without mention of hernia	digestive
681.2	0.00803822	0.0250949	0.748731	3391	645861	Cellulitis and abscess of face/neck	dermatologic
741.4	0.00399081	0.0124865	0.749263	14271	662443	Joint effusions	musculoskeletal
715.3	-0.0316907	0.0991785	0.749323	218	643841	Spinal enthesopathy	musculoskeletal
751.11	-0.014326	0.0448933	0.749642	1036	716266	Congenital anomalies of female genital organs	congenital anomalies
963.1	-0.0113724	0.035676	0.749902	1706	660331	Antineoplastic and immunosuppressive drugs causing adverse effects	injuries & poisonings
740.9	-0.0017677	0.00555248	0.75021	82547	573560	Osteoarthrosis NOS	musculoskeletal
276.6	-0.00629356	0.0197822	0.750377	5592	639671	Fluid overload	endocrine/metabolic
743.11	0.00316889	0.0100433	0.752364	22731	664218	Osteoporosis NOS	musculoskeletal
426.91	-0.00589408	0.0186956	0.75256	6259	572023	Cardiac pacemaker in situ	circulatory system
164	-0.0246641	0.078297	0.752757	341	724131	Cancer of intrathoracic organs	neoplasms
707.1	0.00693522	0.0220208	0.752807	4422	716155	Decubitus ulcer	dermatologic
150	-0.0115579	0.0368056	0.753501	1533	678389	Cancer of esophagus	neoplasms
153.2	-0.00543156	0.0173289	0.753947	7017	630156	Colon cancer	neoplasms
252	-0.00535573	0.0171154	0.754342	7350	685787	Disorders of parathyroid gland	endocrine/metabolic
742.2	0.0131266	0.0420356	0.754833	1171	662443	Pathological, developmental or recurrent dislocation	musculoskeletal
771.1	-0.00481315	0.0154172	0.754894	9607	276300	Swelling of limb	symptoms
132	0.0117472	0.0376327	0.754924	1519	703729	Infestation (lice, mites)	infectious diseases
726.3	0.00552006	0.017761	0.755955	7078	577570	Bursitis	musculoskeletal
910	-0.0218665	0.0704339	0.756216	429	322348	Superficial injury, infected	injuries & poisonings
172.3	0.00663673	0.0213919	0.756375	4588	674446	Carcinoma in situ of skin	neoplasms
327.41	0.00653355	0.0210781	0.756584	4838	224891	Organic or persistent insomnia	neurological
618.5	-0.0130439	0.042272	0.757648	1164	711106	Prolapse of vaginal vault after hysterectomy	genitourinary
350.1	0.00549835	0.0178481	0.758033	6699	696823	Abnormal involuntary movements	neurological
605	0.00373514	0.0121867	0.75923	16227	655558	Erectile dysfunction [ED]	genitourinary
244.5	-0.0258398	0.0847878	0.76055	293	636668	Congenital hypothyroidism	endocrine/metabolic
426.23	-0.0108135	0.0355285	0.760854	1685	572023	Second degree AV block	circulatory system
259	0.00888737	0.0293449	0.761997	2445	685787	Other endocrine disorders	endocrine/metabolic
426.7	-0.00384057	0.0126872	0.762109	15275	198486	Abnormal electrocardiogram [ECG] [EKG]	circulatory system
550.5	-0.004692	0.0155529	0.762896	8787	624497	Ventral hernia	digestive
443.8	-0.0194412	0.0645888	0.763415	504	664513	Other specified peripheral vascular diseases	circulatory system
282.8	0.0115459	0.0383634	0.763444	1477	604521	Other hemoglobinopathies	hematopoietic
592.3	-0.0211601	0.0704272	0.763831	424	235961	Urethral stricture due to infecton	genitourinary
285.1	0.00510825	0.0170123	0.763973	7678	604521	Acute posthemorrhagic anemia	hematopoietic
580.12	-0.014665	0.0488576	0.764056	981	635046	Non-proliferative glomerulonephritis	genitourinary
614.3	0.00923078	0.0308923	0.765089	2253	684116	Pelvic inflammatory disease (PID)	genitourinary
287.31	-0.0106573	0.0357086	0.765358	1646	686533	Primary thrombocytopenia	hematopoietic
941	0.0201969	0.0677347	0.765568	455	626566	Adverse reaction to serum or vaccine	injuries & poisonings
736.3	0.0312178	0.105458	0.767213	188	656140	Acquired deformities of hip	musculoskeletal
253.4	-0.0182318	0.0618696	0.768237	550	280944	Anterior pituitary disorders	endocrine/metabolic
190	0.0195316	0.0664619	0.768852	466	721846	Cancer of eye	neoplasms
942	-0.0209468	0.0716248	0.769941	410	626566	Infusion and transfusion reaction	injuries & poisonings
286.13	0.0281368	0.0964672	0.770537	224	686533	Congenital factor VIII disorder	hematopoietic
527.1	-0.0274714	0.0943547	0.770936	237	698596	Hypertrophy of salivary gland	digestive
456	-0.00465694	0.0160247	0.77135	8783	588867	Chronic venous insufficiency [CVI]	circulatory system
134.1	0.0239022	0.0823667	0.771669	308	703729	Intestinal helminthiases	infectious diseases
724.9	-0.0104778	0.036197	0.772225	1620	622354	Other unspecified back disorders	musculoskeletal
531.4	0.00827026	0.0286124	0.772547	2613	710884	Peptic ulcer, site unspecified	digestive
612	-0.00585309	0.0202719	0.772788	5257	654471	Breast conditions, congenital or relating to hormones	genitourinary
709	-0.00512719	0.0178827	0.774333	6747	638299	Diffuse diseases of connective tissue	dermatologic
420.22	-0.0183248	0.0639569	0.774481	517	703772	Chronic pericarditis	circulatory system
575.8	-0.00646036	0.0225633	0.774632	4146	678655	Other disorders of biliary tract	digestive
420.3	-0.00748936	0.0265852	0.778164	2981	703772	Endocarditis	circulatory system
381.11	0.00389402	0.0138392	0.778422	12049	673549	Suppurative and unspecified otitis media	sense organs
792.1	-0.00564559	0.0200838	0.778633	5546	273623	Papanicolaou smear of cervix or vagina with atypical squamous cells	genitourinary
382	0.00436425	0.0155469	0.778929	9104	673549	Otalgia	sense organs
364.41	0.0174552	0.0622128	0.779039	554	662436	Keratoconus	sense organs
535.6	0.00384227	0.0137802	0.780379	11138	631251	Duodenitis	digestive
371.33	0.0212588	0.0765354	0.781193	354	655371	Noninfectious dermatoses of eyelid	sense organs
727.1	0.0028482	0.0102907	0.781954	21690	577570	Synovitis and tenosynovitis	musculoskeletal
345	0.00279071	0.0100866	0.782029	21804	642759	Epilepsy, recurrent seizures, convulsions	neurological
279.11	0.00836098	0.0302298	0.782102	2274	711481	Deficiency of humoral immunity	endocrine/metabolic
550	-0.00142992	0.00518685	0.782793	91280	624497	Abdominal hernia	digestive
359	0.00610515	0.0222513	0.783799	4273	692963	Muscular dystrophies and other myopathies	neurological
770	-0.00240445	0.00876493	0.783834	30592	684210	Myalgia and myositis unspecified	symptoms
377	0.00504466	0.0184222	0.784211	6516	663139	Disorders of optic nerve and visual pathways	sense organs
342	0.00582381	0.0213921	0.785437	4613	642759	Hemiplegia	neurological
291.8	0.00537049	0.0198044	0.786256	5605	662528	Alteration of consciousness	mental disorders
733.9	-0.00761898	0.0281107	0.786364	2703	615314	Chondromalacia	musculoskeletal
823	0.0458997	0.169465	0.786506	72	168488	Torus fracture	injuries & poisonings
750.1	-0.0109689	0.0406047	0.787054	1268	716266	Upper gastrointestinal congenital anomalies	congenital anomalies
626.1	-0.00202901	0.00752404	0.787414	43169	616250	Irregular menstrual cycle/bleeding	genitourinary
756.1	-0.028543	0.106103	0.787921	187	720050	Congenital anomalies of abdominal wall; diaphram	congenital anomalies
270.2	-0.0229275	0.0853592	0.788237	293	297866	Disorders of amino-acid metabolism	endocrine/metabolic
302.1	-0.00945508	0.0352365	0.788444	1705	553380	Decreased libido	mental disorders
379.2	0.00311284	0.0116298	0.788961	17540	663139	Disorders of vitreous body	sense organs
555.21	-0.00718868	0.0269379	0.789576	2901	548441	Ulcerative colitis (chronic)	digestive
751.21	0.00668343	0.0251617	0.790533	3344	716266	Cystic kidney disease	congenital anomalies
728.71	-0.00550151	0.0207344	0.790753	4862	577570	Contracture of palmar fascia [Dupuytren's disease]	musculoskeletal
756.2	-0.0252777	0.0956361	0.79154	227	720050	Pectus and other congenital anomalies of ribs/sternum	congenital anomalies
295	-0.00403185	0.0152543	0.791542	9818	553380	Schizophrenia and other psychotic disorders	mental disorders
271	0.00599657	0.0226881	0.791545	4206	728402	Disorders of carbohydrate transport and metabolism	endocrine/metabolic
755.4	0.0284978	0.10816	0.792183	178	720050	Congenital anomalies of upper limb, including shoulder girdle	congenital anomalies
498	0.0125941	0.0478155	0.79225	922	227325	Acute bronchospasm	respiratory
870.5	-0.0109511	0.0416554	0.792629	1210	663644	Open wound of lip and mouth	injuries & poisonings
191.1	-0.00845806	0.0322426	0.79307	2006	721846	Cancer of brain and nervous system	neoplasms
509.2	-0.00997443	0.0380715	0.793328	1474	649885	Respiratory insufficiency	respiratory
597.8	-0.0166489	0.0637534	0.79398	514	271638	Urethral hypermobility/ISD	genitourinary
241.1	0.00369915	0.0142075	0.794582	11036	636668	Nontoxic uninodular goiter	endocrine/metabolic
841	-0.00335458	0.0129351	0.795374	14241	650833	Sprains and strains of back and neck	injuries & poisonings
444.2	-0.0217624	0.0842133	0.796082	301	664513	Embolism and thrombosis of abdominal aorta	circulatory system
433.6	0.00439866	0.0171024	0.797028	7443	664076	Acute, but ill-defined cerebrovascular disease	circulatory system
368	0.00246413	0.00959845	0.797393	24726	686097	Visual disturbances	sense organs
364.9	-0.014647	0.0571873	0.797855	645	662436	Cornea replaced by transplant	sense organs
735.21	0.00416154	0.0162916	0.798383	8090	656140	Hammer toe (acquired)	musculoskeletal
577.2	-0.00889829	0.0348659	0.798557	1759	717964	Chronic pancreatitis	digestive
509.5	0.0229758	0.0900264	0.79856	255	649885	Respiratory arrest	respiratory
194	0.0178149	0.0699505	0.798971	426	721727	Cancer of other endocrine glands	neoplasms
772.2	0.00373366	0.014692	0.799396	10242	687472	Spasm of muscle	symptoms
696.4	0.00366912	0.0145769	0.801267	10033	627324	Psoriasis	dermatologic
293	0.0059582	0.0237814	0.80217	3685	713156	Symptoms involving head and neck	mental disorders
415.21	-0.0078131	0.0311974	0.802246	2198	684462	Primary pulmonary hypertension	circulatory system
394	-0.00317989	0.0127243	0.802659	13528	669183	Rheumatic disease of the heart valves	circulatory system
755.3	0.0317459	0.127046	0.802683	131	308936	Congenital anomaly of fingers/toes	congenital anomalies
759.1	0.0210204	0.0841254	0.802688	296	723703	Anomalies of endocrine glands, congenital	congenital anomalies
289	0.00526146	0.0211321	0.803376	4802	655616	Other diseases of blood and blood-forming organs	hematopoietic
289.9	-0.0139808	0.0563788	0.804149	667	655616	Abnormality of red blood cells	hematopoietic
276.1	-0.00182775	0.00738307	0.804475	45306	639671	Electrolyte imbalance	endocrine/metabolic
695.42	0.00559364	0.0226794	0.805187	4250	638824	Systemic lupus erythematosus	dermatologic
374.3	0.00458996	0.0186153	0.805241	6250	655371	Ptosis of eyelid	sense organs
528.1	0.00613094	0.0248853	0.805398	3389	698596	Stomatitis and mucositis	digestive
245.1	0.0259827	0.105894	0.806174	186	249551	Thyroiditis, acute and subacute	endocrine/metabolic
855	0.014545	0.0594498	0.80672	590	676269	Complication of nervous system device, implant, and graft	injuries & poisonings
960.2	-0.00237887	0.00972629	0.806781	23124	447323	Allergy/adverse effect of penicillin	injuries & poisonings
277	-0.00830972	0.0339876	0.806849	1824	716228	Other disorders of metabolism	endocrine/metabolic
701	-0.00207158	0.00852892	0.808091	31821	673506	Other hypertrophic and atrophic conditions of skin	dermatologic
964	0.0143617	0.0595601	0.809455	598	660331	Poisoning by agents primarily affecting blood constituents	injuries & poisonings
284.2	-0.0725162	0.300835	0.809517	24	61442	Constitutional aplastic anemia	hematopoietic
483	-0.00293538	0.0122601	0.810776	15634	643543	Acute bronchitis and bronchiolitis	respiratory
735.1	-0.00575381	0.0240608	0.811	3752	656140	Flat foot	musculoskeletal
766	-0.0041172	0.0172331	0.811173	7290	669965	Neuralgia, neuritis, and radiculitis NOS	symptoms
255.21	-0.0082465	0.0345607	0.811409	1759	685787	Glucocorticoid deficiency	endocrine/metabolic
277.6	0.016015	0.067251	0.811774	462	716228	Other deficiencies of circulating enzymes	endocrine/metabolic
737.1	0.00815385	0.0342478	0.811816	1779	656140	Kyphosis (acquired)	musculoskeletal
136	-0.00469519	0.0197736	0.81231	5384	703729	Other infectious and parasitic diseases	infectious diseases
966	-0.0117553	0.049526	0.81238	848	660331	Poisoning by anticonvulsants and anti-Parkinsonism drugs	injuries & poisonings
627.1	0.00263148	0.0111749	0.813836	17852	616250	Postmenopausal bleeding	genitourinary
450	-0.00480612	0.0204157	0.813889	5090	727589	Noninfectious disorders of lymphatic channels	circulatory system
721.2	-0.00545297	0.0233055	0.815002	3967	622354	Spondylosis with myelopathy	musculoskeletal
755.1	0.00780448	0.0334518	0.815524	1883	720050	Congenital deformities of feet	congenital anomalies
352.1	0.00654531	0.0281885	0.816384	2637	643830	Trigeminal nerve disorders [CN5]	neurological
292.4	0.00317474	0.0137512	0.817416	11484	662528	Altered mental status	mental disorders
280	-0.00181254	0.0078718	0.817892	37615	604521	Iron deficiency anemias	hematopoietic
627.21	-0.0134089	0.0582685	0.817996	656	616250	Symptomatic artificial menopause	genitourinary
255.1	-0.00903084	0.0394105	0.818754	1366	685787	Adrenal hyperfunction	endocrine/metabolic
686.1	0.0041362	0.0182317	0.820526	6385	645861	Carbuncle and furuncle	dermatologic
713	0.00973467	0.0429459	0.820678	1140	644332	Arthropathy associated with other disorders classified elsewhere	musculoskeletal
250	0.00120423	0.00531455	0.820742	95087	593722	Diabetes mellitus	endocrine/metabolic
711	0.00483349	0.0213654	0.821023	4668	644332	Arthropathy associated with infections	musculoskeletal
635	0.00376904	0.0167615	0.822086	7913	698825	Hemorrhage during pregnancy; childbirth and postpartum	pregnancy complications
277.1	0.0287937	0.129314	0.823797	124	716228	Disorders of porphyrin metabolism	endocrine/metabolic
240	0.00458678	0.020634	0.824086	5169	636668	Simple and unspecified goiter	endocrine/metabolic
599.1	0.00552811	0.0248736	0.82412	3437	590650	Urinary obstruction	genitourinary
701.3	-0.00669205	0.0301288	0.824225	2308	673506	Circumscribed scleroderma	dermatologic
705.3	-0.00781956	0.0353889	0.825123	1759	658438	Hidradenitis	dermatologic
586.4	0.00521008	0.0235984	0.825263	3782	635046	Stricture/obstruction of ureter	genitourinary
747	-0.0033037	0.0149768	0.825414	9609	719926	Cardiac and circulatory congenital anomalies	congenital anomalies
626.11	-0.00407116	0.0185813	0.826572	6477	616250	Absent or infrequent menstruation	genitourinary
722.7	-0.00468797	0.0215509	0.827795	4626	622354	Intervertebral disc disorder with myelopathy	musculoskeletal
471	0.0040999	0.0189009	0.828274	5856	587709	Nasal polyps	respiratory
585.32	0.00392008	0.0180954	0.828493	7237	635046	End stage renal disease	genitourinary
962	-0.00863462	0.0399245	0.828775	1347	660331	Poisoning by hormones and synthetic substitutes	injuries & poisonings
573	-0.00285398	0.0132349	0.829268	12444	657845	Other disorders of liver	digestive
704	0.00270526	0.0126305	0.830402	13991	685072	Diseases of hair and hair follicles	dermatologic
389.5	-0.00977824	0.046251	0.832562	995	670312	Disorders of acoustic nerve	sense organs
285.2	-0.00295929	0.0139977	0.832566	11790	604521	Anemia of chronic disease	hematopoietic
473	-0.0025442	0.012121	0.833746	15085	587709	Diseases of the larynx and vocal cords	respiratory
578	-0.00137066	0.0065718	0.834787	52990	637922	Gastrointestinal hemorrhage	digestive
994	0.00261643	0.0126006	0.835507	13586	716983	Sepsis and SIRS	injuries & poisonings
626.21	0.0331685	0.160241	0.836017	81	542081	Mittelschmerz	genitourinary
244.2	0.00523347	0.0253564	0.836481	3307	636668	Acquired hypothyroidism	endocrine/metabolic
586.3	0.0143966	0.0706956	0.838633	424	635046	Vascular disorders of kidney/hypertrophy	genitourinary
296.22	-0.00153625	0.00756462	0.83907	49170	553380	Major depressive disorder	mental disorders
736.6	0.0121641	0.0600971	0.839598	581	656140	Unequal leg length (acquired)	musculoskeletal
375.2	-0.00616132	0.0306746	0.840807	2242	663139	Epiphora	sense organs
626	-0.00135645	0.00675674	0.840891	54990	616250	Disorders of menstruation and other abnormal bleeding from female genital tract	genitourinary
320	0.00729249	0.0364156	0.84128	1593	724362	Meningitis	neurological
292.12	-0.00959923	0.0479801	0.841428	930	662528	Symbolic dysfunction	mental disorders
741.1	0.0117245	0.0586711	0.841611	612	662443	Ankylosis of joint	musculoskeletal
540.1	-0.00356486	0.0178632	0.841822	6557	725650	Appendicitis	digestive
195.3	0.00872231	0.0437746	0.842063	1092	649284	Malignant neoplasm of head, face, and neck	neoplasms
362.8	0.00782926	0.0394391	0.842642	1368	657615	Retinal hemorrhage/ischemia	sense organs
624.9	-0.00348703	0.0176285	0.843196	7054	690569	stress incontinence, female	genitourinary
110.13	-0.00508269	0.0257011	0.843232	3366	660150	Dermatophytosis of the body	infectious diseases
499	-0.0135997	0.0688298	0.843371	438	735051	Cystic fibrosis	respiratory
752.2	0.00785869	0.0399714	0.844134	1334	722844	Other specified congenital anomalies of nervous system	congenital anomalies
425.8	-0.0117893	0.0600009	0.84423	584	703772	Other cardiomyopathy	circulatory system
601.12	-0.00664149	0.0338384	0.844398	1832	666467	Chronic prostatitis	genitourinary
751.3	0.0145572	0.0745303	0.845144	378	716266	Obstructive genitourinary defect	congenital anomalies
333	0.00273504	0.0141024	0.846221	10870	642759	Extrapyramidal disease and abnormal movement disorders	neurological
592.1	0.00256127	0.0132134	0.846303	12504	611520	Cystitis	genitourinary
362.5	0.0217918	0.112906	0.846952	169	264202	Toxic maculopathy of retina	sense organs
588.2	0.00497016	0.0259063	0.847859	3344	245603	Secondary hyperparathyroidism (of renal origin)	genitourinary
288.1	-0.00249989	0.013057	0.848165	12623	655616	Decreased white blood cell count	hematopoietic
691	0.00628032	0.0328914	0.848572	1948	642826	Congenital anomalies of skin	dermatologic
433.32	0.0325261	0.171217	0.849332	74	267244	Moyamoya disease	circulatory system
965.2	0.0280094	0.149008	0.850898	98	447323	Antirheumatics causing adverse effects in therapeutic use	injuries & poisonings
733.8	0.00465876	0.0248402	0.85123	3384	615314	Malunion and nonunion of fracture	musculoskeletal
250.25	0.00369849	0.0197272	0.851283	5624	593722	Diabetes type 2 with peripheral circulatory disorders	endocrine/metabolic
173	-0.00239902	0.0128288	0.851658	13483	674446	Neoplasm of uncertain behavior of skin	neoplasms
743.1	0.00150159	0.00829456	0.856341	34088	664218	Osteoporosis	musculoskeletal
355.1	0.00306932	0.017065	0.857262	7541	255704	Chronic pain syndrome	neurological
610.4	-0.00406976	0.0228774	0.858806	4072	654471	Benign neoplasm of breast	genitourinary
453	-0.0100244	0.056525	0.859237	669	228366	Chronic venous hypertension	circulatory system
711.2	-0.0143754	0.0811314	0.859361	321	644332	Reiter's disease	musculoskeletal
961.1	0.00573703	0.0324243	0.859559	2026	447323	Poisoning/allergy of sulfonamides	injuries & poisonings
737.2	0.01899	0.107447	0.859714	182	656140	Lordosis (acquired)	musculoskeletal
807	0.00382072	0.0217495	0.860554	4479	654546	Fracture of ribs	injuries & poisonings
536.7	0.00799759	0.0458619	0.861564	1003	268097	Complications of gastrostomy, colostomy and enterostomy	digestive
575.2	-0.00506777	0.0292595	0.862493	2443	678655	Obstruction of bile duct	digestive
195	0.0019058	0.0110195	0.862692	17660	649284	Cancer, suspected or other	neoplasms
562.1	0.00107876	0.00624105	0.86277	61902	548441	Diverticulosis	digestive
241	-0.00198429	0.0114799	0.86277	17162	636668	Nontoxic nodular goiter	endocrine/metabolic
696.3	0.0114949	0.066636	0.863043	497	642826	Pityriasis	dermatologic
537.1	-0.0113606	0.0658826	0.863094	491	268097	Lesions of stomach and duodenum	digestive
550.2	0.00117106	0.00686913	0.864631	48268	624497	Diaphragmatic hernia	digestive
228.1	-0.00305474	0.017927	0.864696	6632	302407	Hemangioma of skin and subcutaneous tissue	neoplasms
218.1	-0.00160941	0.00945797	0.864881	25432	659882	Uterine leiomyoma	neoplasms
805	0.00291482	0.0171554	0.865083	7236	654546	Fracture of vertebral column without mention of spinal cord injury	injuries & poisonings
324	0.00558172	0.0330131	0.865737	1927	724362	Other CNS infection and poliomyelitis	neurological
530.3	-0.00338777	0.0200887	0.866079	5212	561782	Stricture and stenosis of esophagus	digestive
754.1	-0.0234878	0.139416	0.866212	108	308936	Lumbosacral spondylolysis, congenital	congenital anomalies
594.8	-0.00417523	0.025073	0.867746	3305	695115	Renal colic	genitourinary
600	0.00131948	0.00795124	0.868199	39565	666467	Hyperplasia of prostate	genitourinary
656.3	0.033764	0.205231	0.869324	50	98324	Endocrine and metabolic disturbances of fetus and newborn	pregnancy complications
626.14	-0.00280195	0.0171484	0.870208	7274	616250	Irregular menstrual bleeding	genitourinary
370.1	0.00739911	0.0453045	0.870267	1028	655371	Corneal ulcer	sense organs
279.1	0.0031688	0.0194147	0.870348	5649	711481	Immunity deficiency	endocrine/metabolic
529	0.0039719	0.0245219	0.871326	3476	698596	Diseases and other conditions of the tongue	digestive
782.3	0.00139009	0.00860694	0.871693	32449	671761	Edema	symptoms
609.1	0.00835346	0.0525561	0.873713	761	655558	Infertility, male	genitourinary
635.2	0.00307291	0.0194162	0.874247	5848	698825	Antepartum hemorrhage, abruptio placentae, and placenta previa	pregnancy complications
211	-0.00219497	0.0138794	0.874341	10950	689782	Benign neoplasm of other parts of digestive system	neoplasms
696.41	0.00247063	0.0158034	0.875769	8527	627324	Psoriasis vulgaris	dermatologic
331	0.00380281	0.02449	0.876601	3504	642759	Other cerebral degenerations	neurological
262	-0.00336408	0.0218628	0.87771	4475	639412	Mineral deficiency NEC	endocrine/metabolic
292.6	0.00523631	0.0341159	0.878015	1842	662528	Hallucinations	mental disorders
366.2	-0.00113228	0.00739415	0.878294	46952	648922	Senile cataract	sense organs
594.2	0.00502669	0.0333047	0.880031	1866	695115	Calculus of lower urinary tract	genitourinary
627.22	0.00943931	0.0626198	0.880181	865	74169	Need for Hormone replacement therapy (postmenopausal)	genitourinary
368.5	0.0222297	0.148045	0.880643	96	278636	Color vision deficiencies	sense organs
272.1	-0.000807545	0.00537912	0.880665	131479	538782	Hyperlipidemia	endocrine/metabolic
428.4	-0.00227443	0.0152611	0.881526	9610	276380	Heart failure with preserved EF [Diastolic heart failure]	circulatory system
736.2	-0.00584882	0.0393055	0.881708	1361	656140	Acquired deformities of finger	musculoskeletal
359.2	0.00484237	0.0326133	0.881965	1979	692963	Myopathy	neurological
749	-0.00471677	0.031894	0.88243	2135	730337	Congenital anomalies of face and neck	congenital anomalies
750.13	-0.0093548	0.0639839	0.883759	510	716266	Congenital anomalies of mouth/tongue	congenital anomalies
348.9	0.00373043	0.025753	0.884826	3215	642759	Other conditions of brain, NOS	neurological
696.2	0.0181003	0.12699	0.886658	134	642826	Parapsoriasis	dermatologic
374.6	-0.00316338	0.0223991	0.88769	4486	256821	Dermatochalasis	sense organs
741.2	0.00211157	0.0150247	0.888233	9745	662443	Stiffness of joint	musculoskeletal
727.5	0.00345572	0.0246467	0.888494	3530	577570	Rupture of synovium	musculoskeletal
300.1	0.000863908	0.00623296	0.889764	74605	553380	Anxiety disorder	mental disorders
496.2	-0.00218917	0.0158509	0.890153	8886	594489	Chronic bronchitis	respiratory
707.2	-0.00209249	0.0154749	0.892439	9074	716155	Chronic ulcer of leg or foot	dermatologic
286.3	-0.0117004	0.0871278	0.893173	287	278474	Coagulation defects complicating pregnancy or postpartum	hematopoietic
575.9	-0.00477194	0.0355408	0.893192	1675	678655	Nonspecific abnormal findings on radiological and other examination of biliary tract	digestive
394.2	-0.0036002	0.0269641	0.893784	2900	669183	Mitral valve disease	circulatory system
263	0.00519135	0.039003	0.894113	1396	234267	Other nutritional deficiency	endocrine/metabolic
289.5	0.00467643	0.0351795	0.894248	1688	655616	Diseases of spleen	hematopoietic
283	-0.00693824	0.0524768	0.894814	771	604521	Acquired hemolytic anemias	hematopoietic
370.31	0.00507065	0.0383914	0.894923	1443	256821	Keratoconjunctivitis sicca	sense organs
250.7	-0.00206595	0.015718	0.895429	8950	657615	Diabetic retinopathy	endocrine/metabolic
747.1	0.00215723	0.0165362	0.896206	7844	719926	Cardiac congenital anomalies	congenital anomalies
347	-0.00699936	0.0540172	0.896901	720	642759	Cataplexy and narcolepsy	neurological
426.4	-0.0120978	0.0934732	0.897021	243	198486	Anomalous atrioventricular excitation	circulatory system
474	-0.00216418	0.0167314	0.897082	8042	587709	Acute and chronic tonsillitis	respiratory
532	-0.00124348	0.00964694	0.897438	24339	561782	Dysphagia	digestive
604.1	-0.003013	0.0239581	0.899921	3676	655558	Redundant prepuce and phimosis/BXO	genitourinary
353.2	-0.00196867	0.0158358	0.901064	8863	643830	Nerve root lesions	neurological
599	0.000644789	0.00519182	0.901162	97802	590650	Other symptoms/disorders or the urinary system	genitourinary
965.1	0.00279423	0.0225159	0.901236	4160	660331	Opiates and related narcotics causing adverse effects in therapeutic use	injuries & poisonings
278.4	0.00346519	0.0284478	0.90305	2809	461112	Abnormal weight gain	endocrine/metabolic
656.7	-0.0283129	0.232963	0.903268	39	98324	Conditions involving the integument and temperature regulation of fetus and newborn	pregnancy complications
528.12	-0.00531482	0.0440509	0.903967	1086	698596	Oral aphthae	digestive
603.2	0.00893058	0.0747707	0.904927	381	655558	Spermatocele	genitourinary
117.2	-0.0116118	0.0973528	0.905057	223	178535	Coccidioidomycosis	infectious diseases
285.22	-0.003334	0.0281939	0.905867	2667	604521	Anemia in neoplastic disease	hematopoietic
362.6	0.00358321	0.0303135	0.905905	2340	657615	Peripheral retinal degenerations	sense organs
614.52	-0.00149147	0.0126952	0.906478	14489	684116	Vaginitis and vulvovaginitis	genitourinary
426.31	-0.00211524	0.0180438	0.906679	6717	572023	Right bundle branch block	circulatory system
306	-0.00202773	0.0176317	0.908441	7122	553380	Other mental disorder	mental disorders
381.2	-0.00209925	0.018767	0.910936	6097	673549	Eustachian tube disorders	sense organs
743.4	0.00462097	0.0413634	0.911048	1223	664218	Stress fracture	musculoskeletal
758.1	-0.00486445	0.044586	0.913121	1093	723703	Chromosomal anomalies	congenital anomalies
334	0.00200966	0.0185202	0.91359	6159	642759	Degenerative disease of the spinal cord	neurological
251.8	0.0318611	0.300863	0.915663	23	197054	Abnormality of secretion of glucagon or gastrin	endocrine/metabolic
227	-0.00217171	0.020555	0.915857	5042	721727	Benign neoplasm of other endocrine glands and related structures	neoplasms
732.1	0.0050988	0.0490362	0.917185	875	615314	Juvenile osteochondrosis	musculoskeletal
301.1	-0.00784778	0.0761409	0.917908	363	553380	Schizoid personality disorder	mental disorders
401.22	0.00119198	0.0115947	0.918119	19026	471349	Hypertensive chronic kidney disease	circulatory system
473.4	0.00152958	0.0151252	0.919449	9599	587709	Voice disturbance	respiratory
365.2	-0.00254466	0.0251862	0.919524	3505	662436	Primary angle-closure glaucoma	sense organs
674	-0.00750618	0.0751297	0.920416	379	732236	Other complications of the puerperium NEC	pregnancy complications
721.8	0.00383245	0.0385558	0.920821	1404	622354	Other allied disorders of spine	musculoskeletal
994.2	-0.0013129	0.0132781	0.921236	12201	716983	Sepsis	injuries & poisonings
359.1	-0.006242	0.0639283	0.922218	510	692963	Muscular dystrophies	neurological
985	0.0103127	0.107025	0.923237	182	731416	Toxic effect of other metals	injuries & poisonings
562	-0.000581229	0.00611642	0.924293	64862	548441	Diverticulosis and diverticulitis	digestive
276.42	0.0044575	0.0478551	0.925788	925	639671	Alkalosis	endocrine/metabolic
184.2	-0.00433994	0.0470281	0.926473	952	676046	Cancer of other female genital organs (excluding uterus and ovary)	neoplasms
729.1	0.00333896	0.0362904	0.926693	1579	577570	Rheumatism, unspecified and fibrositis	musculoskeletal
523.31	-0.00281468	0.031572	0.928962	2150	676291	Acute periodontitis	digestive
375	-0.00180644	0.0204719	0.929686	5039	663139	Disorders of lacrimal system	sense organs
580.11	-0.00489369	0.0565189	0.931001	812	635046	Proliferative glomerulonephritis	genitourinary
614.5	-0.000907497	0.0105043	0.931154	21043	684116	Inflammatory disease of cervix, vagina, and vulva	genitourinary
716	0.000686124	0.00794248	0.931159	35604	644332	Other arthropathies	musculoskeletal
316.1	-0.0034395	0.0399263	0.93135	1318	634708	Polyneuropathy due to drugs	mental disorders
300	-0.000500492	0.00585033	0.931825	87623	553380	Anxiety disorders	mental disorders
535.8	0.00106954	0.0125904	0.932302	13484	631251	Other specified gastritis	digestive
258.1	0.00624767	0.0736189	0.932369	383	685787	Postablative ovarian failure	endocrine/metabolic
295.2	-0.00331203	0.039658	0.933442	1369	553380	Paranoid disorders	mental disorders
610	0.000997589	0.0119755	0.933611	16721	654471	Benign mammary dysplasias	genitourinary
962.3	-0.00869328	0.104566	0.933743	193	660331	Hormones and synthetic substitutes causing adverse effects in therapeutic use	injuries & poisonings
643.1	0.00390759	0.0475901	0.93456	968	731812	Hyperemesis gravidarum	pregnancy complications
327.32	0.000660401	0.00811136	0.93511	38394	224891	Obstructive sleep apnea	neurological
531	0.0008941	0.0110617	0.935579	17535	710884	Peptic ulcer (excl. esophageal)	digestive
478	-0.00241776	0.0304081	0.936626	2308	587709	Throat pain	respiratory
377.1	-0.00236991	0.0300838	0.93721	2441	663139	Optic atrophy	sense organs
701.6	0.0035159	0.0449863	0.937705	1100	673506	Acquired acanthosis nigricans	dermatologic
145.2	-0.00379876	0.0486428	0.937752	874	722683	Cancer of tongue	neoplasms
362.26	0.00172557	0.022297	0.938313	4425	264202	Macular puckering of retina	sense organs
364	-0.00147224	0.0192914	0.939168	5882	662436	Corneal opacity and other disorders of cornea	sense organs
159.4	-0.00472331	0.0628302	0.940075	525	678389	Malignant neoplasm of retroperitoneum and peritoneum	neoplasms
701.2	0.00116035	0.0154478	0.940124	8882	673506	Scar conditions and fibrosis of skin	dermatologic
737.3	0.00123809	0.0164973	0.940176	7868	656140	Kyphoscoliosis and scoliosis	musculoskeletal
741.6	0.00715025	0.095794	0.9405	231	662443	Villonodular synovitis	musculoskeletal
599.9	-0.000971411	0.0130988	0.940883	12835	590650	Other abnormality of urination	genitourinary
333.3	-0.0071558	0.0966767	0.940996	225	642759	Tics and choreas	neurological
195.1	0.000920837	0.0125724	0.941613	13453	649284	Malignant neoplasm, other	neoplasms
364.5	0.00228341	0.0317999	0.942756	2093	662436	Corneal dystrophy	sense organs
613.8	0.0012718	0.0177509	0.942883	6893	693436	Other specified disorders of breast	genitourinary
199	0.000920815	0.0128969	0.943081	13108	649284	Neoplasm of uncertain behavior	neoplasms
531.5	0.00417425	0.0588615	0.943464	614	710884	Gastrojejunal ulcer	digestive
613.7	0.00145208	0.0207074	0.944095	5098	693436	Other signs and symptoms in breast	genitourinary
420.2	0.00132854	0.0189744	0.94418	5907	703772	Pericarditis	circulatory system
756.5	0.00597092	0.0860555	0.944684	281	720050	Congenital osteodystrophies	congenital anomalies
352	-0.00126301	0.0182875	0.944939	6345	643830	Disorders of other cranial nerves	neurological
350.5	-0.00402491	0.0584745	0.945123	616	696823	Abnormal reflex	neurological
255.2	-0.00184747	0.0268974	0.94524	2911	685787	Adrenal hypofunction	endocrine/metabolic
323.8	-0.00357945	0.0523567	0.945494	764	724362	Encephalitis, non-infectious	neurological
218	-0.000630938	0.00935061	0.946203	26044	659882	Benign neoplasm of uterus	neoplasms
149.9	-0.00642296	0.0955024	0.946379	229	722683	Cancer of of nasal cavities	neoplasms
259.3	-0.00748241	0.11282	0.947122	165	280944	Delay in sexual development and puberty NEC	endocrine/metabolic
592.21	-0.00934312	0.141303	0.947281	104	545710	Urethral syndrome	genitourinary
317.1	0.00071481	0.0110005	0.94819	18401	634708	Alcoholism	mental disorders
704.8	0.00165083	0.0254706	0.948323	3317	685072	Other specified diseases of hair and hair follicles	dermatologic
715	0.000945242	0.0146766	0.948648	10040	643841	Other inflammatory spondylopathies	musculoskeletal
694.1	0.00318429	0.049523	0.948732	866	642826	Vitiligo	dermatologic
615	0.00100419	0.0159061	0.949661	8435	684116	Endometriosis	genitourinary
990	-0.0011014	0.0175481	0.949954	6790	709491	Effects radiation NOS	injuries & poisonings
602	0.00157226	0.0257199	0.951255	3263	666467	Other disorders of prostate	genitourinary
276.14	-0.000651207	0.0107367	0.951636	20014	639671	Hypopotassemia	endocrine/metabolic
871.4	0.00276227	0.0460845	0.952204	1000	663644	Open wound of toe(s)	injuries & poisonings
618	-0.000608711	0.0101724	0.952283	21270	711106	Genital prolapse	genitourinary
360	-0.00174287	0.0296318	0.953098	2427	662436	Disorders of the globe	sense organs
695.3	0.000978269	0.0168317	0.953653	7636	642826	Rosacea	dermatologic
977	0.000825711	0.0147596	0.955386	9752	447323	Personal history of allergy to medicinal agents	injuries & poisonings
285.8	0.00570558	0.103385	0.955989	196	604521	Hemoglobinuria	hematopoietic
612.2	-0.00125993	0.0228307	0.95599	4120	654471	Hypertrophy of breast (Gynecomastia)	genitourinary
285	0.000322663	0.00590042	0.95639	75646	604521	Other anemias	hematopoietic
707	-0.000658325	0.0127019	0.958665	13658	716155	Chronic ulcer of skin	dermatologic
592.12	-0.00171431	0.0347889	0.960698	1721	611520	Chronic cystitis	genitourinary
229.1	-0.00813297	0.1655	0.960806	75	509642	Benign neoplasm of lymph nodes	neoplasms
288.11	0.000711504	0.0151047	0.96243	9302	655616	Neutropenia	hematopoietic
938	0.000616833	0.0136421	0.963936	12221	626566	Dermatitis due to solar radiation	dermatologic
375.1	-0.0005559	0.0123081	0.963976	15767	260514	Dry eyes	sense organs
750	-0.00119929	0.0269418	0.964495	2892	716266	Digestive congenital anomalies	congenital anomalies
560.4	-0.000726827	0.0169046	0.965705	7457	548441	Other intestinal obstruction	digestive
781	-0.000448534	0.0106761	0.966488	19170	697006	Symptoms involving nervous and musculoskeletal systems	symptoms
963	-0.00135906	0.0327764	0.966925	2006	660331	Poisoning by primarily systemic agents	injuries & poisonings
614	0.000379676	0.0091953	0.967065	27491	684116	Inflammatory diseases of female pelvic organs	genitourinary
388	-0.00115301	0.0281031	0.967274	2714	670312	Other disorders of ear	sense organs
577	-0.000521689	0.0129213	0.967795	12868	717964	Diseases of pancreas	digestive
389.4	0.000536309	0.0133428	0.967938	12370	670312	Tinnitus	sense organs
384.1	-0.00458664	0.114555	0.968062	162	673549	Myringitis	sense organs
415.1	0.00052038	0.0132497	0.968671	12262	684462	Acute pulmonary heart disease	circulatory system
224.1	-0.00114172	0.0299703	0.969612	2334	721846	Benign neoplasm of eye, uveal	neoplasms
275.53	0.000932207	0.0249159	0.970155	3488	698375	Disorders of phosphorus metabolism	endocrine/metabolic
751	0.000603903	0.0171918	0.971978	7191	716266	Genitourinary congenital anomalies	congenital anomalies
396	0.000483538	0.0139936	0.972435	11155	669183	Abnormal heart sounds	circulatory system
379	-0.000351165	0.0103202	0.972856	22691	663139	Other disorders of eye	sense organs
324.1	0.0104391	0.319696	0.973951	20	407606	Jakob-Creutzfeldt disease	neurological
250.24	0.000559131	0.0171351	0.973969	7729	593722	Type 2 diabetes with neurological manifestations	endocrine/metabolic
348.2	0.000855859	0.0265446	0.974279	3039	642759	Cerebral edema and compression of brain	neurological
349	-0.000833041	0.0260205	0.97446	3138	642759	Other and unspecified disorders of the nervous system	neurological
145.4	0.0049026	0.165694	0.976395	75	502082	Cancer of the gums	neoplasms
374.2	0.00233416	0.0790762	0.976452	338	655371	Lagophthalmos	sense organs
415.11	-0.000378617	0.0132876	0.977268	12192	684462	Pulmonary embolism and infarction, acute	circulatory system
706.3	-0.0012142	0.0446749	0.978317	1071	658438	Seborrhea	dermatologic
850	0.000287445	0.0111093	0.979358	17477	676269	Hemorrhage or hematoma complicating a procedure	injuries & poisonings
597	0.000251789	0.0101171	0.980145	21827	666050	Other disorders of urethra and urinary tract	genitourinary
362.22	0.00102377	0.0411961	0.980174	1270	264202	Macular degeneration, wet	sense organs
976	-0.00409885	0.167407	0.980466	75	447323	Poisoning by agents primarily affecting skin & mucous membrane, ophthalmological, otorhinolaryngological, & dental drugs	injuries & poisonings
520.1	-0.00153934	0.0649819	0.981101	510	676291	Hereditary disturbances in tooth structure	digestive
191.11	-0.000810172	0.0342161	0.981109	1777	721846	Cancer of brain	neoplasms
363.3	-0.000742418	0.0314612	0.981173	2150	662436	Chorioretinal scars	sense organs
345.12	0.000454167	0.0214783	0.98313	4693	642759	Partial epilepsy	neurological
180.1	0.00104463	0.0496515	0.983214	855	644078	Cervical cancer	neoplasms
224	-0.000574851	0.0280174	0.98363	2679	721846	Benign neoplasm of eye	neoplasms
735	-0.000168364	0.00827068	0.983759	33033	656140	Acquired foot deformities	musculoskeletal
592	-0.000243956	0.0120523	0.983851	15179	611520	Cystitis and urethritis	genitourinary
366	-0.000100352	0.00594837	0.98654	73344	648922	Cataract	sense organs
420	-0.00024863	0.015212	0.98696	9255	703772	Carditis	circulatory system
792	-0.000220755	0.0135494	0.987001	12288	644078	Abnormal Papanicolaou smear of cervix and cervical HPV	genitourinary
526.41	-0.000610432	0.0396778	0.987725	1335	676291	Temporomandibular joint disorder, unspecified	digestive
250.2	-7.32991e-05	0.00539109	0.989152	92121	593722	Type 2 diabetes	endocrine/metabolic
159.3	0.000832859	0.0612787	0.989156	553	678389	Malignant neoplasm of gallbladder and extrahepatic bile ducts	neoplasms
131	0.000583146	0.0430626	0.989196	1261	703729	Protozoan infection	infectious diseases
345.3	0.000167177	0.0125154	0.989342	14105	642759	Convulsions	neurological
286.4	0.00122083	0.093449	0.989577	243	278474	Acquired coagulation factor deficiency	hematopoietic
340.1	-0.000190715	0.0174308	0.99127	7098	683636	Migrain with aura	neurological
599.8	0.000145858	0.0136696	0.991487	11590	590650	Other symptoms involving urinary system	genitourinary
727	-7.57417e-05	0.00744638	0.991884	44007	577570	Other disorders of synovium, tendon, and bursa	musculoskeletal
578.9	-0.000125962	0.0127027	0.992088	13330	637922	Hemorrhage of gastrointestinal tract	digestive
796	-0.00015751	0.0160298	0.99216	9044	280678	Elevated prostate specific antigen [PSA]	genitourinary
599.7	-0.00086857	0.090632	0.992354	272	590650	Urethral discharge	genitourinary
656	-0.000440893	0.0492298	0.992854	915	321622	Other perinatal conditions of fetus or newborn	pregnancy complications
586.12	0.00058296	0.0714883	0.993494	410	635046	Vesicoureteral reflux	genitourinary
189.12	-0.000606555	0.0756043	0.993599	364	723133	Malignant neoplasm of renal pelvis	neoplasms
465.4	-0.000213627	0.0371732	0.995415	1540	615077	Acute laryngitis and tracheitis	respiratory
470	5.84812e-05	0.0125905	0.996294	13575	587709	Septal Deviations/Turbinate Hypertrophy	respiratory
514.1	-0.000145518	0.0431559	0.99731	1146	680458	Abnormal results of function study of pulmonary system	respiratory
949.1	0.000169756	0.062281	0.997825	646	225368	Diaper or napkin rash	injuries & poisonings
327.71	4.78685e-05	0.0180947	0.997889	6615	224891	Restless legs syndrome	neurological
333.8	-0.000167888	0.0664521	0.997984	476	642759	Other degenerative diseases of the basal ganglia	neurological
618.1	1.36093e-05	0.0126891	0.999144	13369	711106	Prolapse of vaginal walls	genitourinary
386.2	-1.63726e-05	0.0179175	0.999271	6754	652245	Peripheral or central vertigo	sense organs

### Sheet: Data S6
Supplementary Data 6: Summary statistics for eQTL effects for all analyzed genes
gene_id	Name	num_var	beta_shape1	beta_shape2	true_df	pval_true_df	variant_id	tss_distance	ma_samples	ma_count	maf	ref_factor	pval_nominal	slope	slope_se	pval_perm	pval_beta	qval	pval_nominal_threshold	bh	eGenes in GTEx
ENSG00000174652.17	ZNF266	5819	1.05154	527.672	175.796	5.93e-97	chr19:9421407:G:A	-14171	185	232	0.454902	-1	1.32e-110	0.966054	0.020496	0.0001	4.64e-99	2.4e-95	0.000208	8.21e-95	Yes
ENSG00000117115.12	PADI2	4776	1.04246	489.561	176.425	4.82e-95	chr1:17098350:C:T	-21085	168	211	0.413725	-1	4.83e-108	0.694914	0.015225	0.0001	2.98e-96	7.71e-93	0.000219	2.64e-92	Yes
ENSG00000244879.6	GABPB1-AS1	5735	1.06419	245.796	164.294	3.73e-91	chr15:50356142:T:C	733	152	188	0.368627	1	3.9e-111	1.10371	0.023263	0.0001	1.99e-94	3.43e-91	0.000462	1.17e-90	Yes
ENSG00000164308.16	ERAP2	6305	1.0426	318.858	171.694	3.79e-91	chr5:96916885:T:C	40946	164	215	0.421569	1	2.06e-106	1.14815	0.025675	0.0001	2.13e-92	2.75e-89	0.000336	9.42e-89	Yes
ENSG00000140400.16	MAN2C1	3617	1.06128	213.268	166.394	1.43e-87	chr15:75388659:C:G	20505	119	135	0.264706	1	2e-105	1.13928	0.025796	0.0001	1.97e-90	2.04e-87	0.000529	6.97e-87	Yes
ENSG00000197728.9	RPS26	3722	1.01927	274.775	177.877	5.05e-89	chr12:56042145:C:G	292	161	207	0.405882	-1	2.26e-100	-1.15135	0.027799	0.0001	3.05e-88	2.63e-85	0.000366	8.99e-85	Yes
ENSG00000226752.9	PSMD5-AS1	4182	1.04238	327.175	172.499	2.54e-86	chr9:120843433:CGAAGGCGTGAGTAATA:C	18605	168	216	0.423529	-1	2.67e-100	-1.21673	0.029404	0.0001	2.46e-87	1.82e-84	0.000327	6.21e-84	Yes
ENSG00000258289.8	CHURC1	5519	1.04712	360.201	171.105	3.1e-82	chr14:64912429:T:C	-1932	84	94	0.184314	1	2.65e-96	1.22599	0.031191	0.0001	2.09e-83	1.35e-80	0.000301	4.61e-80	Yes
ENSG00000137106.17	GRHPR	5325	1.02848	569.974	177.269	7.87e-82	chr9:37422659:C:T	-7	148	183	0.358824	1	1.48e-92	0.897889	0.023985	0.0001	2.6e-81	1.5e-78	0.000181	5.12e-78	Yes
ENSG00000071894.16	CPSF1	3461	1.01923	297.375	172.401	7.75e-81	chr8:144396341:G:A	-13008	184	241	0.472549	-1	5.81e-94	0.942136	0.024709	0.0001	7.35e-80	3.8e-77	0.000338	1.3e-76	Yes
ENSG00000172322.13	CLEC12A	6249	1.04541	392.685	170.399	6.45e-78	chr12:9979684:C:T	8269	118	133	0.260784	1	1.33e-91	1.27398	0.03446	0.0001	1.02e-78	4.79e-76	0.000275	1.64e-75	Yes
ENSG00000071246.10	VASH1	6158	1.07074	607.876	173.323	4.55e-74	chr14:76724855:C:T	-37334	122	139	0.272549	-1	1.27e-85	-1.27176	0.037241	0.0001	2.74e-76	1.18e-73	0.00019	4.03e-73	Yes
ENSG00000178952.10	TUFM	2232	1.02046	197.584	173.735	1.12e-76	chr16:28846324:A:G	-84	163	207	0.405882	1	1.93e-88	0.697049	0.019658	0.0001	6.84e-76	2.72e-73	0.00051	9.31e-73	Yes
ENSG00000117226.11	GBP3	4579	1.00359	325.17	176.464	6.78e-78	chr1:89006209:C:T	-16685	111	125	0.245098	1	1.73e-88	-0.997309	0.028108	0.0001	1.19e-75	4.38e-73	0.000295	1.5e-72	Yes
ENSG00000166847.9	DCTN5	5673	1.03823	599.413	175.345	1.75e-75	chr16:23661513:G:GT	20121	98	114	0.223529	1	2.82e-86	1.22853	0.035661	0.0001	1.83e-75	6.31e-73	0.000177	2.16e-72	Yes
ENSG00000026297.15	RNASET2	7512	1.06471	682.681	171.733	1.28e-73	chr6:166993145:G:C	35961	185	251	0.492157	1	7.09e-86	-0.703043	0.020517	0.0001	2.47e-75	8e-73	0.000167	2.74e-72	Yes
ENSG00000214078.12	CPNE1	3282	1.02917	177.032	170.143	2.29e-75	chr20:35630751:G:C	-34008	46	50	0.098039	1	1e-88	-1.3454	0.0378	0.0001	3.09e-75	9.4e-73	0.000583	3.22e-72	Yes
ENSG00000204792.2	LINC01291	4955	1.0158	484.731	177.426	1.5e-76	chr2:74958729:G:T	40581	155	197	0.386275	1	1.71e-86	1.2224	0.03538	0.0001	5.05e-75	1.45e-72	0.000205	4.97e-72	Yes
ENSG00000168903.8	BTNL3	4758	1.08059	422.318	169.182	5.67e-72	chr5:181003797:T:C	14952	137	164	0.321569	1	3.45e-85	1.07967	0.031801	0.0001	6.81e-75	1.85e-72	0.000281	6.34e-72	Yes
ENSG00000125637.15	PSD4	4853	1.05199	278.496	168.573	2.19e-72	chr2:113185893:A:G	28568	175	219	0.429412	1	5.55e-86	0.912839	0.026602	0.0001	1.5e-73	3.89e-71	0.000395	1.33e-70	Yes
ENSG00000013573.16	DDX11	7928	1.05065	490.539	169.26	2.41e-72	chr12:31077366:G:C	3518	180	233	0.456863	1	1.37e-85	-1.17759	0.034498	0.0001	3.73e-73	9.19e-71	0.000223	3.14e-70	Yes
ENSG00000198952.8	SMG5	3729	1.03593	338.558	175.267	6.59e-73	chr1:156305490:G:A	22665	189	250	0.490196	1	2.32e-83	-0.901095	0.027203	0.0001	6.9e-73	1.62e-70	0.000311	5.55e-70	Yes
ENSG00000113504.20	SLC12A7	7365	1.02836	705.021	174.128	1.81e-72	chr5:1104823:C:T	-7212	178	242	0.47451	-1	2.18e-83	-1.0364	0.031277	0.0001	1.4e-71	3.15e-69	0.000146	1.08e-68	Yes
ENSG00000273295.1	AP000350.5	4945	1.05909	490.842	176.856	1.37e-69	chr22:23924767:A:C	17699	186	239	0.468627	-1	7.42e-79	1.17555	0.037744	0.0001	8.08e-71	1.74e-68	0.000228	5.96e-68	Yes
ENSG00000059122.16	FLYWCH1	3991	1.02661	440.168	176.012	1.68e-71	chr16:2936322:T:C	24385	189	252	0.494118	-1	2.08e-81	0.940828	0.029167	0.0001	1.13e-70	2.33e-68	0.000233	7.98e-68	Yes
ENSG00000203875.10	SNHG5	6675	1.04035	227.681	165.57	1.22e-69	chr6:85715430:C:T	36694	178	233	0.456863	-1	3.52e-84	0.819814	0.024477	0.0001	5.61e-70	1.12e-67	0.000468	3.82e-67	Yes
ENSG00000183172.8	SMDT1	5164	1.02134	288.014	171.301	1.08e-70	chr22:42096859:G:A	17168	146	174	0.341176	1	1.19e-82	-0.666561	0.020318	0.0001	1.12e-69	2.15e-67	0.000351	7.35e-67	Yes
ENSG00000145214.13	DGKQ	5852	1.05942	372.806	169.162	1.73e-67	chr4:973551:C:G	-13344	193	250	0.490196	1	7.16e-80	0.90958	0.028799	0.0001	9.62e-69	1.78e-66	0.000301	6.08e-66	Yes
ENSG00000187164.19	SHTN1	5061	1.02264	575.866	178.976	6.9e-70	chr10:116952944:T:C	-173642	112	134	0.262745	1	2.81e-78	0.954956	0.030908	0.0001	1.24e-68	2.2e-66	0.000176	7.54e-66	Yes
ENSG00000120675.5	DNAJC15	5756	1.03266	409.644	172.244	7.83e-69	chr13:43023570:C:T	367	104	116	0.227451	1	4.86e-80	-0.926171	0.029256	0.0001	2.29e-68	3.96e-66	0.000255	1.35e-65	Yes
ENSG00000198468.7	FLVCR1-AS1	5573	1.06048	417.042	170.614	8.5e-67	chr1:212866489:T:A	8401	181	244	0.478431	-1	2.17e-78	1.22419	0.03956	0.0001	5.02e-68	8.37e-66	0.00027	2.86e-65	Yes
ENSG00000090382.6	LYZ	6180	1.04244	455.946	171.184	9.16e-68	chr12:69338325:T:C	-10016	190	252	0.494118	-1	2.85e-79	-0.934749	0.029841	0.0001	7.59e-68	1.23e-65	0.000235	4.2e-65	Yes
ENSG00000006282.20	SPATA20	4864	1.03631	581.666	175.365	5.22e-68	chr17:50547162:A:C	856	131	163	0.319608	1	1.06e-77	-1.12619	0.036743	0.0001	1.36e-67	2.13e-65	0.000181	7.29e-65	Yes
ENSG00000132740.8	IGHMBP2	5316	1.04032	467.077	172.911	5.96e-67	chr11:68927676:T:G	23834	121	139	0.272549	1	1.5e-77	1.22652	0.0401	0.0001	7.49e-67	1.14e-64	0.000228	3.9e-64	Yes
ENSG00000145390.11	USP53	6772	1.06862	236.335	162.096	1.79e-64	chr4:119192945:C:G	-19700	55	57	0.111765	1	1.54e-79	1.19676	0.038065	0.0001	2.53e-66	3.74e-64	0.000486	1.28e-63	Yes
ENSG00000084072.16	PPIE	5154	1.03953	398.851	170.968	4.25e-66	chr1:39739455:TAAAG:T	47273	138	169	0.331373	1	2.07e-77	0.960668	0.031469	0.0001	5.51e-66	7.91e-64	0.000267	2.71e-63	Yes
ENSG00000145730.20	PAM	5503	1.05407	259.291	170.85	2.81e-64	chr5:102782303:C:T	28322	143	172	0.337255	1	2.54e-75	1.10589	0.0373	0.0001	3.52e-65	4.92e-63	0.000426	1.68e-62	Yes
ENSG00000270127.2	RP11-526I2.5	7999	1.02222	922.531	178.643	1.22e-66	chr15:100553922:T:C	3769	181	230	0.45098	1	9.08e-75	-1.03706	0.035252	0.0001	4.44e-65	6.04e-63	0.00011	2.07e-62	Yes
ENSG00000140092.14	FBLN5	6201	1.04524	630.499	175.188	4.84e-65	chr14:91873564:C:T	-74423	187	248	0.486275	1	2.25e-74	-0.893032	0.030525	0.0001	4.93e-65	6.53e-63	0.000171	2.23e-62	Yes
ENSG00000166436.15	TRIM66	6339	1.06925	404.66	165.648	2.76e-63	chr11:8688964:C:T	17098	148	180	0.352941	1	1.98e-76	0.98218	0.032617	0.0001	7.65e-65	9.89e-63	0.000285	3.38e-62	Yes
ENSG00000149577.15	SIDT2	6789	1.03615	717.339	175.443	2.02e-65	chr11:117191245:T:C	12512	110	120	0.235294	-1	1.05e-74	1.1135	0.037885	0.0001	8.28e-65	1.04e-62	0.000147	3.57e-62	Yes
ENSG00000166435.15	XRRA1	4657	1.06649	326.938	169.456	4.13e-63	chr11:74888549:C:T	-60651	131	149	0.292157	1	1.53e-74	1.37664	0.046945	0.0001	1.37e-64	1.69e-62	0.00035	5.78e-62	Yes
ENSG00000214425.7	LRRC37A4P	5923	1.06874	205.468	162.174	2.17e-62	chr17:46266353:C:T	716018	107	122	0.239216	1	6.38e-77	-1.13515	0.037439	0.0001	3.6e-64	4.32e-62	0.00056	1.48e-61	Yes
ENSG00000106565.17	TMEM176B	5280	1.02925	584.621	179.251	1.08e-64	chr7:150780964:T:G	-20396	156	184	0.360784	-1	2.46e-72	-1.20116	0.042265	0.0001	1.01e-63	1.19e-61	0.000177	4.07e-61	Yes
ENSG00000275491.1	LINC01730	6748	1.05868	705.224	174.01	1.66e-62	chr20:3810869:G:T	2512	182	243	0.476471	-1	6.15e-72	1.09758	0.038841	0.0001	3.98e-63	4.57e-61	0.000159	1.56e-60	Yes
ENSG00000123219.12	CENPK	4888	1.04012	309.344	170.713	3.88e-63	chr5:65546235:CG:C	-16936	172	212	0.415686	1	4.88e-74	1.14882	0.039456	0.0001	4.65e-63	5.23e-61	0.000344	1.79e-60	Yes
ENSG00000141698.16	NT5C3B	4844	1.05736	267.214	169.594	4.56e-62	chr17:41822810:T:A	-13453	96	110	0.215686	-1	3.02e-73	-1.01861	0.035379	0.0001	4.97e-63	5.46e-61	0.000418	1.87e-60	Yes
ENSG00000280670.2	CCDC163	4189	1.05148	213.005	167.219	2.92e-62	chr1:45520088:G:A	20036	128	155	0.303922	-1	1.7e-74	-1.31481	0.044865	0.0001	5.45e-63	5.87e-61	0.000516	2.01e-60	Yes
ENSG00000156261.12	CCT8	6092	1.04418	296.266	170.713	1.27e-62	chr21:29073627:G:A	-170	76	84	0.164706	1	1.96e-73	0.956061	0.033118	0.0001	8.7e-63	9.19e-61	0.000363	3.14e-60	Yes
ENSG00000131634.13	TMEM204	6120	1.04593	581.767	174.226	1.88e-62	chr16:1533633:T:C	4945	87	101	0.198039	1	8.65e-72	0.780646	0.027684	0.0001	2.1e-62	2.17e-60	0.000186	7.41e-60	Yes
ENSG00000232629.8	HLA-DQB2	15182	1.06643	328.396	159.72	4.77e-61	chr6:32670001:G:A	-93533	163	212	0.415686	-1	2.18e-76	1.1378	0.037807	0.0001	2.2e-62	2.23e-60	0.000348	7.63e-60	Yes
ENSG00000139192.11	TAPBPL	5617	1.05005	584.49	174.658	1.82e-61	chr12:6460379:C:T	8660	119	134	0.262745	1	1.76e-70	0.960522	0.03471	0.0001	1.31e-61	1.3e-59	0.000187	4.44e-59	Yes
ENSG00000160781.15	PAQR6	3591	1.04338	317.566	174.324	3.09e-61	chr1:156305490:G:A	57373	189	250	0.490196	1	2.39e-70	-0.907645	0.032862	0.0001	2.93e-61	2.86e-59	0.000338	9.78e-59	Yes
ENSG00000004534.14	RBM6	2808	1.02943	73.9769	163.725	4.39e-61	chr3:50071640:A:T	131633	180	240	0.470588	-1	1.32e-74	0.745219	0.02539	0.0001	6.09e-61	5.73e-59	0.001396	1.96e-58	Yes
ENSG00000188056.11	TREML4	6156	1.03041	746.832	180.821	4.93e-62	chr6:41229282:G:C	958	90	102	0.2	-1	9.11e-69	-1.21724	0.045095	0.0001	6.07e-61	5.73e-59	0.000139	1.96e-58	Yes
ENSG00000163993.6	S100P	8342	1.05777	1214.41	176.523	1.4e-60	chr4:6695946:T:C	2877	125	147	0.288235	-1	9.6e-69	0.795502	0.029481	0.0001	8.73e-61	8.06e-59	9.2e-05	2.76e-58	Yes
ENSG00000134824.13	FADS2	4216	1.05136	383.721	172.224	6.98e-60	chr11:61828092:C:T	11836	81	84	0.164706	1	1.32e-69	1.50131	0.054945	0.0001	3.25e-60	2.95e-58	0.000286	1.01e-57	Yes
ENSG00000111450.13	STX2	8104	1.02319	1011.97	179.29	1.01e-61	chr12:130835461:TAATA:T	-3805	179	225	0.441176	-1	5.43e-69	0.862928	0.031864	0.0001	4.56e-60	4e-58	0.0001	1.37e-57	Yes
ENSG00000160305.17	DIP2A	4332	1.04227	266.259	168.691	4.38e-60	chr21:46540580:T:C	81681	139	165	0.323529	1	2.87e-71	0.628151	0.022443	0.0001	4.49e-60	4e-58	0.000402	1.37e-57	Yes
ENSG00000149591.16	TAGLN	6779	1.03259	709.67	175.6	7.78e-61	chr11:117200354:C:G	1033	134	156	0.305882	-1	2.17e-69	1.11833	0.041057	0.0001	7.41e-60	6.39e-58	0.000147	2.19e-57	Yes
ENSG00000127946.16	HIP1	3263	1.04963	221.144	168.75	3.16e-59	chr7:75618011:C:T	-120951	187	250	0.490196	1	3.19e-70	-0.8469	0.030719	0.0001	1.12e-59	9.46e-58	0.000494	3.24e-57	Yes
ENSG00000198715.11	GLMP	3803	1.04586	335.033	174.501	3.28e-59	chr1:156305490:G:A	9801	189	250	0.490196	1	6.05e-68	-0.965047	0.036185	0.0001	2.93e-59	2.44e-57	0.000323	8.36e-57	Yes
ENSG00000214087.8	ARL16	6837	1.03409	659.185	176.287	4.22e-60	chr17:81682485:G:A	-1439	69	70	0.137255	1	2.74e-68	-1.28376	0.047893	0.0001	3.24e-59	2.66e-57	0.000159	9.09e-57	Yes
ENSG00000106733.20	NMRK1	6320	1.04173	597.197	176.464	1.17e-58	chr9:75092779:A:T	4562	140	179	0.35098	1	1.4e-66	-0.952258	0.036431	0.0001	3.42e-58	2.76e-56	0.000179	9.45e-56	Yes
ENSG00000184106.8	TREML3P	6163	1.02938	720.709	179.879	2.37e-59	chr6:41228296:T:C	10349	91	103	0.201961	-1	4.03e-66	-1.02182	0.039359	0.0001	3.88e-58	3.09e-56	0.000143	1.06e-55	Yes
ENSG00000172728.15	FUT10	5351	1.03788	252.27	168.926	3.18e-58	chr8:33473169:A:C	-216	156	193	0.378431	-1	5.86e-69	-1.16264	0.042953	0.0001	6.45e-58	5.06e-56	0.000419	1.73e-55	Yes
ENSG00000251381.7	LINC00958	6777	1.02959	546.797	167.552	5.51e-59	chr11:12989428:A:G	-120	99	108	0.211765	1	2.01e-70	1.32737	0.048007	0.0001	6.77e-58	5.23e-56	0.000189	1.79e-55	Yes
ENSG00000124587.13	PEX6	4869	1.01499	604.336	181.096	9.98e-60	chr6:42958739:TTTGA:T	-20481	163	210	0.411765	1	4.18e-66	1.0113	0.038963	0.0001	8.61e-58	6.55e-56	0.000164	2.24e-55	Yes
ENSG00000002933.7	TMEM176A	5282	1.05392	454.373	169.437	2.72e-57	chr7:150782919:T:C	-17615	156	184	0.360784	-1	1.19e-67	-1.18333	0.044562	0.0001	1.49e-57	1.12e-55	0.000243	3.83e-55	Yes
ENSG00000254682.1	RP11-660L16.2	5565	1.06443	339.709	169.123	1.53e-56	chr11:71459859:T:C	11185	138	177	0.347059	-1	7e-67	0.917192	0.034933	0.0001	1.86e-57	1.38e-55	0.000335	4.71e-55	Yes
ENSG00000167528.12	ZNF641	5568	1.03518	342.292	171.517	7.15e-58	chr12:48273059:G:C	-78355	125	148	0.290196	-1	1.57e-67	1.07009	0.040369	0.0001	2.89e-57	2.1e-55	0.000307	7.2e-55	Yes
ENSG00000237945.7	LINC00649	4846	1.05323	552.589	174.481	5.88e-57	chr21:33931656:T:C	14643	162	214	0.419608	-1	2.34e-65	0.651701	0.02539	0.0001	4.51e-57	3.24e-55	0.0002	1.11e-54	Yes
ENSG00000187624.8	C17orf97	5058	1.06252	700.941	174.638	6.2e-56	chr17:410391:T:C	64	121	145	0.284314	1	4.01e-64	1.29614	0.05144	0.0001	2.25e-56	1.59e-54	0.000161	5.45e-54	Yes
ENSG00000242498.7	ARPIN	5700	1.04075	471.161	172.165	1.14e-56	chr15:89912708:G:C	-248	108	124	0.243137	-1	7.07e-66	1.15722	0.044737	0.0001	3.57e-56	2.5e-54	0.000226	8.54e-54	Yes
ENSG00000124357.12	NAGK	6288	1.02555	594.509	177.563	3.48e-57	chr2:71071356:T:C	7012	68	71	0.139216	1	1.65e-64	-0.730688	0.02883	0.0001	8.69e-56	5.99e-54	0.000172	2.05e-53	Yes
ENSG00000112139.14	MDGA1	5724	1.05774	489.032	170.968	2.26e-55	chr6:37695848:T:C	-3458	178	227	0.445098	-1	8.39e-65	-1.20977	0.047524	0.0001	1.08e-55	7.34e-54	0.000228	2.51e-53	Yes
ENSG00000143297.18	FCRL5	6507	1.05282	497.381	174.05	1.49e-55	chr1:157566894:C:T	14374	98	112	0.219608	1	6.78e-64	0.928783	0.036987	0.0001	1.27e-55	8.55e-54	0.000222	2.93e-53	Yes
ENSG00000100109.16	TFIP11	7023	1.02411	1045.19	181.096	3.16e-57	chr22:26508999:C:T	-3506	92	101	0.198039	1	2.49e-63	-1.02595	0.041207	0.0001	1.68e-55	1.11e-53	9.74e-05	3.81e-53	Yes
ENSG00000164597.13	COG5	5258	1.01759	479.759	178.545	1.43e-56	chr7:107562820:T:G	-1137	90	101	0.198039	1	1.78e-63	0.93881	0.037624	0.0001	7.88e-55	5.16e-53	0.000208	1.76e-52	Yes
ENSG00000164048.13	ZNF589	2176	1.06498	104.789	165.609	1.8e-53	chr3:48234587:A:T	-6513	144	184	0.360784	1	1.54e-64	0.704344	0.027779	0.0001	9.27e-55	5.99e-53	0.001086	2.05e-52	Yes
ENSG00000168961.16	LGALS9	3144	1.05001	223.117	169.967	3.07e-54	chr17:27631065:A:G	1267	125	146	0.286275	1	7.78e-64	-0.645602	0.025733	0.0001	1.85e-54	1.18e-52	0.00049	4.04e-52	Yes
ENSG00000178971.13	CTC1	5656	1.05553	645.53	174.913	3.18e-54	chr17:8230957:C:T	-17087	115	134	0.262745	1	4.64e-62	-0.59373	0.024313	0.0001	3.07e-54	1.94e-52	0.000172	6.62e-52	Yes
ENSG00000135953.10	MFSD9	4660	1.05378	253.861	170.32	8.31e-54	chr2:102732771:G:A	-4117	116	131	0.256863	1	3.39e-63	1.08196	0.043545	0.0001	3.88e-54	2.42e-52	0.000435	8.27e-52	Yes
ENSG00000147813.15	NAPRT	5272	1.04421	445.471	173.716	1.77e-54	chr8:143594692:C:T	16335	109	126	0.247059	-1	9.04e-63	0.846755	0.0343	0.0001	4.26e-54	2.62e-52	0.000242	8.97e-52	Yes
ENSG00000142794.18	NBPF3	6387	1.05337	536.192	172.911	5.84e-54	chr1:21445674:C:G	5546	171	209	0.409804	-1	1.88e-62	-1.13465	0.046185	0.0001	6.17e-54	3.76e-52	0.000206	1.29e-51	Yes
ENSG00000070614.14	NDST1	5874	1.04877	543.885	173.205	3.86e-54	chr5:150487024:AC:A	1206	29	31	0.060784	1	1.48e-62	-0.916353	0.03724	0.0001	6.94e-54	4.17e-52	0.0002	1.43e-51	Yes
ENSG00000135968.20	GCC2	4992	1.03063	293.817	171.498	1.19e-54	chr2:108432164:T:C	-16397	162	194	0.380392	-1	9.22e-64	0.540853	0.021582	0.0001	9.18e-54	5.46e-52	0.000353	1.87e-51	Yes
ENSG00000259235.1	RP11-605F22.2	4173	1.01415	282.685	168.691	2.7e-55	chr15:48304516:T:C	113455	80	85	0.166667	1	1.46e-65	1.42498	0.055346	0.0001	1.39e-53	8.16e-52	0.00035	2.79e-51	Yes
ENSG00000165985.9	C1QL3	6456	1.06503	508.665	172.401	4.92e-53	chr10:16513863:T:A	-8142	163	209	0.409804	-1	1.49e-61	1.09835	0.045327	0.0001	1.45e-53	8.41e-52	0.000224	2.88e-51	Yes
ENSG00000255733.5	IFNG-AS1	5546	1.05297	525.841	172.911	1.32e-53	chr12:68033256:G:T	43811	124	144	0.282353	1	4.84e-62	1.13466	0.046476	0.0001	1.49e-53	8.57e-52	0.00021	2.93e-51	Yes
ENSG00000101307.15	SIRPB1	6912	1.0102	1024.54	180.802	6.07e-56	chr20:1615827:A:G	-4234	112	126	0.247059	1	5.27e-62	0.589893	0.024176	0.0001	1.82e-53	1.03e-51	9.55e-05	3.53e-51	Yes
ENSG00000113303.11	BTNL8	4915	1.04529	474.097	172.734	8.07e-54	chr5:181003797:T:C	104720	137	164	0.321569	1	2.37e-62	-0.785265	0.032013	0.0001	1.95e-53	1.1e-51	0.000228	3.75e-51	Yes
ENSG00000196526.10	AFAP1	8674	1.062	1118.96	176.032	3.12e-53	chr4:7932212:G:A	59899	141	180	0.352941	1	1.52e-60	1.04676	0.043875	0.0001	2.91e-53	1.62e-51	0.000101	5.54e-51	Yes
ENSG00000139044.10	B4GALNT3	4392	1.03946	410.867	173.225	8.33e-54	chr12:553672:T:C	93308	108	127	0.24902	1	3.66e-62	1.26736	0.051815	0.0001	3.43e-53	1.89e-51	0.000259	6.45e-51	Yes
ENSG00000101220.17	C20orf27	6717	1.04146	674.294	173.127	7.34e-54	chr20:3765423:A:T	-2964	49	52	0.101961	1	2.92e-62	0.985093	0.040215	0.0001	3.99e-53	2.17e-51	0.000159	7.43e-51	Yes
ENSG00000108405.3	P2RX1	6546	1.03715	742.307	177.465	4.28e-54	chr17:3917038:A:G	538	124	146	0.286275	-1	4.8e-61	0.798875	0.033227	0.0001	4.17e-53	2.24e-51	0.000142	7.68e-51	Yes
ENSG00000176393.10	RNPEP	5534	1.05443	624.588	176.169	4.77e-53	chr1:201981163:G:T	-1209	155	195	0.382353	-1	2.74e-60	0.62865	0.026454	0.0001	5.86e-53	3.12e-51	0.000177	1.07e-50	Yes
ENSG00000101639.18	CEP192	6392	1.03177	505.055	173.402	5.03e-54	chr18:13106338:T:C	114976	154	189	0.370588	-1	2.35e-62	-0.668392	0.027246	0.0001	6.18e-53	3.26e-51	0.000206	1.12e-50	Yes
ENSG00000157978.11	LDLRAP1	4438	1.04923	347.977	170.242	1.27e-52	chr1:25564683:G:A	21103	187	242	0.47451	1	7.91e-62	0.49065	0.020163	0.0001	1.6e-52	8.37e-51	0.000314	2.86e-50	Yes
ENSG00000233355.6	CHRM3-AS2	6794	1.02784	755.098	178.623	1.49e-53	chr1:239733630:G:A	3165	22	23	0.045098	1	4.74e-60	-1.45382	0.061405	0.0001	4.53e-52	2.34e-50	0.000136	8.01e-50	Yes
ENSG00000183092.16	BEGAIN	5605	1.04519	762.151	178.545	1.65e-52	chr14:100548081:G:C	-39332	181	241	0.472549	1	6.67e-59	-1.05827	0.045506	0.0001	7.59e-52	3.89e-50	0.000142	1.33e-49	Yes
ENSG00000137411.16	VARS2	16476	1.05036	257.83	152.595	1.17e-51	chr6:30920384:T:C	6179	158	196	0.384314	-1	1.63e-67	0.76813	0.028984	0.0001	1.06e-51	5.38e-50	0.000425	1.84e-49	Yes
ENSG00000211753.4	TRBV28	3948	1.06359	318.451	173.951	5.25e-51	chr7:142711758:C:T	-8902	164	214	0.419608	-1	1.12e-58	0.967844	0.041766	0.0001	1.49e-51	7.48e-50	0.000356	2.56e-49	Yes
ENSG00000100079.6	LGALS2	5326	1.05469	595.388	175.325	1.18e-51	chr22:37576621:G:A	-5995	182	237	0.464706	-1	5.68e-59	-0.928147	0.039867	0.0001	1.6e-51	7.95e-50	0.000186	2.72e-49	Yes
ENSG00000141560.14	FN3KRP	4490	1.05271	342.303	169.594	5.24e-51	chr17:82720752:C:CCTT	4069	166	205	0.401961	1	3.83e-60	-0.847074	0.035727	0.0001	5.33e-51	2.62e-49	0.000322	8.98e-49	Yes
ENSG00000233927.4	RPS28	7077	1.03787	791.721	176.719	4.97e-52	chr19:8324223:T:A	2723	182	241	0.472549	-1	6e-59	-0.362909	0.015594	0.0001	5.68e-51	2.77e-49	0.000134	9.48e-49	Yes
ENSG00000204650.14	LINC02210	5670	1.04694	204.164	164.844	8.31e-51	chr17:46204222:T:C	583894	107	122	0.239216	1	1.39e-61	0.766195	0.031605	0.0001	9.51e-51	4.6e-49	0.000531	1.57e-48	Yes
ENSG00000164346.9	NSA2	5760	1.04416	429.116	172.833	3.59e-51	chr5:74706689:G:C	-62242	57	59	0.115686	1	3.08e-59	0.683385	0.029232	0.0001	1.17e-50	5.59e-49	0.000251	1.91e-48	Yes
ENSG00000007129.17	CEACAM21	4389	1.03121	358.68	173.814	1.12e-51	chr19:41588381:A:G	38863	124	141	0.276471	1	1.69e-59	-1.12702	0.048013	0.0001	1.22e-50	5.8e-49	0.00029	1.98e-48	Yes
ENSG00000272221.1	XXbac-BPG181B23.7	15261	1.09185	261.116	150.77	1.81e-48	chr6:31388180:A:G	-7315	138	166	0.32549	1	4.64e-64	-1.18047	0.046894	0.0001	3.11e-50	1.46e-48	0.000467	5.01e-48	Yes
ENSG00000116688.16	MFN2	5118	1.03907	425.013	174.756	8.61e-51	chr1:11986032:G:A	5851	184	237	0.464706	1	3.62e-58	-0.710271	0.030897	0.0001	5.04e-50	2.35e-48	0.00025	8.04e-48	Yes
ENSG00000131797.12	CLUHP3	1575	1.04121	84.6528	168.671	7.48e-50	chr16:31685914:G:T	-14676	144	173	0.339216	-1	4.36e-59	-0.716876	0.030737	0.0001	7.05e-50	3.26e-48	0.001261	1.11e-47	Yes
ENSG00000239736.2	CEACAMP3	4342	1.04141	340.986	172.342	2.27e-50	chr19:41586462:A:T	-13273	112	124	0.243137	1	1.81e-58	1.30684	0.056579	0.0001	8.5e-50	3.89e-48	0.000313	1.33e-47	Yes
ENSG00000132681.16	ATP1A4	5452	1.04323	505.13	174.481	2.13e-50	chr1:160166418:G:A	14848	132	156	0.305882	-1	8.37e-58	-1.13421	0.049624	0.0001	9.83e-50	4.46e-48	0.000213	1.53e-47	Yes
ENSG00000197930.12	ERO1A	6377	1.04159	403.27	169.554	2.34e-50	chr14:52697146:G:C	1246	97	106	0.207843	1	2.19e-59	-0.823756	0.035155	0.0001	1.03e-49	4.61e-48	0.000265	1.58e-47	Yes
ENSG00000089169.14	RPH3A	3406	1.06654	233.948	169.888	6.01e-49	chr12:112885262:C:T	314882	172	221	0.433333	1	1.32e-57	1.09894	0.048232	0.0001	1.21e-49	5.41e-48	0.000489	1.85e-47	Yes
ENSG00000256660.5	CLEC12B	6361	1.07879	389.118	168.455	1.45e-48	chr12:9965536:A:G	-45091	118	133	0.260784	1	1.27e-57	1.1592	0.050862	0.0001	1.49e-49	6.57e-48	0.000303	2.25e-47	Yes
ENSG00000180767.9	CHST13	7296	1.028	446.988	172.675	7.63e-51	chr3:126524121:G:C	-162	184	237	0.464706	1	6.57e-59	-0.862253	0.037074	0.0001	1.58e-49	6.87e-48	0.00023	2.35e-47	Yes
ENSG00000214401.4	KANSL1-AS1	5350	1.03964	207.035	168.475	5.61e-50	chr17:46278268:C:A	84692	98	110	0.215686	1	2.65e-59	1.31634	0.05625	0.0001	1.57e-49	6.87e-48	0.000514	2.35e-47	Yes
ENSG00000120451.10	SNX19	6172	1.04283	753.283	176.071	2.19e-50	chr11:130910374:CCAAAA:C	-6135	71	78	0.152941	1	2.78e-57	1.11121	0.049021	0.0001	1.6e-49	6.91e-48	0.000142	2.37e-47	Yes
ENSG00000166825.13	ANPEP	5750	1.05735	519.885	174.226	2.18e-49	chr15:89814887:A:G	-514	156	202	0.396078	1	1.02e-56	-0.353102	0.015718	0.0001	2.56e-49	1.1e-47	0.000215	3.75e-47	Yes
ENSG00000197355.10	UAP1L1	4364	1.04316	477.423	174.874	7.14e-50	chr9:137073450:GCTCTGACCACTTC:G	-4051	129	153	0.3	1	4.49e-57	-0.976353	0.043215	0.0001	3.3e-49	1.4e-47	0.000225	4.79e-47	Yes
ENSG00000155393.12	HEATR3	4931	1.0336	658.187	180.449	3.2e-50	chr16:50065866:C:T	-75	125	148	0.290196	-1	9.45e-56	0.921673	0.041669	0.0001	5.6e-49	2.36e-47	0.000159	8.06e-47	Yes
ENSG00000170448.11	NFXL1	4855	1.07226	265.844	167.749	6.76e-48	chr4:47893912:CAGTGATCAGAAAT:C	-20229	147	168	0.329412	1	4.64e-57	1.11042	0.04916	0.0001	1.02e-48	4.24e-47	0.000437	1.45e-46	Yes
ENSG00000204001.9	LCN8	4670	1.04675	547.275	175.404	3.1e-49	chr9:136754045:G:A	-4498	66	71	0.139216	1	3.56e-56	1.44138	0.064722	0.0001	1.2e-48	4.98e-47	0.000198	1.7e-46	Yes
ENSG00000153113.23	CAST	5735	1.05216	351.786	170.457	8.74e-49	chr5:96661562:T:C	136295	80	87	0.170588	1	3.16e-57	0.719611	0.031774	0.0001	1.27e-48	5.21e-47	0.000313	1.78e-46	Yes
ENSG00000263335.1	AF001548.5	2828	1.01556	271.323	173.304	2.93e-50	chr16:15727389:C:T	715	128	148	0.290196	1	5.03e-58	0.958495	0.041789	0.0001	1.46e-48	5.94e-47	0.000366	2.03e-46	Yes
ENSG00000011485.14	PPP5C	5433	1.03304	623.859	176.366	8.37e-50	chr19:46350798:C:T	3804	115	138	0.270588	1	1.59e-56	-0.773955	0.034558	0.0001	1.52e-48	6.15e-47	0.000167	2.1e-46	Yes
ENSG00000161016.17	RPL8	2402	1.04431	207.027	171.812	9.66e-49	chr8:144792397:C:T	-190	186	241	0.472549	1	9.74e-57	-0.315844	0.014055	0.0001	1.85e-48	7.42e-47	0.00052	2.54e-46	Yes
ENSG00000262500.1	MAPK8IP1P1	5367	1.01423	192.027	166.237	4.78e-50	chr17:46278268:C:A	34662	98	110	0.215686	1	3.67e-60	1.29226	0.054486	0.0001	1.95e-48	7.77e-47	0.000516	2.66e-46	Yes
ENSG00000196756.11	SNHG17	4725	1.03616	431.503	176.15	3.42e-49	chr20:38420312:A:G	-15041	78	85	0.166667	1	6.77e-56	1.14313	0.051561	0.0001	3.2e-48	1.26e-46	0.000244	4.32e-46	Yes
ENSG00000236682.1	AC068282.3	6238	1.05975	457.219	172.911	4.35e-48	chr2:127389186:G:C	56	92	108	0.211765	-1	1.25e-55	-1.31386	0.059519	0.0001	4.14e-48	1.62e-46	0.000246	5.55e-46	Yes
ENSG00000041802.10	LSG1	7565	1.03557	897.229	177.112	2.62e-49	chr3:194648850:C:A	-23627	82	88	0.172549	1	9.86e-56	1.1157	0.050456	0.0001	5.52e-48	2.15e-46	0.000117	7.34e-46	Yes
ENSG00000218537.1	MIF-AS1	4926	1.04644	444.812	174.364	1.61e-48	chr22:23924767:A:C	25837	186	239	0.468627	-1	1.12e-55	1.12159	0.050769	0.0001	5.63e-48	2.17e-46	0.000244	7.43e-46	Yes
ENSG00000116791.13	CRYZ	4771	1.05027	257.437	169.378	5.23e-48	chr1:74733615:C:G	464	146	170	0.333333	-1	1.17e-56	-0.877236	0.039086	0.0001	7.31e-48	2.8e-46	0.000425	9.58e-46	Yes
ENSG00000149084.12	HSD17B12	6757	1.05627	494.23	170.968	5.7e-48	chr11:43856384:C:A	175704	126	153	0.3	1	4.19e-56	-0.824434	0.037062	0.0001	8.55e-48	3.25e-46	0.000225	1.11e-45	Yes
ENSG00000279942.1	RP1-153P14.7	5911	1.04124	545.798	173.539	1.27e-48	chr6:37517014:T:C	-50702	154	190	0.372549	-1	4.72e-56	-1.12279	0.050516	0.0001	9.34e-48	3.52e-46	0.000196	1.21e-45	Yes
ENSG00000135778.11	NTPCR	7116	1.05076	633.38	173.009	3.3e-48	chr1:232942179:G:A	-8426	112	125	0.245098	1	9.77e-56	1.18055	0.053386	0.0001	1.1e-47	4.14e-46	0.000173	1.42e-45	Yes
ENSG00000196743.8	GM2A	5836	1.04343	465.62	170.732	2.24e-48	chr5:151239432:C:T	27282	65	67	0.131373	1	1.18e-56	1.29227	0.057581	0.0001	1.14e-47	4.23e-46	0.000231	1.45e-45	Yes
ENSG00000197766.7	CFD	4495	1.03673	784.104	178.996	9.56e-49	chr19:859368:G:T	-275	87	99	0.194118	1	1.56e-54	1.22484	0.056481	0.0001	1.62e-47	6e-46	0.000135	2.05e-45	Yes
ENSG00000067836.12	ROGDI	7030	1.03983	768.502	176.699	1.7e-48	chr16:4803815:G:A	865	130	155	0.303922	1	6.17e-55	0.590349	0.027045	0.0001	2.09e-47	7.67e-46	0.000138	2.62e-45	Yes
ENSG00000267174.5	CTC-510F12.4	5226	1.06342	372.543	168.887	4.02e-47	chr19:11303935:T:C	-17388	153	190	0.372549	1	9.16e-56	-0.881448	0.039842	0.0001	2.42e-47	8.82e-46	0.000304	3.02e-45	Yes
ENSG00000223745.7	CCDC18-AS1	4508	1.0588	252.91	170.948	4.61e-47	chr1:93157232:A:G	-188655	80	85	0.166667	-1	4.83e-55	0.947116	0.043313	0.0001	2.97e-47	1.07e-45	0.000443	3.67e-45	Yes
ENSG00000236397.3	DDX11L2	5015	1.06949	323.758	169.829	1.43e-46	chr2:113602646:C:A	1385	137	154	0.301961	1	8.2e-55	1.35476	0.062188	0.0001	4.38e-47	1.57e-45	0.000356	5.38e-45	Yes
ENSG00000274256.1	RP1-229K20.8	6130	1.0294	661.332	175.541	1.42e-48	chr6:41231364:G:C	-19487	89	101	0.198039	-1	2.25e-55	-1.23883	0.056349	0.0001	4.41e-47	1.57e-45	0.000156	5.38e-45	Yes
ENSG00000110455.13	ACCS	6155	1.01889	667.492	179.232	6.6e-49	chr11:44066439:G:T	514	51	54	0.105882	1	1.21e-54	1.70406	0.078438	0.0001	6.08e-47	2.15e-45	0.00015	7.37e-45	Yes
ENSG00000240344.8	PPIL3	4488	1.03129	297.076	171.517	5.38e-48	chr2:200877622:C:T	-11681	93	104	0.203922	1	5.86e-56	-0.853772	0.038471	0.0001	6.25e-47	2.2e-45	0.00035	7.52e-45	Yes
ENSG00000186470.13	BTN3A2	5859	1.05714	189.614	160.211	1.76e-46	chr6:26355810:TTTTC:T	-9349	40	43	0.084314	1	6.83e-58	-1.61311	0.070478	0.0001	1.07e-46	3.72e-45	0.000588	1.27e-44	Yes
ENSG00000234389.1	AC007278.3	4882	1.01712	321.509	174.521	2.66e-48	chr2:102437614:A:T	-1099	175	233	0.456863	1	2.23e-55	0.844531	0.038413	0.0001	1.44e-46	4.98e-45	0.000311	1.7e-44	Yes
ENSG00000154330.12	PGM5	2754	1.0296	227.713	170.477	1.59e-47	chr9:68560649:T:A	221386	121	130	0.254902	-1	9.79e-56	-1.31015	0.059248	0.0001	1.73e-46	5.96e-45	0.000454	2.04e-44	Yes
ENSG00000278745.1	RP1-229K20.9	6137	1.01428	584.427	172.42	1.39e-48	chr6:41229282:G:C	-23414	90	102	0.2	-1	2.34e-56	-1.20787	0.054078	0.0001	1.84e-46	6.29e-45	0.000169	2.15e-44	Yes
ENSG00000003137.8	CYP26B1	4511	1.00259	297.969	164.412	1.23e-48	chr2:72210372:A:G	62334	69	69	0.135294	1	4.36e-59	1.48194	0.06354	0.0001	2.8e-46	9.52e-45	0.000321	3.26e-44	Yes
ENSG00000167034.9	NKX3-1	6375	1.07132	596.43	172.754	5.6e-46	chr8:23598021:A:G	-84906	115	133	0.260784	-1	3.18e-53	-1.23745	0.058302	0.0001	3.02e-46	1.02e-44	0.000194	3.5e-44	Yes
ENSG00000103351.12	CLUAP1	4983	1.04842	497.236	172.244	8.9e-47	chr16:3539024:AC:A	38100	57	60	0.117647	1	2.62e-54	1.10794	0.051278	0.0001	3.45e-46	1.16e-44	0.000219	3.96e-44	Yes
ENSG00000213512.1	GBP7	4726	1.03537	344.286	175.777	4.57e-47	chr1:89186388:T:C	10348	178	225	0.441176	1	1.4e-53	0.973481	0.045596	0.0001	4.38e-46	1.46e-44	0.000305	4.99e-44	No
ENSG00000236770.1	AC079325.5	6127	1.03485	722.542	177.367	2.31e-47	chr17:74473819:A:G	-78918	170	240	0.470588	-1	1.89e-53	0.950296	0.044606	0.0001	4.91e-46	1.63e-44	0.000145	5.56e-44	Yes
ENSG00000172543.7	CTSW	3420	1.06222	204.443	164.49	1.18e-45	chr11:65879789:A:G	-20	115	129	0.252941	-1	2.02e-55	0.877439	0.039882	0.0001	5.22e-46	1.72e-44	0.000553	5.88e-44	Yes
ENSG00000187010.19	RHD	4489	1.03452	388.572	174.422	7.62e-47	chr1:25235176:G:A	-37217	155	191	0.37451	1	9.96e-54	-1.09073	0.050964	0.0001	9.17e-46	3e-44	0.00027	1.03e-43	Yes
ENSG00000231345.3	BEND3P1	5263	1.04949	369.656	172.283	4.35e-46	chr10:50598525:G:A	-57442	181	238	0.466667	1	1.71e-53	-1.01021	0.047385	0.0001	1.2e-45	3.9e-44	0.000296	1.34e-43	Yes
ENSG00000120539.14	MASTL	6938	1.03986	418.051	172.715	1.74e-46	chr10:27171572:TA:T	16305	158	190	0.372549	-1	7.94e-54	1.00097	0.046695	0.0001	1.36e-45	4.4e-44	0.000255	1.51e-43	Yes
ENSG00000121716.20	PILRB	3967	1.02443	262.833	171.635	8.4e-47	chr7:100350274:A:T	-1902	76	82	0.160784	1	1.59e-54	0.881261	0.040643	0.0001	1.87e-45	6.02e-44	0.000388	2.06e-43	Yes
ENSG00000131238.16	PPT1	5271	1.02546	441.641	174.167	5.78e-47	chr1:40093616:A:G	-4087	67	77	0.15098	-1	6.08e-54	0.957972	0.044604	0.0001	1.96e-45	6.26e-44	0.000231	2.14e-43	Yes
ENSG00000204644.9	ZFP57	11420	1.03531	156.028	155.029	4.51e-46	chr6:29679851:T:A	-1259	121	137	0.268627	1	3.07e-59	1.18788	0.05081	0.0001	2.08e-45	6.59e-44	0.000673	2.25e-43	Yes
ENSG00000158623.14	COPG2	5165	1.04303	562.204	175.698	2.78e-46	chr7:130520611:A:G	-148036	86	100	0.196078	-1	1.05e-52	1.17153	0.055672	0.0001	2.21e-45	6.97e-44	0.000191	2.38e-43	Yes
ENSG00000168765.16	GSTM4	4996	1.04498	543.926	176.091	3.73e-46	chr1:109656105:C:G	24	153	197	0.386275	1	1.9e-52	-1.03027	0.04917	0.0001	2.39e-45	7.49e-44	0.000198	2.56e-43	Yes
ENSG00000076067.12	RBMS2	2954	1.03873	272.244	174.01	4.19e-46	chr12:56521763:G:A	-166	187	254	0.498039	1	5.37e-53	-0.868628	0.04108	0.0001	2.44e-45	7.6e-44	0.00039	2.6e-43	Yes
ENSG00000138381.9	ASNSD1	4909	1.0391	256.01	170.457	5.23e-46	chr2:189681574:A:G	20189	114	135	0.264706	-1	5.93e-54	0.828682	0.038577	0.0001	2.78e-45	8.59e-44	0.000415	2.94e-43	Yes
ENSG00000064687.12	ABCA7	5068	1.04401	813.32	177.092	2.87e-46	chr19:1038291:AG:A	-1810	50	53	0.103922	1	2.73e-52	-1.13185	0.05416	0.0001	3.04e-45	9.36e-44	0.000132	3.2e-43	Yes
ENSG00000074803.17	SLC12A1	4174	1.05443	296.443	170.438	2.35e-45	chr15:48304516:T:C	98215	80	85	0.166667	1	3.44e-53	1.42713	0.067277	0.0001	3.45e-45	1.06e-43	0.000373	3.61e-43	Yes
ENSG00000177697.17	CD151	6166	1.04385	520.776	171.4	6e-46	chr11:833219:C:T	335	123	137	0.268627	-1	1.35e-53	0.987947	0.046262	0.0001	4.19e-45	1.27e-43	0.000207	4.34e-43	Yes
ENSG00000248905.8	FMN1	6275	1.05304	627.358	172.558	1.17e-45	chr15:33103716:A:G	-91017	107	128	0.25098	1	6.59e-53	1.17116	0.055469	0.0001	4.2e-45	1.27e-43	0.000176	4.34e-43	Yes
ENSG00000149403.12	GRIK4	5650	1.04381	584.072	174.305	6.42e-46	chr11:120908811:C:T	397111	154	186	0.364706	-1	1.07e-52	-1.08751	0.051688	0.0001	5.1e-45	1.53e-43	0.000184	5.24e-43	Yes
ENSG00000266714.6	MYO15B	5319	1.05812	467.311	173.5	4.52e-45	chr17:75588360:G:C	302	28	30	0.058824	1	5.95e-52	1.41589	0.068136	0.0001	7.78e-45	2.33e-43	0.000239	7.96e-43	Yes
ENSG00000101057.15	MYBL2	5344	1.03958	668.164	178.191	5.98e-46	chr20:43668004:A:C	985	89	93	0.182353	-1	1.28e-51	-0.999658	0.048377	0.0001	8.25e-45	2.45e-43	0.000159	8.38e-43	Yes
ENSG00000223496.2	EXOSC6	3526	1.05503	222.586	168.553	7.89e-45	chr16:70251998:A:G	68	177	232	0.454902	1	3.87e-53	-0.489124	0.023077	0.0001	8.63e-45	2.55e-43	0.000498	8.73e-43	Yes
ENSG00000008516.16	MMP25	4116	1.06357	439.707	172.46	1e-44	chr16:3055806:G:A	9125	22	22	0.043137	1	7.48e-52	0.940783	0.045349	0.0001	1.01e-44	2.95e-43	0.000258	1.01e-42	Yes
ENSG00000196352.14	CD55	4565	1.05017	408.721	173.52	3.22e-45	chr1:207297115:G:A	-24393	129	161	0.315686	-1	4.08e-52	0.473511	0.022724	0.0001	1.02e-44	2.98e-43	0.000268	1.02e-42	Yes
ENSG00000131401.11	NAPSB	5173	1.03778	732.873	178.427	6.33e-46	chr19:50344768:G:A	7	124	145	0.284314	1	1.59e-51	-0.885044	0.042897	0.0001	1.15e-44	3.33e-43	0.000144	1.14e-42	Yes
ENSG00000166896.7	ATP23	4438	1.02616	297.226	174.462	6.72e-46	chr12:57941547:C:G	6	138	172	0.337255	1	1.26e-52	-0.890861	0.04239	0.0001	1.51e-44	4.36e-43	0.000345	1.49e-42	Yes
ENSG00000111696.11	NT5DC3	6314	1.02576	581.999	175.129	3.87e-46	chr12:103787094:G:A	-54103	100	112	0.219608	1	1.04e-52	1.16267	0.055249	0.0001	1.77e-44	5.1e-43	0.000176	1.74e-42	Yes
ENSG00000218510.6	LINC00339	6093	1.03712	567.096	173.421	2.39e-45	chr1:22025615:C:T	1084	104	120	0.235294	1	2.69e-52	1.00763	0.048212	0.0001	3.72e-44	1.06e-42	0.000186	3.63e-42	Yes
ENSG00000106772.17	PRUNE2	6370	1.06537	674.143	174.01	3.64e-44	chr9:76705724:C:T	-200363	93	102	0.2	-1	9.31e-51	-1.22692	0.060244	0.0001	5.29e-44	1.5e-42	0.000169	5.14e-42	Yes
ENSG00000104361.9	NIPAL2	4541	1.0247	379.618	176.248	1.61e-45	chr8:98293311:A:T	-1082	38	39	0.076471	1	1.12e-51	-1.64367	0.079463	0.0001	5.5e-44	1.55e-42	0.000269	5.31e-42	Yes
ENSG00000096696.13	DSP	7672	1.0429	709.771	174.697	4.88e-45	chr6:7436470:T:C	-105105	176	218	0.427451	-1	1.44e-51	0.982857	0.047603	0.0001	5.66e-44	1.59e-42	0.000151	5.44e-42	Yes
ENSG00000231621.1	AC013264.2	3900	1.02839	210.946	168.593	5.68e-45	chr2:197310455:G:C	112464	174	220	0.431373	1	2.69e-53	0.804277	0.037848	0.0001	7.64e-44	2.14e-42	0.000489	7.3e-42	Yes
ENSG00000165730.14	STOX1	6612	1.06739	526.795	175.208	1.57e-43	chr10:68826702:T:C	-839	67	73	0.143137	1	1.08e-49	1.39463	0.069734	0.0001	1.6e-43	4.45e-42	0.000218	1.52e-41	Yes
ENSG00000065060.16	UHRF1BP1	5713	1.0531	389.905	170.438	7.59e-44	chr6:34859916:A:T	67901	152	192	0.376471	1	2.07e-51	0.703308	0.034154	0.0001	2.04e-43	5.64e-42	0.000283	1.93e-41	Yes
ENSG00000129295.8	LRRC6	6359	1.05596	627.828	174.521	6.76e-44	chr8:132705403:C:T	29786	178	227	0.445098	1	2.64e-50	-0.76057	0.037634	0.0001	2.28e-43	6.27e-42	0.000177	2.15e-41	Yes
ENSG00000116299.16	KIAA1324	4564	1.02948	438.515	176.385	1.07e-44	chr1:109181018:C:T	67160	163	199	0.390196	-1	1.06e-50	0.880206	0.043261	0.0001	2.81e-43	7.69e-42	0.000236	2.63e-41	Yes
ENSG00000250155.1	CTD-2353F22.1	4561	1.05779	271.417	166.257	2.32e-43	chr5:36702762:C:A	-22433	147	178	0.34902	1	4.47e-52	1.14674	0.05507	0.0001	2.91e-43	7.93e-42	0.000412	2.71e-41	Yes
ENSG00000263503.1	MAPK8IP1P2	5751	1.02383	195.324	163.842	1.51e-44	chr17:46278268:C:A	675928	98	110	0.215686	1	2.83e-54	1.28195	0.059365	0.0001	2.99e-43	8.09e-42	0.000521	2.77e-41	Yes
ENSG00000237254.2	TRBV30	3790	1.04104	311.774	174.246	7.5e-44	chr7:142812761:G:A	-638	117	140	0.27451	1	2.49e-50	-0.961121	0.047537	0.0001	4.94e-43	1.33e-41	0.000342	4.55e-41	Yes
ENSG00000237541.3	HLA-DQA2	15125	1.05569	342.871	161.428	2.58e-43	chr6:32636021:A:T	-105321	110	123	0.241176	1	1.59e-53	1.25035	0.058617	0.0001	5.08e-43	1.36e-41	0.000324	4.65e-41	Yes
ENSG00000137267.5	TUBB2A	6764	1.05774	631.821	172.833	1.71e-43	chr6:3162144:C:A	4618	162	207	0.405882	-1	2.6e-50	-0.885743	0.043822	0.0001	5.18e-43	1.38e-41	0.000177	4.73e-41	Yes
ENSG00000123838.10	C4BPA	3910	1.03836	346.335	174.776	5.88e-44	chr1:207107394:A:T	3132	44	44	0.086275	1	2.65e-50	1.80802	0.089464	0.0001	5.5e-43	1.46e-41	0.000306	4.99e-41	Yes
ENSG00000172954.13	LCLAT1	6494	1.05068	693.771	177.72	9.05e-44	chr2:30443664:C:G	-3562	118	133	0.260784	1	2.76e-49	0.954558	0.048065	0.0001	5.63e-43	1.49e-41	0.000158	5.09e-41	Yes
ENSG00000248275.1	TRIM52-AS1	3784	1.05884	317.492	168.966	4.09e-43	chr5:181263936:G:A	2724	121	153	0.3	1	5.65e-51	-0.677165	0.033128	0.0001	5.69e-43	1.49e-41	0.000353	5.11e-41	Yes
ENSG00000142089.15	IFITM3	4034	1.02616	367.23	171.949	1.96e-44	chr11:308363:G:C	-12977	168	213	0.417647	-1	1.17e-51	0.755612	0.036541	0.0001	5.98e-43	1.56e-41	0.000279	5.34e-41	Yes
ENSG00000268362.5	CTD-2017D11.1	4144	1.0369	116.416	162.527	2.01e-43	chr19:24033714:AG:A	-15223	88	92	0.180392	1	2.61e-53	1.33459	0.062791	0.0001	7.31e-43	1.9e-41	0.000906	6.49e-41	Yes
ENSG00000171860.4	C3AR1	4089	1.05484	336.373	171.635	3.96e-43	chr12:8058041:A:G	-8430	141	172	0.337255	-1	3.18e-50	0.698491	0.03461	0.0001	8.47e-43	2.19e-41	0.000329	7.49e-41	Yes
ENSG00000228668.1	TRGV5P	7334	1.0708	452.828	167.062	1.26e-42	chr7:38347475:G:A	1976	125	141	0.276471	1	5.99e-51	1.29024	0.063147	0.0001	9.21e-43	2.36e-41	0.000255	8.07e-41	Yes
ENSG00000183617.4	MRPL54	5805	1.03078	804.678	176.641	2.09e-44	chr19:3762928:G:A	264	157	197	0.386275	-1	2.66e-50	0.48772	0.024134	0.0001	9.21e-43	2.36e-41	0.000129	8.07e-41	Yes
ENSG00000251301.6	RP11-81H14.2	5722	1.04043	624.372	175.443	7.88e-44	chr12:68453776:A:G	2113	134	164	0.321569	-1	5.67e-50	0.948239	0.047187	0.0001	1.13e-42	2.89e-41	0.000171	9.88e-41	Yes
ENSG00000185684.12	EP400NL	6872	1.03947	583.696	170.987	8.36e-44	chr12:132094217:G:A	9934	71	86	0.168627	1	3.35e-51	-0.876479	0.042714	0.0001	1.23e-42	3.12e-41	0.000182	1.07e-40	Yes
ENSG00000239335.4	LLPH-AS1	4903	1.0537	500.737	177.131	3.72e-43	chr12:66153112:A:G	22343	178	236	0.462745	1	9.51e-49	-1.09778	0.055793	0.0001	1.34e-42	3.36e-41	0.000221	1.15e-40	Yes
ENSG00000125124.11	BBS2	6070	1.05825	563.807	172.401	4.92e-43	chr16:56472214:C:A	-48069	104	122	0.239216	1	6.72e-50	-0.771086	0.03842	0.0001	1.34e-42	3.36e-41	0.000198	1.15e-40	Yes
ENSG00000196209.12	SIRPB2	6825	1.02327	1073.16	181.567	1.22e-44	chr20:1482244:G:T	-9343	133	157	0.307843	1	3.07e-49	-0.521622	0.026286	0.0001	1.45e-42	3.62e-41	9.47e-05	1.24e-40	Yes
ENSG00000171617.13	ENC1	5641	1.03771	446.28	174.108	1.31e-43	chr5:74631048:CA:C	-10376	55	58	0.113725	1	4.36e-50	1.60502	0.079714	0.0001	1.75e-42	4.36e-41	0.000237	1.49e-40	Yes
ENSG00000245954.6	RP11-18H21.1	4701	1.0388	371.904	174.462	2.03e-43	chr4:152106025:T:C	5271	118	138	0.270588	1	9.04e-50	-0.998822	0.049877	0.0001	2.07e-42	5.11e-41	0.000285	1.75e-40	Yes
ENSG00000229391.7	HLA-DRB6	14892	1.06867	295.745	158.189	4.19e-42	chr6:32593469:T:C	33447	146	173	0.339216	1	4.73e-53	1.06649	0.050391	0.0001	2.56e-42	6.3e-41	0.000389	2.15e-40	Yes
ENSG00000164251.4	F2RL1	6340	1.03795	603.365	176.326	1.45e-43	chr5:76819138:C:T	205	189	252	0.494118	1	1.99e-49	-0.584113	0.02934	0.0001	2.6e-42	6.38e-41	0.000175	2.18e-40	Yes
ENSG00000063761.15	ADCK1	6517	1.06189	526.412	170.811	1.39e-42	chr14:77817805:G:A	17722	30	30	0.058824	1	8.15e-50	1.90117	0.094863	0.0001	2.7e-42	6.59e-41	0.000215	2.25e-40	Yes
ENSG00000262580.5	RP11-334C17.5	7095	1.02854	978.622	180.39	4.4e-44	chr17:80209612:T:C	3663	157	196	0.384314	-1	6.26e-49	-0.867918	0.043972	0.0001	3e-42	7.28e-41	0.000105	2.49e-40	Yes
ENSG00000107796.13	ACTA2	5820	1.05692	456.334	171.517	1.82e-42	chr10:88993503:T:C	2544	185	246	0.482353	1	1.75e-49	-0.849205	0.042616	0.0001	4.82e-42	1.16e-40	0.000244	3.98e-40	Yes
ENSG00000181409.11	AATK	6811	1.03095	651.23	174.501	1.33e-43	chr17:81149334:C:T	-16743	167	213	0.417647	1	5.67e-50	-0.341541	0.016996	0.0001	4.9e-42	1.18e-40	0.000159	4.04e-40	Yes
ENSG00000120645.11	IQSEC3	3034	1.03227	380.508	177.249	2.87e-43	chr12:139036:C:G	72271	153	179	0.35098	-1	7.62e-49	-1.22352	0.062081	0.0001	5.53e-42	1.32e-40	0.000274	4.53e-40	Yes
ENSG00000261338.2	RP11-378A13.1	4354	1.0624	345.012	169.417	6.18e-42	chr2:218250385:C:T	-4934	173	227	0.445098	-1	1.91e-49	0.829717	0.041665	0.0001	8.02e-42	1.91e-40	0.000328	6.54e-40	Yes
ENSG00000125450.10	NUP85	5529	1.0281	531.328	175.541	2.23e-43	chr17:75216354:C:T	10695	104	121	0.237255	-1	1.98e-49	-0.839148	0.04215	0.0001	8.83e-42	2.1e-40	0.000194	7.17e-40	Yes
ENSG00000100994.11	PYGB	4920	1.08015	201.049	165.236	6.01e-41	chr20:25261033:G:C	12964	158	207	0.405882	1	1.88e-49	0.632393	0.031752	0.0001	1.07e-41	2.52e-40	0.000589	8.61e-40	Yes
ENSG00000254859.1	RP11-661A12.5	5292	1.03548	417.031	172.793	6.76e-43	chr8:143503341:T:C	-46388	178	236	0.462745	-1	1.25e-49	-0.923416	0.046223	0.0001	1.1e-41	2.58e-40	0.000252	8.82e-40	Yes
ENSG00000164307.12	ERAP1	6271	1.04483	347.862	172.872	1.85e-42	chr5:96773906:G:A	-34194	122	143	0.280392	1	4.25e-49	-0.858615	0.043374	0.0001	1.1e-41	2.58e-40	0.00031	8.84e-40	Yes
ENSG00000259205.2	PRKXP1	7987	1.03354	924.725	177.995	3.51e-43	chr15:100553922:T:C	-5032	181	230	0.45098	1	1.51e-48	-0.831008	0.042383	0.0001	1.52e-41	3.53e-40	0.000113	1.21e-39	Yes
ENSG00000158869.10	FCER1G	5261	1.06038	411.874	173.009	8.53e-42	chr1:161215268:G:T	34	150	182	0.356863	1	2.73e-48	0.423949	0.021719	0.0001	1.63e-41	3.78e-40	0.000273	1.29e-39	Yes
ENSG00000178381.11	ZFAND2A	8292	1.04844	790.877	173.932	1.68e-42	chr7:1158358:T:C	-2401	172	223	0.437255	-1	7.37e-49	-0.806981	0.040935	0.0001	1.7e-41	3.92e-40	0.000138	1.34e-39	Yes
ENSG00000172057.9	ORMDL3	4154	1.03081	357.934	175.404	8.38e-43	chr17:39864166:T:C	-63435	175	240	0.470588	1	8.3e-49	-0.695271	0.0353	0.0001	1.79e-41	4.12e-40	0.00029	1.41e-39	Yes
ENSG00000128973.12	CLN6	4156	1.06898	349.562	172.577	2.54e-41	chr15:68212896:C:A	-44235	187	251	0.492157	-1	7.45e-48	0.804087	0.04151	0.0001	2.05e-41	4.68e-40	0.000329	1.6e-39	Yes
ENSG00000198933.9	TBKBP1	5083	1.06084	232.066	164.883	2.08e-41	chr17:47693671:G:A	-410	168	218	0.427451	-1	4.08e-50	-0.535492	0.026582	0.0001	2.2e-41	5.01e-40	0.000485	1.71e-39	Yes
ENSG00000135541.20	AHI1	3941	1.05572	346.691	173.264	9.94e-42	chr6:135506535:A:G	8759	150	182	0.356863	1	3.82e-48	-0.906845	0.046577	0.0001	2.42e-41	5.49e-40	0.00032	1.88e-39	Yes
ENSG00000005020.12	SKAP2	5604	1.03467	380.922	170.791	1.6e-42	chr7:26912520:T:C	-82719	175	229	0.44902	-1	9.44e-50	0.456656	0.022811	0.0001	2.62e-41	5.91e-40	0.000275	2.02e-39	Yes
ENSG00000038002.8	AGA	6410	1.03538	535.989	176.111	1.36e-42	chr4:177442224:G:A	-279	148	188	0.368627	-1	2.22e-48	0.853079	0.043636	0.0001	2.95e-41	6.64e-40	0.000196	2.27e-39	Yes
ENSG00000134202.10	GSTM3	5061	1.07771	517.335	172.833	5.06e-41	chr1:109740350:G:T	-688	172	222	0.435294	-1	1.94e-47	1.00498	0.052261	0.0001	3.04e-41	6.8e-40	0.000228	2.33e-39	Yes
ENSG00000146833.15	TRIM4	3569	1.0466	193.214	167.101	1.07e-41	chr7:99902249:A:T	-17351	172	222	0.435294	-1	8.01e-50	0.640618	0.031961	0.0001	3.18e-41	7.08e-40	0.000561	2.42e-39	Yes
ENSG00000100034.13	PPM1F	2825	1.02302	258.139	176.444	1.07e-42	chr22:21950571:G:A	9914	63	65	0.127451	1	2.09e-48	-0.553701	0.028309	0.0001	3.37e-41	7.48e-40	0.000393	2.56e-39	Yes
ENSG00000073536.17	NLE1	5768	1.04247	497.992	172.99	3.65e-42	chr17:35154268:A:T	11953	55	59	0.115686	1	1.01e-48	0.892423	0.045376	0.0001	4.04e-41	8.92e-40	0.000215	3.05e-39	Yes
ENSG00000184939.15	ZFP90	3797	1.06775	193.134	164.196	8.01e-41	chr16:68528052:C:T	-2038	100	115	0.22549	-1	1.33e-49	0.7647	0.038295	0.0001	4.12e-41	9.06e-40	0.000594	3.1e-39	Yes
ENSG00000148110.15	MFSD14B	5588	1.04353	311.86	171.988	8.65e-42	chr9:94354422:G:A	-20129	44	51	0.1	1	1.47e-48	1.00117	0.051051	0.0001	5.54e-41	1.21e-39	0.000345	4.15e-39	Yes
ENSG00000148296.6	SURF6	6924	1.04026	789.225	176.385	3.37e-42	chr9:133329004:T:C	-7394	153	192	0.376471	1	7.42e-48	-0.89204	0.046048	0.0001	7.32e-41	1.6e-39	0.000135	5.47e-39	Yes
ENSG00000100092.20	SH3BP1	5249	1.0413	575.211	175.698	5.35e-42	chr22:37633716:A:G	-938	90	100	0.196078	1	8.29e-48	0.516924	0.026707	0.0001	7.76e-41	1.69e-39	0.000186	5.77e-39	Yes
ENSG00000224557.7	HLA-DPB2	15915	1.05327	529.633	167.238	1.78e-41	chr6:33084605:G:C	-27846	105	115	0.22549	1	1.63e-49	1.20205	0.06029	0.0001	8.7e-41	1.88e-39	0.000208	6.44e-39	Yes
ENSG00000103202.12	NME4	4507	1.04072	468.016	172.99	7.38e-42	chr16:397561:A:T	836	181	237	0.464706	1	2.28e-48	0.702898	0.035961	0.0001	9.21e-41	1.98e-39	0.000228	6.79e-39	Yes
ENSG00000126602.10	TRAP1	5566	1.077	523.536	170.752	1.37e-40	chr16:3678516:C:T	-39081	120	135	0.264706	-1	1.73e-47	0.807914	0.041976	0.0001	9.55e-41	2.05e-39	0.000224	7.01e-39	Yes
ENSG00000211698.2	TRGV4	7304	1.05319	499.29	171.616	2.18e-41	chr7:38344703:C:G	-9814	127	141	0.276471	1	3.43e-48	-1.12308	0.057636	0.0001	1.02e-40	2.17e-39	0.000221	7.41e-39	Yes
ENSG00000185043.10	CIB1	5751	1.01724	521.594	176.582	9.36e-43	chr15:90232681:C:T	-1022	187	252	0.494118	-1	1.94e-48	0.50582	0.025847	0.0001	1.02e-40	2.17e-39	0.000191	7.41e-39	Yes
ENSG00000204110.6	RP1-153P14.8	5949	1.05487	506.216	172.106	2.54e-41	chr6:37519994:G:A	12646	156	190	0.372549	-1	5.55e-48	-1.07417	0.055328	0.0001	1.05e-40	2.22e-39	0.000219	7.58e-39	No
ENSG00000161265.14	U2AF1L4	5363	1.05161	559.33	176.523	1.77e-41	chr19:35753852:G:C	8871	70	76	0.14902	1	5.33e-47	0.912	0.047795	0.0001	1.06e-40	2.24e-39	0.000196	7.65e-39	Yes
ENSG00000266786.1	LGALS9DP	3233	1.05344	245.837	171.969	5.33e-41	chr17:27631065:A:G	-115067	125	146	0.286275	1	1.21e-47	-0.731599	0.037909	0.0001	1.21e-40	2.54e-39	0.000449	8.7e-39	No
ENSG00000143318.12	CASQ1	5449	1.04379	534.79	177.013	1.17e-41	chr1:160166418:G:A	-24138	132	156	0.305882	-1	4.43e-47	-1.19474	0.062524	0.0001	1.3e-40	2.72e-39	0.000201	9.31e-39	Yes
ENSG00000185736.15	ADARB2	7930	1.03695	774.392	177.053	4.83e-42	chr10:1240467:C:A	-497009	138	163	0.319608	1	1.66e-47	1.10238	0.057258	0.0001	1.4e-40	2.92e-39	0.000136	9.98e-39	Yes
ENSG00000072401.14	UBE2D1	6293	1.06633	330.844	171.537	1.36e-40	chr10:58384313:TA:T	49338	182	237	0.464706	1	2.78e-47	-0.432182	0.022536	0.0001	1.45e-40	3.02e-39	0.000345	1.03e-38	Yes
ENSG00000143198.12	MGST3	6232	1.06119	560.969	174.187	6.15e-41	chr1:165630909:G:A	48	190	254	0.498039	1	5.52e-47	-0.60103	0.031507	0.0001	1.71e-40	3.54e-39	0.000201	1.21e-38	Yes
ENSG00000205464.11	ATP6AP1L	5118	1.05286	409.367	171.773	5.51e-41	chr5:82278363:C:T	-1099	127	148	0.290196	1	1.12e-47	1.12209	0.058105	0.0001	2.26e-40	4.65e-39	0.000269	1.59e-38	Yes
ENSG00000167207.11	NOD2	4968	1.04685	560.854	175.62	2.57e-41	chr16:50693164:A:G	-439	131	159	0.311765	-1	4.77e-47	-0.885781	0.046381	0.0001	2.39e-40	4.89e-39	0.000193	1.67e-38	Yes
ENSG00000179344.16	HLA-DQB1	14975	1.03713	334.602	161.997	2.8e-41	chr6:32645109:T:C	-23274	165	215	0.421569	-1	8.06e-51	-0.973999	0.047774	0.0001	3.57e-40	7.29e-39	0.000316	2.49e-38	Yes
ENSG00000188321.13	ZNF559	5920	1.04247	512.175	174.03	2.92e-41	chr19:9324196:C:T	424	41	42	0.082353	1	2.12e-47	-1.21548	0.063251	0.0001	3.63e-40	7.39e-39	0.000209	2.53e-38	Yes
ENSG00000220267.1	ACTBP8	5764	1.03546	408.77	172.833	2.13e-41	chr6:88445262:C:T	168273	151	181	0.354902	-1	7.08e-48	-1.00869	0.052052	0.0001	3.83e-40	7.76e-39	0.000257	2.65e-38	Yes
ENSG00000158525.15	CPA5	5471	1.05276	514.956	172.106	7.97e-41	chr7:130368174:T:C	23358	98	106	0.207843	1	2.11e-47	1.35789	0.070659	0.0001	4.27e-40	8.63e-39	0.000214	2.95e-38	Yes
ENSG00000198502.5	HLA-DRB5	14868	1.04319	303.397	159.23	6.53e-41	chr6:32594034:T:TA	63747	174	223	0.437255	-1	3.28e-51	-0.979663	0.047736	0.0001	4.58e-40	9.21e-39	0.000354	3.15e-38	Yes
ENSG00000268555.1	RP11-678G14.3	8386	1.06725	243.136	163.136	5.88e-40	chr19:21582632:C:A	-4690	155	190	0.372549	1	7.55e-49	-0.909543	0.046146	0.0001	4.62e-40	9.26e-39	0.000471	3.17e-38	Yes
ENSG00000073605.18	GSDMB	4132	1.05496	326.553	171.4	1.77e-40	chr17:39864166:T:C	-54484	175	240	0.470588	1	3.5e-47	-0.645741	0.033732	0.0001	5.08e-40	1.01e-38	0.000339	3.47e-38	Yes
ENSG00000185324.21	CDK10	4926	1.06561	311.636	164.255	6.17e-40	chr16:89686659:GGGCCGTCCGCGTCTGCGCCTGCGCGCAAGAGA:G	5922	32	33	0.064706	1	1.68e-48	-1.09653	0.055969	0.0001	7.28e-40	1.45e-38	0.000366	4.95e-38	Yes
ENSG00000179979.8	CRIPAK	6124	1.04019	471.102	173.245	5.57e-41	chr4:1347765:A:G	-43787	18	18	0.035294	1	2.79e-47	2.14233	0.111714	0.0001	7.96e-40	1.58e-38	0.000226	5.39e-38	Yes
ENSG00000107611.14	CUBN	7661	1.05634	591.633	170.379	1.76e-40	chr10:17171316:A:T	41485	146	174	0.341176	1	1.85e-47	0.731834	0.038043	0.0001	8.39e-40	1.66e-38	0.000188	5.66e-38	Yes
ENSG00000262539.1	RP11-259G18.3	5420	1.06476	214.502	167.965	1.17e-39	chr17:46278268:C:A	17662	98	110	0.215686	1	3.91e-47	1.33799	0.069954	0.0001	1.04e-39	2.05e-38	0.00053	7e-38	Yes
ENSG00000002549.12	LAP3	5670	1.04771	400.888	172.597	1.66e-40	chr4:17593079:T:C	15887	150	189	0.370588	-1	6.69e-47	-0.481715	0.025289	0.0001	1.1e-39	2.15e-38	0.000271	7.35e-38	Yes
ENSG00000159840.15	ZYX	3386	1.03852	222.569	172.813	1.47e-40	chr7:143384849:G:C	3769	108	125	0.245098	1	6.6e-47	-0.293218	0.015392	0.0001	1.15e-39	2.25e-38	0.000476	7.71e-38	Yes
ENSG00000140105.17	WARS	5541	1.05083	682.462	175.934	1.33e-40	chr14:100374259:G:C	-2546	115	123	0.241176	-1	3.76e-46	-0.68798	0.036604	0.0001	1.16e-39	2.26e-38	0.000161	7.74e-38	Yes
ENSG00000198467.13	TPM2	4247	1.03446	312.796	170.575	7.77e-41	chr9:35690533:T:A	-487	124	137	0.268627	1	7.96e-48	-0.632054	0.032645	0.0001	1.21e-39	2.34e-38	0.000335	8.02e-38	Yes
ENSG00000143847.15	PPFIA4	5039	1.05694	492.213	172.538	3.42e-40	chr1:203059583:C:G	33085	183	250	0.490196	-1	1.5e-46	0.944899	0.049917	0.0001	1.32e-39	2.55e-38	0.000226	8.74e-38	Yes
ENSG00000052749.13	RRP12	4757	1.03964	434.449	172.833	1.46e-40	chr10:97390157:T:C	-35919	138	163	0.319608	1	6.64e-47	0.531952	0.027925	0.0001	2.09e-39	4.01e-38	0.000245	1.37e-37	Yes
ENSG00000166839.16	ANKDD1A	3548	1.06641	183.809	166.689	3.4e-39	chr15:64895021:T:C	-16881	151	178	0.34902	-1	6.34e-47	-0.926868	0.04864	0.0001	2.39e-39	4.58e-38	0.000622	1.57e-37	Yes
ENSG00000156110.13	ADK	3197	1.03803	131.536	172.381	5.26e-40	chr10:74169175:T:C	17990	73	77	0.15098	1	2.25e-46	1.0588	0.05611	0.0001	2.63e-39	5.01e-38	0.000805	1.72e-37	Yes
ENSG00000186193.8	SAPCD2	4403	1.02678	471.137	174.285	5.93e-41	chr9:137073450:GCTCTGACCACTTC:G	2862	129	153	0.3	1	5.61e-47	-1.04037	0.054544	0.0001	2.73e-39	5.19e-38	0.000218	1.77e-37	Yes
ENSG00000260306.1	RP11-645C24.5	2201	1.0663	231.593	169.456	3.31e-39	chr16:21811148:A:G	15389	105	133	0.260784	1	3.37e-46	-0.943361	0.05015	0.0001	3e-39	5.68e-38	0.000493	1.94e-37	Yes
ENSG00000010030.13	ETV7	5427	1.04957	472.872	173.363	4.4e-40	chr6:36387595:T:C	-205	185	244	0.478431	-1	3.28e-46	0.580867	0.030873	0.0001	3.09e-39	5.84e-38	0.000231	2e-37	Yes
ENSG00000228242.6	AC093495.4	6224	1.03096	696.686	176.955	6.96e-41	chr3:14184673:C:T	40036	185	228	0.447059	1	3.25e-46	0.622985	0.033109	0.0001	3.35e-39	6.3e-38	0.000149	2.15e-37	Yes
ENSG00000128283.6	CDC42EP1	5372	1.04022	611.481	175.679	1.73e-40	chr22:37569873:G:A	9426	181	234	0.458824	-1	4.37e-46	-0.869453	0.046314	0.0001	3.39e-39	6.35e-38	0.000174	2.17e-37	Yes
ENSG00000257176.2	RP11-996F15.2	7539	1.06561	458.091	171.301	2.17e-39	chr12:29284928:A:G	-32920	112	125	0.245098	1	6.22e-46	1.12141	0.0599	0.0001	4.2e-39	7.84e-38	0.000249	2.68e-37	Yes
ENSG00000072864.14	NDE1	2870	1.04436	278.188	171.753	7.94e-40	chr16:15727006:C:T	83739	127	147	0.288235	1	2.5e-46	-0.459584	0.024375	0.0001	5.12e-39	9.53e-38	0.000387	3.26e-37	Yes
ENSG00000204520.12	MICA	15252	1.07612	272.633	153.596	1e-38	chr6:31412933:C:T	13149	145	177	0.347059	1	3.62e-50	-1.0746	0.053297	0.0001	5.2e-39	9.64e-38	0.00043	3.3e-37	Yes
ENSG00000260135.6	RP11-212I21.2	6177	1.01906	543.285	173.304	5.32e-41	chr16:55443673:G:A	-18624	102	116	0.227451	1	2.74e-47	1.13927	0.059401	0.0001	5.52e-39	1.02e-37	0.000185	3.48e-37	Yes
ENSG00000196421.8	LINC00176	4318	1.06555	382.277	167.965	3.41e-39	chr20:63991412:G:A	-44763	88	97	0.190196	1	1.4e-46	1.35504	0.071547	0.0001	5.63e-39	1.04e-37	0.000298	3.54e-37	Yes
ENSG00000233695.2	GAS6-AS1	4663	1.03003	473.513	175.482	1.61e-40	chr13:113819622:T:C	-13870	170	218	0.427451	1	3.59e-46	0.951238	0.050593	0.0001	5.79e-39	1.06e-37	0.000219	3.63e-37	Yes
ENSG00000100376.11	FAM118A	7157	1.04709	930.991	176.385	3.97e-40	chr22:45330464:A:G	21496	55	58	0.113725	-1	1.7e-45	-1.57957	0.085038	0.0001	6.97e-39	1.27e-37	0.000117	4.36e-37	Yes
ENSG00000123427.16	METTL21B	4339	1.05096	286.079	172.204	1.84e-39	chr12:57803019:A:G	31413	126	150	0.294118	1	8.71e-46	1.0271	0.055007	0.0001	7.27e-39	1.32e-37	0.000383	4.53e-37	Yes
ENSG00000037474.14	NSUN2	7371	1.05446	675.283	174.187	1.11e-39	chr5:6605419:C:A	-27872	152	189	0.370588	-1	1.55e-45	-0.523085	0.028141	0.0001	7.88e-39	1.43e-37	0.000164	4.88e-37	Yes
ENSG00000160963.13	COL26A1	5576	1.0456	384.317	168.475	9.6e-40	chr7:101374089:A:G	11269	184	231	0.452941	-1	4.24e-47	-0.990094	0.051797	0.0001	7.89e-39	1.43e-37	0.000281	4.88e-37	No
ENSG00000163933.9	RFT1	4260	1.03823	325.608	173.382	6.39e-40	chr3:53093661:G:T	-36801	174	220	0.431373	-1	5.12e-46	-0.893012	0.047628	0.0001	8.1e-39	1.46e-37	0.000325	4.99e-37	Yes
ENSG00000139899.10	CBLN3	6311	1.05088	542.802	175.718	1.08e-39	chr14:24429545:G:A	-1409	107	121	0.237255	-1	3.62e-45	1.05183	0.056965	0.0001	8.21e-39	1.47e-37	0.000202	5.02e-37	Yes
ENSG00000182013.17	PNMAL1	5485	1.02086	480.696	166.316	1.03e-40	chr19:46472333:T:G	770	92	104	0.203922	1	7.38e-49	1.15294	0.058485	0.0001	8.21e-39	1.47e-37	0.00021	5.02e-37	Yes
ENSG00000104835.14	SARS2	5929	1.05089	476.9	172.95	1.36e-39	chr19:38946920:A:G	16373	145	176	0.345098	-1	9.54e-46	-0.675346	0.036194	0.0001	9.14e-39	1.63e-37	0.00023	5.57e-37	Yes
ENSG00000155158.20	TTC39B	7368	1.04259	703.048	172.342	4.77e-40	chr9:15295075:G:A	-12285	126	145	0.284314	1	1.96e-46	-0.50694	0.026836	0.0001	9.19e-39	1.63e-37	0.000152	5.59e-37	Yes
ENSG00000160948.13	VPS28	3406	1.072	272.985	167.336	1.29e-38	chr8:144428520:G:C	-43	29	30	0.058824	1	4.72e-46	1.05678	0.056326	0.0001	9.57e-39	1.69e-37	0.000425	5.8e-37	Yes
ENSG00000264070.1	DND1P1	5807	1.0575	205.895	164.117	6.37e-39	chr17:46278268:C:A	692397	98	110	0.215686	1	2.67e-47	1.41628	0.07383	0.0001	1.11e-38	1.95e-37	0.000542	6.68e-37	Yes
ENSG00000174791.10	RIN1	3116	1.04442	204.312	168.102	2.52e-39	chr11:66335298:A:C	-1542	49	54	0.105882	1	1.07e-46	-0.89642	0.047231	0.0001	1.24e-38	2.18e-37	0.000527	7.44e-37	Yes
ENSG00000127954.12	STEAP4	4845	1.04461	260.153	169.103	2.16e-39	chr7:88279073:C:T	-27818	88	97	0.190196	1	1.64e-46	-0.470188	0.024857	0.0001	1.33e-38	2.34e-37	0.000414	8e-37	Yes
ENSG00000051620.10	HEBP2	6040	1.07024	533.331	172.617	1.02e-38	chr6:138404540:G:A	979	37	39	0.076471	1	8.15e-45	-0.856508	0.046686	0.0001	1.75e-38	3.06e-37	0.000216	1.05e-36	Yes
ENSG00000188636.3	LDOC1L	7997	1.03539	1042.96	178.427	3.4e-40	chr22:44449774:C:T	-48524	177	237	0.464706	1	4.51e-45	0.503378	0.02731	0.0001	1.79e-38	3.12e-37	0.000101	1.07e-36	Yes
ENSG00000171049.8	FPR2	7565	1.0546	803.303	174.874	2.98e-39	chr19:51763821:G:A	11795	155	194	0.380392	-1	7.18e-45	0.326079	0.017756	0.0001	2.66e-38	4.61e-37	0.000138	1.58e-36	Yes
ENSG00000159720.11	ATP6V0D1	2840	1.0404	127.065	168.22	7.38e-39	chr16:67442669:A:G	-38568	30	32	0.062745	1	4.13e-46	-0.4455	0.023721	0.0001	3.23e-38	5.58e-37	0.000838	1.91e-36	Yes
ENSG00000157240.3	FZD1	4940	1.03891	273.173	170.83	3.26e-39	chr7:91326645:G:T	62281	105	126	0.247059	-1	7.57e-46	0.778212	0.041632	0.0001	3.47e-38	5.98e-37	0.000388	2.05e-36	Yes
ENSG00000173209.22	AHSA2	4474	1.0647	276.681	166.316	2.71e-38	chr2:61177796:A:T	378	120	140	0.27451	1	6.16e-46	-0.565852	0.030223	0.0001	3.89e-38	6.68e-37	0.000411	2.28e-36	Yes
ENSG00000168824.14	NSG1	6681	1.07373	656.593	171.223	2.41e-38	chr4:4351359:A:G	3219	95	109	0.213725	-1	1e-44	1.02258	0.055828	0.0001	4.17e-38	7.13e-37	0.000177	2.44e-36	Yes
ENSG00000176681.14	LRRC37A	5447	1.02604	201.64	167.65	2.06e-39	chr17:45594371:A:C	-698362	107	122	0.239216	1	6.35e-47	1.21178	0.063592	0.0001	4.65e-38	7.93e-37	0.000508	2.71e-36	Yes
ENSG00000165171.10	WBSCR27	2657	1.05013	261.673	172.381	1.2e-38	chr7:73829456:T:G	-13079	114	134	0.262745	-1	8.59e-45	-1.22578	0.066841	0.0001	5.08e-38	8.64e-37	0.000418	2.96e-36	Yes
ENSG00000078114.18	NEBL	5294	1.04726	357.931	170.693	7e-39	chr10:21212378:C:G	38191	62	64	0.12549	1	1.71e-45	1.62828	0.087667	0.0001	5.1e-38	8.65e-37	0.000303	2.96e-36	Yes
ENSG00000130775.15	THEMIS2	3608	1.02443	250.318	172.911	2.24e-39	chr1:27882794:A:G	10251	154	194	0.380392	-1	1.67e-45	-0.296946	0.015984	0.0001	7.23e-38	1.22e-36	0.000407	4.18e-36	Yes
ENSG00000127399.14	LRRC61	5237	1.03405	427.923	175.836	2.94e-39	chr7:150320125:A:G	-2514	114	130	0.254902	1	1.22e-44	0.758609	0.041481	0.0001	7.42e-38	1.25e-36	0.000245	4.27e-36	Yes
ENSG00000241106.6	HLA-DOB	15289	1.05547	321.934	158.523	2.45e-38	chr6:32829016:G:A	11968	44	45	0.088235	1	3.6e-48	0.925706	0.047524	0.0001	8.68e-38	1.46e-36	0.000345	4.99e-36	Yes
ENSG00000130177.14	CDC16	3504	1.05701	254.883	167.729	4.06e-38	chr13:114281989:C:T	47102	92	106	0.207843	1	2.36e-45	0.659683	0.035607	0.0001	1.02e-37	1.71e-36	0.000437	5.85e-36	Yes
ENSG00000135951.14	TSGA10	4561	1.01657	209.441	170.34	2.1e-39	chr2:99095829:C:T	-59125	158	214	0.419608	-1	3.36e-46	0.800973	0.04258	0.0001	1.09e-37	1.82e-36	0.000476	6.24e-36	Yes
ENSG00000092758.15	COL9A3	7575	1.055	839.874	174.54	1.26e-38	chr20:62832170:C:A	15926	92	98	0.192157	1	3.12e-44	-1.04514	0.057578	0.0001	1.23e-37	2.05e-36	0.000132	7e-36	Yes
ENSG00000166164.15	BRD7	5086	1.03063	667.754	179.604	2.37e-39	chr16:50366176:T:C	-2758	88	101	0.198039	1	7.63e-44	0.789979	0.043834	0.0001	1.25e-37	2.07e-36	0.000155	7.08e-36	Yes
ENSG00000168038.10	ULK4	5607	1.05963	341.032	170.595	4.6e-38	chr3:41943282:TG:T	-19148	86	100	0.196078	-1	1.49e-44	-1.23653	0.067721	0.0001	1.29e-37	2.12e-36	0.000329	7.27e-36	Yes
ENSG00000169413.2	RNASE6	6472	1.02758	833.447	180.37	1.67e-39	chr14:20710228:C:G	-70823	184	246	0.482353	-1	7.81e-44	-0.638559	0.035439	0.0001	1.41e-37	2.32e-36	0.000123	7.95e-36	Yes
ENSG00000075826.16	SEC31B	4834	1.05124	387.138	171.282	2.36e-38	chr10:100522369:C:A	2505	96	109	0.213725	1	1.01e-44	-0.728233	0.039761	0.0001	1.43e-37	2.35e-36	0.000284	8.06e-36	Yes
ENSG00000125534.9	PPDPF	6363	1.04774	633.061	170.87	1.11e-38	chr20:63521166:C:G	442	82	90	0.176471	1	3.28e-45	-0.796015	0.043077	0.0001	1.45e-37	2.37e-36	0.000172	8.1e-36	Yes
ENSG00000125247.15	TMTC4	6025	1.05008	569.238	173.814	1.57e-38	chr13:100675198:C:T	105	130	150	0.294118	1	2.67e-44	0.769566	0.042344	0.0001	1.54e-37	2.51e-36	0.000192	8.58e-36	Yes
ENSG00000161055.3	SCGB3A1	5771	1.05281	554.81	173.402	2.08e-38	chr5:180580386:A:G	-11154	55	60	0.117647	-1	2.93e-44	-1.51734	0.083551	0.0001	1.61e-37	2.62e-36	0.000199	8.96e-36	Yes
ENSG00000036448.9	MYOM2	9524	1.0365	1002.27	173.834	4.08e-39	chr8:2134028:G:C	88988	122	154	0.301961	1	5.68e-45	0.977286	0.053117	0.0001	2.05e-37	3.33e-36	0.000105	1.14e-35	Yes
ENSG00000162069.14	BICDL2	4101	1.0247	488.886	178.486	3.58e-39	chr16:3040133:C:T	4796	137	167	0.327451	1	6.61e-44	0.80167	0.044432	0.0001	2.27e-37	3.66e-36	0.000209	1.25e-35	Yes
ENSG00000167210.16	LOXHD1	5550	1.04123	471.01	174.187	1.51e-38	chr18:46585378:C:T	-71655	173	231	0.452941	-1	3.14e-44	0.768004	0.042313	0.0001	2.48e-37	3.99e-36	0.000227	1.37e-35	Yes
ENSG00000177406.4	RP11-218M22.1	5111	1.06086	523.926	172.833	6.51e-38	chr12:643194:G:A	12303	79	82	0.160784	1	7.99e-44	1.16684	0.064769	0.0001	2.65e-37	4.25e-36	0.000215	1.45e-35	Yes
ENSG00000273824.1	RP11-81H14.1	5772	1.07235	571.819	171.988	1.4e-37	chr12:68455800:T:A	28063	134	164	0.321569	-1	1.22e-43	0.908349	0.050592	0.0001	2.66e-37	4.25e-36	0.000203	1.45e-35	Yes
ENSG00000160991.15	ORAI2	4753	1.06286	290.99	167.788	1.37e-37	chr7:102424875:A:G	-8231	38	41	0.080392	-1	1.05e-44	0.812945	0.044401	0.0001	2.68e-37	4.27e-36	0.000389	1.46e-35	Yes
ENSG00000279672.1	CMB9-55F22.1	5986	1.05103	490.323	169.986	3.66e-38	chr11:780827:C:T	1210	187	245	0.480392	-1	7.95e-45	0.89903	0.048993	0.0001	2.96e-37	4.71e-36	0.000224	1.61e-35	Yes
ENSG00000244482.10	LILRA6	7712	1.02178	1277.8	182.47	1.59e-39	chr19:54212794:A:G	-29997	151	177	0.347059	-1	2.26e-43	0.592558	0.033169	0.0001	3.35e-37	5.32e-36	7.92e-05	1.82e-35	Yes
ENSG00000175567.8	UCP2	4377	1.05169	288.028	171.439	7.71e-38	chr11:73971464:G:A	-11843	178	220	0.431373	1	4.42e-44	0.507876	0.028058	0.0001	3.51e-37	5.55e-36	0.000381	1.9e-35	Yes
ENSG00000197020.10	ZNF100	8503	1.04581	251.19	166.276	6.87e-38	chr19:21767600:T:C	-28	176	236	0.462745	-1	1.85e-45	-0.634669	0.034192	0.0001	4.33e-37	6.82e-36	0.000431	2.33e-35	Yes
ENSG00000197375.12	SLC22A5	3966	1.03687	244.076	172.165	3.84e-38	chr5:132341354:G:T	-28398	168	222	0.435294	1	2.96e-44	-0.898279	0.049467	0.0001	4.71e-37	7.41e-36	0.000432	2.53e-35	Yes
ENSG00000162704.15	ARPC5	5364	1.02367	345.257	176.503	1.04e-38	chr1:183661661:G:C	25904	147	183	0.358824	1	7.46e-44	0.3509	0.019467	0.0001	5.15e-37	8.07e-36	0.000295	2.76e-35	Yes
ENSG00000197013.9	ZNF429	8380	1.05243	217.273	162.488	1.63e-37	chr19:21593070:G:A	87506	155	191	0.37451	1	5.11e-46	-0.841586	0.044885	0.0001	5.4e-37	8.43e-36	0.000507	2.88e-35	Yes
ENSG00000014164.6	ZC3H3	5302	1.04557	426.396	172.479	5.25e-38	chr8:143503341:T:C	-38112	178	236	0.462745	-1	5.1e-44	-0.346081	0.019141	0.0001	5.79e-37	9.02e-36	0.000253	3.09e-35	Yes
ENSG00000017797.12	RALBP1	7074	1.05595	884.453	175.816	6.37e-38	chr18:9488706:C:T	13697	91	100	0.196078	1	4.05e-43	0.433665	0.024389	0.0001	6.67e-37	1.04e-35	0.000126	3.54e-35	Yes
ENSG00000280798.1	LINC00294	5593	1.04204	403.747	173.068	5.59e-38	chr11:33042892:C:A	-33569	136	171	0.335294	1	7.64e-44	0.981098	0.05444	0.0001	7.75e-37	1.2e-35	0.000265	4.11e-35	Yes
ENSG00000274627.1	RP11-104N10.2	5583	1.0456	418.987	168.436	9.29e-38	chr16:89531468:A:G	14671	173	218	0.427451	1	9.66e-45	0.589664	0.032184	0.0001	1.03e-36	1.59e-35	0.000258	5.43e-35	Yes
ENSG00000092020.10	PPP2R3C	6081	1.05241	377.061	169.927	1.79e-37	chr14:35150610:A:G	28093	79	86	0.168627	1	5.01e-44	-0.632102	0.034956	0.0001	1.07e-36	1.64e-35	0.000292	5.62e-35	Yes
ENSG00000166387.11	PPFIBP2	7853	1.05867	668.241	171.949	1.7e-37	chr11:7527192:G:A	13894	159	200	0.392157	-1	1.49e-43	0.973931	0.054332	0.0001	1.13e-36	1.73e-35	0.000168	5.91e-35	Yes
ENSG00000179750.15	APOBEC3B	4600	1.04526	408.675	172.479	1.05e-37	chr22:38958737:C:T	-23610	101	112	0.219608	1	1.14e-43	1.15835	0.064484	0.0001	1.17e-36	1.79e-35	0.000264	6.13e-35	Yes
ENSG00000091039.16	OSBPL8	5713	1.04873	528.683	174.03	1.11e-37	chr12:76587973:C:G	28164	41	42	0.082353	1	2.89e-43	0.59024	0.033104	0.0001	1.24e-36	1.88e-35	0.000206	6.45e-35	Yes
ENSG00000158865.12	SLC5A11	6107	1.05232	649.755	176.209	1.52e-37	chr16:24756253:C:A	-89588	87	97	0.190196	1	1.35e-42	1.27287	0.072292	0.0001	1.6e-36	2.44e-35	0.000169	8.35e-35	Yes
ENSG00000186635.14	ARAP1	4248	1.02294	309.89	175.011	4.09e-38	chr11:72693848:C:T	-58555	13	13	0.02549	1	1.57e-43	0.848163	0.047336	0.0001	1.98e-36	3.01e-35	0.000328	1.03e-34	Yes
ENSG00000044115.20	CTNNA1	2937	1.05734	141.46	165.864	1.29e-36	chr5:138914417:G:A	303450	131	151	0.296078	1	5.04e-44	-0.544039	0.030087	0.0001	2.08e-36	3.14e-35	0.000788	1.07e-34	Yes
ENSG00000137310.11	TCF19	14678	1.10345	240.088	150.357	2.47e-35	chr6:31158455:C:T	-87	63	72	0.141176	1	1.1e-46	1.04221	0.054926	0.0001	2.62e-36	3.96e-35	0.000523	1.35e-34	Yes
ENSG00000225138.7	CTD-2228K2.7	4567	1.0439	382.567	170.242	2.22e-37	chr5:469264:A:G	-3972	117	135	0.264706	1	7.75e-44	1.02009	0.05661	0.0001	2.66e-36	4e-35	0.000281	1.37e-34	Yes
ENSG00000139190.16	VAMP1	5615	1.03555	648.04	178.427	7.38e-38	chr12:6467693:T:C	-3294	134	155	0.303922	-1	1.93e-42	-0.661643	0.037688	0.0001	2.84e-36	4.25e-35	0.000162	1.45e-34	Yes
ENSG00000271303.1	SRXN1	5538	1.04529	860.182	178.466	1.26e-37	chr20:653266:G:T	-104	118	143	0.280392	1	3.61e-42	-0.682462	0.039074	0.0001	3.08e-36	4.6e-35	0.000126	1.57e-34	Yes
ENSG00000196653.11	ZNF502	4782	1.06354	318.156	169.535	1.48e-36	chr3:44842479:G:A	129836	86	96	0.188235	1	4.87e-43	1.06704	0.060101	0.0001	3.48e-36	5.19e-35	0.000356	1.78e-34	Yes
ENSG00000163576.17	EFHB	5701	1.06187	362.984	169.182	1.22e-36	chr3:19946047:G:T	-978	153	185	0.362745	1	3.2e-43	1.13316	0.063608	0.0001	3.73e-36	5.55e-35	0.000311	1.9e-34	Yes
ENSG00000235169.7	SMIM1	8340	1.05346	966.96	176.523	2.82e-37	chr1:3774964:A:G	2176	99	115	0.22549	1	3.22e-42	0.88294	0.050505	0.0001	4.27e-36	6.32e-35	0.000114	2.16e-34	Yes
ENSG00000138801.8	PAPSS1	4920	1.05055	351.232	172.656	7.12e-37	chr4:107693171:G:A	-27281	142	167	0.327451	1	1.17e-42	0.894139	0.050723	0.0001	4.9e-36	7.24e-35	0.000312	2.48e-34	Yes
ENSG00000055955.15	ITIH4	3856	1.03952	257.641	169.456	4.65e-37	chr3:52834429:G:A	3690	116	131	0.256863	1	1.19e-43	0.766617	0.042689	0.0001	5.38e-36	7.92e-35	0.000413	2.71e-34	Yes
ENSG00000237651.6	C2orf74	4484	1.05384	293.021	169.044	1.35e-36	chr2:61138677:C:T	-6391	165	206	0.403922	1	3.31e-43	0.715453	0.040172	0.0001	6.13e-36	9e-35	0.000377	3.08e-34	Yes
ENSG00000111846.16	GCNT2	6444	1.05389	592.859	173.578	7.1e-37	chr6:10535358:A:C	43135	186	242	0.47451	-1	1.93e-42	-0.781088	0.044491	0.0001	6.54e-36	9.57e-35	0.000186	3.28e-34	Yes
ENSG00000189127.7	ANKRD34B	6004	1.03916	493.812	172.361	2.97e-37	chr5:80660310:G:A	89822	107	126	0.247059	1	3.59e-43	-0.875455	0.049188	0.0001	6.82e-36	9.96e-35	0.000215	3.41e-34	Yes
ENSG00000116857.16	TMEM9	6194	1.05401	645.409	176.248	7.88e-37	chr1:201156198:T:C	-15376	157	200	0.392157	1	9e-42	0.637257	0.036762	0.0001	7.9e-36	1.15e-34	0.000171	3.94e-34	Yes
ENSG00000152672.7	CLEC4F	6213	1.03724	471.594	172.636	4.43e-37	chr2:70827796:AATAG:A	7196	137	175	0.343137	-1	6.66e-43	-0.971983	0.054886	0.0001	1.15e-35	1.66e-34	0.000224	5.69e-34	Yes
ENSG00000171766.15	GATM	4106	1.04379	308.089	176.346	1.47e-36	chr15:45409697:C:T	7370	130	160	0.313726	1	1.93e-41	-0.943246	0.05476	0.0001	1.54e-35	2.24e-34	0.000349	7.65e-34	Yes
ENSG00000108107.14	RPL28	8013	1.06124	1061.25	174.089	1.54e-36	chr19:55385959:A:G	614	136	160	0.313726	1	6.18e-42	-0.303789	0.017471	0.0001	1.56e-35	2.25e-34	0.000106	7.71e-34	Yes
ENSG00000197465.13	GYPE	5256	1.02987	216.743	171.478	8.32e-37	chr4:143889164:G:A	-16399	122	148	0.290196	1	7.33e-43	1.14749	0.064848	0.0001	1.75e-35	2.52e-34	0.000477	8.61e-34	Yes
ENSG00000019169.10	MARCO	5455	1.0387	416.063	173.107	8.96e-37	chr2:118960452:A:G	18286	115	132	0.258824	1	1.95e-42	-0.824228	0.046954	0.0001	1.86e-35	2.68e-34	0.000255	9.16e-34	Yes
ENSG00000107731.12	UNC5B	7107	1.03783	766.978	175.62	5.14e-37	chr10:71235456:T:C	22886	139	158	0.309804	1	3.97e-42	1.19378	0.068403	0.0001	2.12e-35	3.03e-34	0.000138	1.04e-33	Yes
ENSG00000128891.15	C15orf57	4766	1.06602	317.659	169.025	9.63e-36	chr15:40552023:G:A	-13034	153	200	0.392157	1	3.4e-42	-0.827463	0.047352	0.0001	2.12e-35	3.03e-34	0.000359	1.04e-33	Yes
ENSG00000173801.16	JUP	4979	1.05634	246.855	165.354	6.33e-36	chr17:41787669:T:C	738	28	31	0.060784	-1	2.57e-43	-1.32015	0.073972	0.0001	2.16e-35	3.08e-34	0.000451	1.05e-33	Yes
ENSG00000130590.13	SAMD10	4555	1.03742	446.524	171.694	8.89e-37	chr20:63983576:T:C	3568	89	98	0.192157	1	8.93e-43	0.770672	0.043623	0.0001	2.2e-35	3.12e-34	0.000237	1.07e-33	Yes
ENSG00000171763.18	SPATA5L1	4106	1.04723	283.931	173.637	2.91e-36	chr15:45336206:CT:C	-66125	130	159	0.311765	1	1.02e-41	0.949977	0.054857	0.0001	2.22e-35	3.14e-34	0.000382	1.07e-33	Yes
ENSG00000121653.11	MAPK8IP1	4055	1.06831	284.013	167.435	1.33e-35	chr11:45843232:G:GC	-42419	108	121	0.237255	1	2.05e-42	1.08386	0.061769	0.0001	2.23e-35	3.15e-34	0.000404	1.08e-33	Yes
ENSG00000123329.17	ARHGAP9	4180	1.04418	275.545	172.499	2.73e-36	chr12:57476865:A:G	-11949	31	37	0.072549	-1	5.13e-42	0.573048	0.032905	0.0001	2.54e-35	3.58e-34	0.000391	1.22e-33	Yes
ENSG00000176049.15	JAKMIP2	5517	1.04421	435.834	177.092	1.88e-36	chr5:147782912:G:A	64	152	194	0.380392	1	3.74e-41	0.699944	0.040859	0.0001	2.76e-35	3.88e-34	0.000247	1.33e-33	Yes
ENSG00000196655.11	TRAPPC4	5175	1.04656	472.926	175.836	2.21e-36	chr11:119021567:C:T	2876	100	112	0.219608	1	2.35e-41	0.545511	0.031721	0.0001	2.98e-35	4.18e-34	0.000229	1.43e-33	Yes
ENSG00000102858.12	MGRN1	6502	1.0497	745.195	175.365	2.06e-36	chr16:4683541:T:G	67048	165	214	0.419608	-1	1.7e-41	0.419631	0.024335	0.0001	3.51e-35	4.91e-34	0.000147	1.68e-33	Yes
ENSG00000158825.5	CDA	5863	1.06904	518.996	171.262	1.27e-35	chr1:20597837:A:G	8889	66	67	0.131373	1	1.59e-41	0.492454	0.028542	0.0001	3.82e-35	5.33e-34	0.000222	1.82e-33	Yes
ENSG00000002726.20	AOC1	5331	1.04504	577.863	177.092	2.11e-36	chr7:150763803:G:T	-60824	151	178	0.34902	-1	4.26e-41	-0.978906	0.057206	0.0001	3.93e-35	5.46e-34	0.000187	1.87e-33	Yes
ENSG00000198756.10	COLGALT2	5192	1.05889	324.589	171.969	1.07e-35	chr1:183966219:A:G	-71510	161	194	0.380392	-1	1.9e-41	0.855238	0.049644	0.0001	4.15e-35	5.76e-34	0.000345	1.97e-33	Yes
ENSG00000185290.3	NUPR2	5818	1.02456	225.446	165.118	1.37e-36	chr7:55756512:A:G	-359888	104	119	0.233333	1	3.47e-44	1.15472	0.06367	0.0001	4.58e-35	6.34e-34	0.000452	2.17e-33	Yes
ENSG00000117481.10	NSUN4	3950	1.07409	193.422	167.788	6.13e-35	chr1:46341031:A:G	854	103	122	0.239216	1	1.56e-41	0.986336	0.057161	0.0001	4.94e-35	6.82e-34	0.000603	2.33e-33	Yes
ENSG00000013810.18	TACC3	6098	1.06478	426.072	168.298	1.49e-35	chr4:1743765:C:T	22275	171	231	0.452941	-1	3.81e-42	0.349445	0.020016	0.0001	5.05e-35	6.95e-34	0.000267	2.38e-33	Yes
ENSG00000110203.8	FOLR3	5418	1.04659	321.363	172.42	5.54e-36	chr11:72139110:CTA:C	24241	41	43	0.084314	-1	1.12e-41	-1.50702	0.087096	0.0001	5.2e-35	7.14e-34	0.000337	2.44e-33	Yes
ENSG00000182871.14	COL18A1	7211	1.03575	709.804	175.639	1.15e-36	chr21:45486008:T:G	80871	104	116	0.227451	1	1.01e-41	-0.938494	0.054191	0.0001	5.29e-35	7.24e-34	0.000148	2.48e-33	Yes
ENSG00000035115.21	SH3YL1	4753	1.05957	240.066	165.059	2.01e-35	chr2:234668:A:AAC	-31730	142	167	0.327451	1	8.81e-43	-0.599074	0.033906	0.0001	5.58e-35	7.61e-34	0.000467	2.6e-33	Yes
ENSG00000176485.11	PLA2G16	4095	1.04624	290.401	170.3	7.01e-36	chr11:63608018:C:G	-8865	177	236	0.462745	-1	4.7e-42	-0.851487	0.048857	0.0001	6.14e-35	8.35e-34	0.000373	2.86e-33	Yes
ENSG00000276747.1	PADI6	5093	1.03356	613.118	178.132	1.57e-36	chr1:17393665:C:T	21469	153	179	0.35098	-1	5.22e-41	-1.13082	0.066196	0.0001	7.41e-35	1.01e-33	0.000171	3.44e-33	Yes
ENSG00000102575.10	ACP5	5257	1.04047	397.258	173.657	4.5e-36	chr19:11590855:T:C	11847	164	202	0.396078	1	1.7e-41	0.710341	0.041195	0.0001	8.3e-35	1.12e-33	0.000268	3.84e-33	Yes
ENSG00000168385.17	44806	6598	1.05883	488.152	168.887	1.4e-35	chr2:241369210:GTTTT:G	54110	41	43	0.084314	1	4.92e-42	1.31013	0.075202	0.0001	8.54e-35	1.15e-33	0.000229	3.94e-33	No
ENSG00000196295.11	AC005154.6	5847	1.03768	493.282	172.558	3.34e-36	chr7:30577916:T:C	-8056	118	138	0.270588	-1	6.71e-42	-0.687529	0.039566	0.0001	9.44e-35	1.27e-33	0.000214	4.35e-33	Yes
ENSG00000183665.5	TRMT12	6015	1.02322	626.579	177.602	9.8e-37	chr8:124451009:T:C	189	180	243	0.476471	1	2.33e-41	0.782268	0.045485	0.0001	1.03e-34	1.38e-33	0.000162	4.73e-33	Yes
ENSG00000154319.14	FAM167A	6293	1.0363	388.647	166.748	4.73e-36	chr8:11480861:A:C	6146	119	144	0.282353	1	4.02e-43	1.10811	0.062317	0.0001	1.17e-34	1.57e-33	0.000271	5.37e-33	Yes
ENSG00000130202.9	NECTIN2	5889	1.03595	558.482	174.619	3.39e-36	chr19:44868202:GA:G	22027	31	32	0.062745	1	2.03e-41	1.89265	0.109923	0.0001	1.24e-34	1.66e-33	0.000188	5.67e-33	Yes
ENSG00000259488.2	RP11-154J22.1	4127	1.05785	298.146	171.616	3.74e-35	chr15:48304516:T:C	-27340	80	85	0.166667	1	6.81e-41	1.38003	0.080964	0.0001	1.54e-34	2.05e-33	0.000375	7.02e-33	Yes
ENSG00000270972.1	RP11-326C3.15	4061	1.04527	381.93	172.538	1.45e-35	chr11:325948:C:T	-7244	145	171	0.335294	-1	3.67e-41	0.871622	0.050873	0.0001	1.89e-34	2.51e-33	0.000283	8.58e-33	Yes
ENSG00000163870.14	TPRA1	5181	1.0416	384.187	172.538	1.13e-35	chr3:127573490:G:A	-24732	67	73	0.143137	1	2.74e-41	-0.849645	0.04947	0.0001	1.92e-34	2.55e-33	0.000278	8.72e-33	Yes
ENSG00000198945.7	L3MBTL3	6590	1.05333	501.949	173.323	2.07e-35	chr6:130053316:T:A	39617	100	115	0.22549	-1	8.35e-41	-0.811642	0.0477	0.0001	2e-34	2.64e-33	0.00022	9.04e-33	Yes
ENSG00000153157.12	SYCP2L	6468	1.03895	675.442	177.386	5.86e-36	chr6:10887043:C:G	212	76	82	0.160784	-1	1.58e-40	-1.25328	0.074051	0.0001	2.13e-34	2.81e-33	0.000157	9.61e-33	Yes
ENSG00000110628.13	SLC22A18	5250	1.05421	656.262	174.501	2.27e-35	chr11:2908429:G:A	8638	173	226	0.443137	1	1.71e-40	-0.61029	0.036083	0.0001	2.73e-34	3.6e-33	0.000169	1.23e-32	Yes
ENSG00000129925.10	TMEM8A	4486	1.03933	487.759	174.108	1.09e-35	chr16:380292:C:G	-4104	171	212	0.415686	1	5.97e-41	-0.492768	0.028878	0.0001	2.8e-34	3.68e-33	0.000218	1.26e-32	Yes
ENSG00000280153.1	RP11-876N24.3	7919	1.04826	697.51	172.558	1.82e-35	chr16:10923871:G:C	-10134	34	34	0.066667	1	4.82e-41	-1.13572	0.066439	0.0001	3.59e-34	4.7e-33	0.000156	1.61e-32	Yes
ENSG00000275106.1	RP11-309L24.10	5554	1.03671	398.934	173.5	1.45e-35	chr7:128965540:A:C	12224	152	194	0.380392	-1	6.06e-41	-1.02164	0.05988	0.0001	3.73e-34	4.87e-33	0.000264	1.67e-32	Yes
ENSG00000162994.15	CLHC1	6624	1.06467	350.113	163.47	1.19e-34	chr2:55232237:T:G	-117	81	85	0.166667	1	3.11e-42	1.30119	0.074409	0.0001	3.78e-34	4.92e-33	0.000325	1.68e-32	Yes
ENSG00000068097.14	HEATR6	2713	1.04075	127.48	168.612	6.41e-35	chr17:60091623:G:T	12692	49	54	0.105882	1	2.59e-41	1.12821	0.065657	0.0001	3.95e-34	5.14e-33	0.000836	1.76e-32	Yes
ENSG00000119139.17	TJP2	4786	1.0528	354.83	169.476	5.67e-35	chr9:69212702:T:C	91438	173	233	0.456863	1	3.56e-41	-0.671077	0.039158	0.0001	4.17e-34	5.4e-33	0.000311	1.85e-32	Yes
ENSG00000165682.14	CLEC1B	6378	1.05638	396.465	170.497	6.79e-35	chr12:9979684:C:T	-33740	118	133	0.260784	1	7.6e-41	0.845287	0.049637	0.0001	4.36e-34	5.63e-33	0.000281	1.93e-32	Yes
ENSG00000169738.7	DCXR	6516	1.0548	546.245	172.715	4.57e-35	chr17:82037444:A:G	-288	70	74	0.145098	1	1.53e-40	0.728008	0.043003	0.0001	4.52e-34	5.83e-33	0.000203	1.99e-32	Yes
ENSG00000131242.17	RAB11FIP4	4702	1.05648	310.778	170.104	9.59e-35	chr17:31494594:C:G	102970	22	22	0.043137	1	9.27e-41	-1.42043	0.083551	0.0001	4.82e-34	6.2e-33	0.000358	2.12e-32	Yes
ENSG00000101751.10	POLI	6647	1.04931	245.661	166.296	8.17e-35	chr18:54276417:T:C	6388	171	209	0.409804	1	9.71e-42	-0.555887	0.032088	0.0001	5.37e-34	6.9e-33	0.000444	2.36e-32	Yes
ENSG00000114739.13	ACVR2B	5294	1.04843	464.364	176.444	4.83e-35	chr3:38468897:A:G	15046	141	166	0.32549	-1	1.08e-39	-0.586099	0.035201	0.0001	6.44e-34	8.25e-33	0.000235	2.82e-32	Yes
ENSG00000163050.16	COQ8A	5655	1.05511	278.779	164.844	1.36e-34	chr1:226989360:T:C	91824	164	215	0.421569	1	8.03e-42	0.538718	0.031048	0.0001	6.88e-34	8.78e-33	0.000398	3.01e-32	Yes
ENSG00000124780.13	KCNK17	6152	1.06274	450.876	171.831	1.5e-34	chr6:39314595:G:A	42	177	233	0.456863	1	3.87e-40	-0.886589	0.052783	0.0001	7.28e-34	9.27e-33	0.000251	3.17e-32	Yes
ENSG00000111671.9	SPSB2	5670	1.04312	575.12	174.874	3.3e-35	chr12:6874600:T:A	-14758	123	140	0.27451	1	3.17e-40	0.895271	0.053211	0.0001	7.97e-34	1.01e-32	0.000187	3.47e-32	Yes
ENSG00000175826.11	CTDNEP1	6193	1.02959	796.972	179.251	9.14e-36	chr17:7235919:G:A	-16104	171	229	0.44902	1	6.6e-40	-0.344478	0.020602	0.0001	8.05e-34	1.02e-32	0.00013	3.49e-32	Yes
ENSG00000103479.15	RBL2	5546	1.02598	594.18	179.094	9.63e-36	chr16:53447510:G:C	13533	166	215	0.421569	1	6.48e-40	-0.457166	0.027337	0.0001	8.22e-34	1.04e-32	0.000172	3.56e-32	Yes
ENSG00000163485.16	ADORA1	5063	1.03928	588.512	179.055	2.68e-35	chr1:203118529:C:T	27875	134	163	0.319608	1	2e-39	0.986691	0.059573	0.0001	8.72e-34	1.1e-32	0.000181	3.76e-32	Yes
ENSG00000166971.16	AKTIP	5729	1.03868	629.778	179.408	2.48e-35	chr16:53482627:G:C	-21784	167	220	0.431373	1	2.18e-39	0.637459	0.038516	0.0001	9.04e-34	1.14e-32	0.000168	3.89e-32	Yes
ENSG00000129083.12	COPB1	4987	1.06754	318.991	168.671	4.2e-34	chr11:14479750:C:T	-20277	132	163	0.319608	-1	2.51e-40	0.459176	0.027237	0.0001	1.07e-33	1.34e-32	0.000359	4.59e-32	Yes
ENSG00000159202.17	UBE2Z	4766	1.02549	371.128	173.147	2.21e-35	chr17:48904965:T:A	-3404	178	235	0.460784	-1	8.23e-41	-0.586997	0.034493	0.0001	1.23e-33	1.55e-32	0.000275	5.29e-32	Yes
ENSG00000182093.14	WRB	7372	1.04686	753.671	175.738	5.21e-35	chr21:39397685:G:GATTAA	17441	162	196	0.384314	-1	8.3e-40	-0.754587	0.045217	0.0001	1.3e-33	1.62e-32	0.000144	5.55e-32	Yes
ENSG00000164535.14	DAGLB	5830	1.04889	377.247	166.198	1.21e-34	chr7:6416460:C:T	-31552	99	111	0.217647	1	1.47e-41	0.788888	0.045695	0.0001	1.31e-33	1.63e-32	0.000289	5.57e-32	Yes
ENSG00000160213.6	CSTB	5011	1.05539	459.153	173.441	1.66e-34	chr21:43781951:G:A	5506	159	207	0.405882	1	9.89e-40	-0.642257	0.038544	0.0001	1.4e-33	1.74e-32	0.000242	5.97e-32	Yes
ENSG00000188511.12	C22orf34	9620	1.04571	1029.91	175.051	3.99e-35	chr22:49654030:C:G	-3512	160	197	0.386275	-1	4.32e-40	0.861732	0.051351	0.0001	1.48e-33	1.84e-32	0.000105	6.28e-32	Yes
ENSG00000272908.1	RP11-121A8.1	7356	1.05619	506.894	171.086	1.96e-34	chr7:38334708:T:C	5065	146	184	0.360784	1	3.6e-40	-0.735269	0.043748	0.0001	1.76e-33	2.17e-32	0.000219	7.43e-32	Yes
ENSG00000020922.12	MRE11	5418	1.02728	428.331	176.621	3.15e-35	chr11:94453355:T:C	-39551	147	174	0.341176	1	7.27e-40	0.566747	0.033923	0.0001	1.8e-33	2.23e-32	0.00024	7.61e-32	Yes
ENSG00000279656.1	RP11-298I3.6	6374	1.01264	755.723	179.997	6.54e-36	chr14:23028420:C:T	4203	133	157	0.307843	1	6.55e-40	-1.14823	0.068667	0.0001	1.92e-33	2.36e-32	0.00013	8.09e-32	Yes
ENSG00000261000.1	RP11-534L20.5	3473	1.0596	332.321	173.186	4.57e-34	chr1:206504911:G:A	963	172	219	0.429412	1	2.82e-39	0.927998	0.056195	0.0001	2.15e-33	2.65e-32	0.000338	9.06e-32	Yes
ENSG00000145284.11	SCD5	5925	1.03064	449.481	177.406	5.52e-35	chr4:82801981:T:TAGC	3124	103	113	0.221569	-1	2.02e-39	-1.13647	0.068622	0.0001	2.63e-33	3.23e-32	0.000231	1.1e-31	Yes
ENSG00000110237.3	ARHGEF17	4070	1.05283	288.744	170.556	4.35e-34	chr11:73307368:T:A	-1197	49	50	0.098039	1	6.99e-40	1.41494	0.084664	0.0001	2.86e-33	3.5e-32	0.000382	1.2e-31	Yes
ENSG00000178252.17	WDR6	2370	1.03712	84.2772	163.862	5.91e-34	chr3:49007922:T:C	767	145	176	0.345098	-1	2.79e-41	-0.397672	0.023157	0.0001	3.38e-33	4.12e-32	0.001252	1.41e-31	Yes
ENSG00000136280.15	CCM2	5581	1.06285	423.624	171.144	6.86e-34	chr7:45027668:G:C	28193	110	120	0.235294	1	1.62e-39	0.416827	0.02512	0.0001	3.41e-33	4.14e-32	0.000267	1.42e-31	Yes
ENSG00000240356.6	RPL23AP7	4993	1.03001	341.5	172.165	9.13e-35	chr2:113664802:T:TAG	37712	139	163	0.319608	1	2.57e-40	1.20166	0.071294	0.0001	3.49e-33	4.23e-32	0.000303	1.45e-31	Yes
ENSG00000161533.11	ACOX1	5959	1.06005	475.653	170.575	5.35e-34	chr17:75972075:T:C	-7144	122	152	0.298039	1	9e-40	-0.336011	0.020149	0.0001	3.6e-33	4.36e-32	0.000236	1.49e-31	Yes
ENSG00000149054.15	ZNF215	7491	1.06276	740.165	176.326	4.14e-34	chr11:6931160:C:T	3498	150	184	0.360784	1	1.18e-38	0.943375	0.057838	0.0001	3.63e-33	4.38e-32	0.000153	1.5e-31	No
ENSG00000161905.12	ALOX15	6269	1.0251	578.605	176.209	4.4e-35	chr17:4658855:T:C	16561	101	113	0.221569	1	8.65e-40	-0.491228	0.029446	0.0001	4.06e-33	4.89e-32	0.000177	1.67e-31	Yes
ENSG00000188372.14	ZP3	4836	1.06826	300.628	166.453	1.67e-33	chr7:76626681:T:C	201774	121	144	0.282353	1	4.05e-40	0.94915	0.056529	0.0001	4.17e-33	5.01e-32	0.000382	1.71e-31	Yes
ENSG00000203485.12	INF2	4930	1.03732	462.63	177.524	1.35e-34	chr14:104695582:T:C	5976	80	83	0.162745	1	5.87e-39	-0.954241	0.058151	0.0001	4.19e-33	5.03e-32	0.000228	1.72e-31	Yes
ENSG00000166750.9	SLFN5	5430	1.06406	458.479	171.851	9.31e-34	chr17:35235861:A:C	-7175	147	184	0.360784	1	3.3e-39	0.313808	0.019029	0.0001	4.71e-33	5.63e-32	0.000248	1.93e-31	Yes
ENSG00000107798.17	LIPA	6302	1.03135	498.438	177.21	9.22e-35	chr10:89243170:C:T	-171387	139	163	0.319608	1	3.29e-39	0.817182	0.04955	0.0001	4.72e-33	5.64e-32	0.000209	1.93e-31	Yes
ENSG00000183844.16	FAM3B	7964	1.02374	1077.66	178.152	2.6e-35	chr21:41317710:G:T	13498	60	65	0.127451	1	1.25e-39	1.34691	0.080993	0.0001	4.95e-33	5.9e-32	9.44e-05	2.02e-31	Yes
ENSG00000172247.3	C1QTNF4	4125	1.05002	98.1785	163.332	1.93e-33	chr11:47546522:C:T	-48137	162	197	0.386275	1	8.9e-41	-0.99713	0.058632	0.0001	5.4e-33	6.42e-32	0.001114	2.2e-31	Yes
ENSG00000124613.8	ZNF391	5146	1.03329	117.025	160.564	5.43e-34	chr6:27393240:A:G	18625	131	168	0.329412	-1	3.84e-42	0.821049	0.047033	0.0001	5.73e-33	6.8e-32	0.000893	2.33e-31	Yes
ENSG00000240972.1	MIF	4923	1.02224	460.431	176.248	6.82e-35	chr22:23955100:T:C	61096	186	246	0.482353	-1	1.45e-39	1.01423	0.061067	0.0001	6.19e-33	7.33e-32	0.00022	2.51e-31	Yes
ENSG00000240065.7	PSMB9	15379	1.06462	343.293	158.798	1.85e-33	chr6:32855198:T:A	1037	153	205	0.401961	1	6.41e-42	0.357048	0.02054	0.0001	6.9e-33	8.14e-32	0.000331	2.79e-31	Yes
ENSG00000256274.1	TAS2R64P	6487	1.04184	527.802	176.012	2.72e-34	chr12:11119112:T:C	39941	146	178	0.34902	1	6.26e-39	0.970942	0.059202	0.0001	7.21e-33	8.49e-32	0.000203	2.91e-31	No
ENSG00000101290.13	CDS2	7237	1.0529	886.843	178.603	4.19e-34	chr20:5180183:G:A	53397	179	234	0.458824	1	3.54e-38	-0.484381	0.029984	0.0001	8.91e-33	1.05e-31	0.000124	3.58e-31	Yes
ENSG00000151552.11	QDPR	5665	1.03571	454.233	174.501	2.57e-34	chr4:17512134:CG:C	-100	100	110	0.215686	1	2.79e-39	-0.849967	0.051465	0.0001	9.02e-33	1.06e-31	0.000232	3.62e-31	Yes
ENSG00000132842.13	AP3B1	5654	1.03691	423.231	171.871	3.01e-34	chr5:78044022:G:A	-250733	123	146	0.286275	1	8.9e-40	-0.532942	0.031955	0.0001	9.06e-33	1.06e-31	0.000249	3.63e-31	Yes
ENSG00000274750.2	HIST1H3E	6104	1.06547	218.768	162.351	4.19e-33	chr6:26229183:C:T	4984	41	41	0.080392	1	1.34e-40	1.69052	0.099749	0.0001	9.63e-33	1.12e-31	0.000521	3.84e-31	Yes
ENSG00000176014.12	TUBB6	6518	1.0457	512.319	174.462	5.31e-34	chr18:12301539:T:C	-6130	52	54	0.105882	1	6.32e-39	1.20122	0.073248	0.0001	1.07e-32	1.25e-31	0.000211	4.26e-31	Yes
ENSG00000168874.12	ATOH8	5534	1.06734	368.934	171.812	3.42e-33	chr2:85697776:T:A	-53568	176	225	0.441176	1	1.48e-38	-0.923962	0.056761	0.0001	1.19e-32	1.38e-31	0.000311	4.73e-31	Yes
ENSG00000177570.13	SAMD12	5711	1.02516	441.859	176.189	1.89e-34	chr8:118620955:C:T	-1040	46	46	0.090196	-1	4.5e-39	-1.7211	0.104642	0.0001	1.36e-32	1.58e-31	0.000231	5.4e-31	Yes
ENSG00000139344.7	AMDHD1	6884	1.04916	497.342	172.891	9.08e-34	chr12:95944219:A:G	926	169	208	0.407843	-1	5.4e-39	1.04257	0.063488	0.0001	1.43e-32	1.65e-31	0.000219	5.64e-31	Yes
ENSG00000112308.12	C6orf62	7747	1.05489	530.048	169.849	1.44e-33	chr6:24708400:G:C	-12436	88	96	0.188235	1	2e-39	0.511129	0.03086	0.0001	1.66e-32	1.91e-31	0.000209	6.55e-31	Yes
ENSG00000140471.16	LINS1	8082	1.04886	903.317	175.443	6.6e-34	chr15:100569613:G:A	-33601	194	253	0.496078	-1	1.31e-38	-0.595784	0.036561	0.0001	1.95e-32	2.24e-31	0.000121	7.67e-31	Yes
ENSG00000107263.18	RAPGEF1	5117	1.03736	584.105	175.522	5.32e-34	chr9:131690577:C:T	-49497	132	157	0.307843	1	1.06e-38	-0.633531	0.038807	0.0001	2.22e-32	2.55e-31	0.000181	8.72e-31	Yes
ENSG00000179632.9	MAF1	4430	1.04061	371.449	171.655	1.07e-33	chr8:144066611:T:C	-37888	33	34	0.066667	1	3.52e-39	-0.646172	0.039204	0.0001	2.28e-32	2.61e-31	0.000287	8.93e-31	Yes
ENSG00000135205.14	CCDC146	5074	1.04123	283.157	167.415	1.61e-33	chr7:77212950:ATTTTTTT:A	90516	70	73	0.143137	1	6.46e-40	-1.12075	0.067015	0.0001	2.52e-32	2.88e-31	0.000377	9.87e-31	Yes
ENSG00000089876.11	DHX32	6159	1.05245	706.23	177.485	1.74e-33	chr10:125894330:A:T	-2106	169	216	0.423529	1	1.05e-37	-0.847889	0.052989	0.0001	3.25e-32	3.71e-31	0.000156	1.27e-30	Yes
ENSG00000103194.15	USP10	10005	1.03839	1473.26	177.347	3.75e-34	chr16:84775016:T:G	75038	39	42	0.082353	1	1.72e-38	-0.929008	0.057145	0.0001	3.75e-32	4.27e-31	7.19e-05	1.46e-30	Yes
ENSG00000261349.1	RP3-465N24.5	4481	1.01442	412.42	177.151	2.7e-34	chr1:25257119:C:G	-10017	153	189	0.370588	1	1.08e-38	-0.857138	0.05251	0.0001	3.95e-32	4.49e-31	0.00024	1.54e-30	Yes
ENSG00000283050.1	GTF2IP12	6676	1.04713	237.395	164.314	4.45e-33	chr4:119408521:A:G	-46117	126	136	0.266667	1	4.22e-40	0.938479	0.055913	0.0001	4e-32	4.53e-31	0.000457	1.55e-30	Yes
ENSG00000030110.12	BAK1	13983	1.02437	589.07	172.146	3.86e-34	chr6:33580313:A:AG	20	119	134	0.262745	-1	1.37e-39	-0.631786	0.038021	0.0001	4.03e-32	4.56e-31	0.000173	1.56e-30	Yes
ENSG00000157823.16	AP3S2	5716	1.06066	495.049	173.539	6.49e-33	chr15:89871410:C:G	-23228	104	121	0.237255	-1	7.25e-38	-0.707522	0.044074	0.0001	5.08e-32	5.72e-31	0.000227	1.96e-30	Yes
ENSG00000100284.20	TOM1	6763	1.05536	513.355	173.598	4.43e-33	chr22:35328666:C:A	29391	172	220	0.431373	-1	4.79e-38	-0.29912	0.018565	0.0001	5.07e-32	5.72e-31	0.000216	1.96e-30	Yes
ENSG00000228506.1	RP11-98I9.4	5382	1.03048	363.33	172.46	1.25e-33	chr6:99444648:G:A	19726	182	235	0.460784	1	6.33e-39	0.905997	0.055247	0.0001	5.34e-32	6e-31	0.000285	2.05e-30	Yes
ENSG00000279161.1	CTB-12A17.2	5324	1.04728	558.713	174.01	2.73e-33	chr19:46617124:A:G	-22037	162	202	0.396078	1	3.34e-38	-0.76245	0.047172	0.0001	5.81e-32	6.51e-31	0.000194	2.23e-30	Yes
ENSG00000229043.2	AC091729.9	8295	1.03509	846.236	176.68	8.44e-34	chr7:1161556:A:T	1071	148	187	0.366667	-1	3.14e-38	-0.98574	0.060955	0.0001	6.16e-32	6.89e-31	0.000124	2.36e-30	Yes
ENSG00000117595.10	IRF6	5835	1.06207	483.427	172.204	9.02e-33	chr1:209806682:C:T	507	157	193	0.378431	1	5.58e-38	1.04425	0.064899	0.0001	6.39e-32	7.13e-31	0.000234	2.44e-30	Yes
ENSG00000104783.11	KCNN4	4521	1.0599	331.132	167.847	1.26e-32	chr19:43779691:G:C	-1566	119	142	0.278431	1	9.45e-39	0.865902	0.052986	0.0001	7.05e-32	7.86e-31	0.000339	2.69e-30	Yes
ENSG00000184898.6	RBM43	5054	1.0619	352.695	170.85	1.37e-32	chr2:151261757:G:A	-122	185	247	0.484314	1	4.71e-38	-0.557355	0.034588	0.0001	7.22e-32	8.03e-31	0.00032	2.75e-30	Yes
ENSG00000225231.1	AC091814.2	6135	1.02596	408.296	172.303	1.12e-33	chr12:9964770:A:T	21275	120	136	0.266667	1	5.16e-39	1.10157	0.067055	0.0001	7.41e-32	8.22e-31	0.000251	2.81e-30	Yes
ENSG00000151150.21	ANK3	5753	1.052	347.605	170.85	7.98e-33	chr10:60727252:A:C	-6238	139	172	0.337255	1	2.49e-38	-0.663185	0.040925	0.0001	7.87e-32	8.72e-31	0.000316	2.98e-30	Yes
ENSG00000233016.6	SNHG7	4668	1.04073	578.856	176.601	2.7e-33	chr9:136723384:C:T	-4800	55	58	0.113725	1	1.14e-37	-0.949516	0.059384	0.0001	9.39e-32	1.03e-30	0.000184	3.54e-30	Yes
ENSG00000108592.16	FTSJ3	3196	1.03616	202	172.734	5.7e-33	chr17:63728247:G:A	-101765	145	182	0.356863	-1	4.22e-38	0.45364	0.028125	0.0001	9.37e-32	1.03e-30	0.000521	3.54e-30	Yes
ENSG00000136108.14	CKAP2	4649	1.04143	299.546	171.831	5.64e-33	chr13:52419277:G:A	-36152	179	254	0.498039	1	2.69e-38	-0.549001	0.033902	0.0001	9.69e-32	1.07e-30	0.000357	3.65e-30	Yes
ENSG00000224635.1	RP4-564F22.5	4732	1.05879	380.064	170.536	1.51e-32	chr20:38415226:C:T	-1571	103	120	0.235294	1	4.51e-38	1.21176	0.075169	0.0001	1.07e-31	1.17e-30	0.000295	4.01e-30	Yes
ENSG00000149231.11	CCDC82	6021	1.03753	604.392	176.778	2.64e-33	chr11:96364768:C:T	-25155	74	81	0.158824	1	1.21e-37	0.535702	0.033521	0.0001	1.2e-31	1.31e-30	0.000175	4.48e-30	Yes
ENSG00000272595.1	OR10AH1P	7288	1.01171	663.274	171.203	4.27e-34	chr7:5134882:A:G	17713	146	177	0.347059	1	9.53e-40	0.923891	0.055428	0.0001	1.24e-31	1.35e-30	0.000148	4.62e-30	No
ENSG00000131849.11	ZNF132	3215	1.03617	195.484	167.552	8.7e-33	chr19:58440326:G:C	104	186	245	0.480392	-1	5.23e-39	-0.857624	0.052211	0.0001	1.4e-31	1.53e-30	0.000539	5.24e-30	Yes
ENSG00000250673.2	RP11-6L6.2	4902	1.04722	387.347	175.011	1.02e-32	chr4:146176272:T:C	-38243	129	148	0.290196	1	2.46e-37	1.04504	0.065807	0.0001	1.58e-31	1.72e-30	0.00028	5.89e-30	Yes
ENSG00000204138.12	PHACTR4	3852	1.01673	254.019	172.872	2.08e-33	chr1:28367838:AT:A	-1744	142	162	0.317647	1	1.4e-38	-0.579323	0.035571	0.0001	1.63e-31	1.77e-30	0.000393	6.05e-30	Yes
ENSG00000118495.18	PLAGL1	5071	1.03383	430.995	172.028	3.91e-33	chr6:144064640:C:T	41	22	23	0.045098	1	1.93e-38	0.897247	0.055246	0.0001	1.63e-31	1.77e-30	0.000243	6.05e-30	Yes
ENSG00000088833.17	NSFL1C	6823	1.04093	981.1	178.073	3.07e-33	chr20:1467721:T:G	29	127	150	0.294118	1	2.61e-37	-0.312436	0.019685	0.0001	1.83e-31	1.98e-30	0.000109	6.78e-30	Yes
ENSG00000064012.21	CASP8	4625	1.07257	361.397	169.339	6.99e-32	chr2:201288355:T:G	54912	158	200	0.392157	-1	1.53e-37	0.43735	0.027425	0.0001	2.06e-31	2.22e-30	0.000321	7.59e-30	Yes
ENSG00000227920.2	RP1-153P14.5	5931	1.05609	540.316	173.029	1.99e-32	chr6:37519994:G:A	-25151	156	190	0.372549	-1	2.09e-37	-0.999608	0.062854	0.0001	2.49e-31	2.68e-30	0.000206	9.18e-30	Yes
ENSG00000204136.10	GGTA1P	4846	1.05378	397.385	173.559	2.42e-32	chr9:121498953:C:T	-1074	107	130	0.254902	1	3.36e-37	-0.773085	0.048818	0.0001	2.58e-31	2.78e-30	0.000278	9.51e-30	Yes
ENSG00000162946.21	DISC1	6173	1.04356	628.928	175.954	9.34e-33	chr1:231642128:A:G	15313	174	222	0.435294	1	3.46e-37	-0.566976	0.035811	0.0001	3.07e-31	3.3e-30	0.000171	1.13e-29	Yes
ENSG00000164144.15	ARFIP1	5111	1.02811	536.84	176.798	4.13e-33	chr4:152779978:C:T	41	169	212	0.415686	1	2.02e-37	0.451496	0.028381	0.0001	3.21e-31	3.44e-30	0.000192	1.18e-29	Yes
ENSG00000160856.20	FCRL3	6574	1.08402	436.965	169.456	1.93e-31	chr1:157699488:C:T	-1369	172	223	0.437255	1	5.42e-37	0.567934	0.036016	0.0001	3.55e-31	3.8e-30	0.000274	1.3e-29	Yes
ENSG00000122085.16	MTERF4	7581	1.082	611.877	170.32	1.31e-31	chr2:241125891:G:A	23559	79	87	0.170588	1	5.21e-37	-0.558799	0.035425	0.0001	3.85e-31	4.11e-30	0.000195	1.41e-29	Yes
ENSG00000225282.1	AP000350.6	4968	1.03732	450.252	174.717	1.12e-32	chr22:23924767:A:C	-2133	186	239	0.468627	-1	2.39e-37	1.00099	0.063018	0.0001	4.01e-31	4.27e-30	0.000235	1.46e-29	Yes
ENSG00000169994.18	MYO7B	6244	1.05212	461.182	172.774	2.92e-32	chr2:127620988:G:A	85186	141	170	0.333333	1	2.87e-37	-0.634279	0.039997	0.0001	4.11e-31	4.36e-30	0.000239	1.49e-29	Yes
ENSG00000245532.7	NEAT1	3608	1.04031	288.268	173.088	2.3e-32	chr11:65429922:G:A	7148	122	139	0.272549	-1	2.54e-37	-0.491808	0.030978	0.0001	4.35e-31	4.61e-30	0.00037	1.58e-29	Yes
ENSG00000114770.16	ABCC5	5614	1.06616	592.103	173.696	5.85e-32	chr3:184019094:G:A	1079	180	246	0.482353	-1	9.95e-37	-0.488816	0.031169	0.0001	4.41e-31	4.66e-30	0.000193	1.59e-29	Yes
ENSG00000189223.14	PAX8-AS1	4899	1.05691	275.005	168.455	7.19e-32	chr2:113235808:C:G	24286	157	188	0.368627	1	1.03e-37	-1.10251	0.068891	0.0001	4.49e-31	4.73e-30	0.000405	1.62e-29	Yes
ENSG00000100890.15	KIAA0391	6079	1.05305	360.653	168.534	4.31e-32	chr14:35132881:T:G	11035	78	89	0.17451	1	5.82e-38	0.980454	0.060957	0.0001	4.5e-31	4.74e-30	0.000306	1.62e-29	Yes
ENSG00000197147.13	LRRC8B	4717	1.05631	339.574	173.284	5.91e-32	chr1:89567334:C:A	42498	170	222	0.435294	1	8.3e-37	0.599336	0.038154	0.0001	4.74e-31	4.98e-30	0.000328	1.7e-29	Yes
ENSG00000255328.1	RP11-326C3.12	4048	1.04358	361.044	170.183	2.86e-32	chr11:325249:A:G	-1922	147	173	0.339216	-1	8.05e-38	0.877406	0.054707	0.0001	5.52e-31	5.79e-30	0.000298	1.98e-29	Yes
ENSG00000173327.7	MAP3K11	3583	1.05357	241.885	167.179	8.11e-32	chr11:65613445:G:A	-804	159	203	0.398039	1	6.31e-38	0.256924	0.015985	0.0001	5.55e-31	5.81e-30	0.000457	1.99e-29	Yes
ENSG00000226942.2	IL9RP3	3294	1.05343	288.814	168.553	6.79e-32	chr16:33629:C:A	-4692	92	110	0.215686	1	1.01e-37	-1.14413	0.07148	0.0001	5.61e-31	5.86e-30	0.000382	2e-29	Yes
ENSG00000274979.1	RP11-1143G9.5	6161	1.04524	471.537	171.969	2.52e-32	chr12:69311582:G:A	-20300	183	241	0.472549	1	1.65e-37	-0.765587	0.04804	0.0001	5.73e-31	5.98e-30	0.000229	2.04e-29	Yes
ENSG00000163521.15	GLB1L	4489	1.02745	382.028	176.405	1.07e-32	chr2:219243701:C:T	-1753	87	97	0.190196	1	4.95e-37	-1.20294	0.076225	0.0001	6.27e-31	6.53e-30	0.000269	2.23e-29	Yes
ENSG00000144895.11	EIF2A	5338	1.03777	490.866	173.559	1.68e-32	chr3:150584223:C:T	31869	74	79	0.154902	-1	2.2e-37	0.683865	0.043021	0.0001	6.47e-31	6.71e-30	0.000216	2.3e-29	Yes
ENSG00000054219.10	LY75	5976	1.06312	259.917	164.765	1.6e-31	chr2:159861341:C:T	-43408	188	247	0.484314	-1	4.25e-38	0.351571	0.021798	0.0001	6.55e-31	6.79e-30	0.000436	2.32e-29	Yes
ENSG00000184292.6	TACSTD2	5607	1.04784	489.023	174.01	3.42e-32	chr1:58552956:G:T	-24817	69	73	0.143137	1	6.2e-37	1.10827	0.070367	0.0001	6.88e-31	7.12e-30	0.000222	2.44e-29	Yes
ENSG00000214872.8	SMTNL1	5707	1.04552	186.304	164.412	7.89e-32	chr11:57557778:C:A	15137	180	247	0.484314	1	1.49e-38	0.687794	0.042255	0.0001	7.02e-31	7.24e-30	0.00058	2.48e-29	Yes
ENSG00000160255.17	ITGB2	6133	1.02304	678.476	177.642	6.06e-33	chr21:44908184:T:C	-23805	68	76	0.14902	-1	4.61e-37	0.36485	0.023104	0.0001	8.56e-31	8.82e-30	0.00015	3.02e-29	Yes
ENSG00000169230.9	PRELID1	4431	1.06177	446.213	172.813	1.13e-31	chr5:177303774:A:T	0	138	167	0.327451	-1	1.42e-36	0.347775	0.022246	0.0001	8.78e-31	9.02e-30	0.000253	3.09e-29	Yes
ENSG00000158483.15	FAM86C1	5570	1.04045	330.133	170.752	3.99e-32	chr11:71784795:T:C	-2715	188	249	0.488235	-1	1.57e-37	-0.932307	0.058476	0.0001	8.79e-31	9.02e-30	0.000323	3.09e-29	Yes
ENSG00000172469.15	MANEA	5671	1.05149	236.667	166.826	1.24e-31	chr6:95577508:G:T	-35	171	219	0.429412	-1	8.79e-38	-0.413411	0.025796	0.0001	9.73e-31	9.96e-30	0.000464	3.41e-29	Yes
ENSG00000183726.10	TMEM50A	4504	1.04593	366.178	173.068	6.33e-32	chr1:25257119:C:G	-81095	153	189	0.370588	1	8.14e-37	-0.422177	0.026871	0.0001	1.1e-30	1.12e-29	0.000295	3.85e-29	Yes
ENSG00000112531.16	QKI	6837	1.03195	673.91	178.132	1.46e-32	chr6:163508769:T:TA	94769	39	41	0.080392	1	1.55e-36	-0.363359	0.023262	0.0001	1.15e-30	1.17e-29	0.000154	4e-29	Yes
ENSG00000237753.1	AC079922.3	4640	1.04116	272.117	168.455	6.75e-32	chr2:112660851:T:TCTTTA	15161	72	81	0.158824	-1	9.54e-38	-1.01179	0.06318	0.0001	1.18e-30	1.21e-29	0.000392	4.12e-29	Yes
ENSG00000134324.11	LPIN1	6636	1.04066	734.087	174.579	2.45e-32	chr2:11784824:T:C	107229	172	212	0.415686	-1	5.49e-37	0.439393	0.027868	0.0001	1.2e-30	1.21e-29	0.000145	4.16e-29	Yes
ENSG00000281332.1	LINC00997	6592	1.04219	395.652	172.263	5.94e-32	chr7:32575515:CT:C	-184764	81	91	0.178431	1	5.17e-37	1.24431	0.078876	0.0001	1.43e-30	1.45e-29	0.000271	4.96e-29	Yes
ENSG00000104763.18	ASAH1	10226	1.07221	842.643	170.948	1.84e-31	chr8:18072189:G:T	-12809	190	250	0.490196	1	1.04e-36	0.336139	0.021443	0.0001	1.47e-30	1.49e-29	0.000138	5.1e-29	Yes
ENSG00000107771.15	CCSER2	8091	1.05046	414.751	170.929	9.96e-32	chr10:84515488:C:CTGGA	186902	60	63	0.123529	1	5.02e-37	-0.539095	0.034164	0.0001	1.49e-30	1.51e-29	0.000264	5.16e-29	Yes
ENSG00000148297.15	MED22	6961	1.05493	784.424	175.934	8.34e-32	chr9:133338938:C:T	-9193	187	245	0.480392	-1	4.17e-36	-0.586483	0.037885	0.0001	1.81e-30	1.82e-29	0.000141	6.23e-29	Yes
ENSG00000166548.15	TK2	4270	1.05372	356.415	172.636	1.76e-31	chr16:66549744:A:G	-2800	66	72	0.141176	1	2.18e-36	0.70986	0.045585	0.0001	1.87e-30	1.88e-29	0.00031	6.44e-29	Yes
ENSG00000184983.9	NDUFA6	5185	1.05721	248.731	163.921	3.27e-31	chr22:42090076:G:A	-854	33	36	0.070588	1	6.6e-38	0.701643	0.043671	0.0001	1.96e-30	1.97e-29	0.000448	6.73e-29	Yes
ENSG00000146409.10	SLC18B1	5894	1.05305	418.536	170.948	1.57e-31	chr6:132808794:C:T	10241	28	28	0.054902	1	8.62e-37	-1.33783	0.085195	0.0001	2.05e-30	2.05e-29	0.000264	7.02e-29	Yes
ENSG00000182534.13	MXRA7	6644	1.0489	754.173	175.208	7.04e-32	chr17:76710267:A:T	-749	38	42	0.082353	-1	2.47e-36	-1.43016	0.091946	0.0001	2.15e-30	2.15e-29	0.000145	7.37e-29	Yes
ENSG00000176974.19	SHMT1	3060	1.0653	191.218	165.648	8.02e-31	chr17:18360643:G:C	-2920	146	177	0.347059	-1	4.68e-37	0.90205	0.05713	0.0001	2.27e-30	2.27e-29	0.000596	7.76e-29	Yes
ENSG00000092068.19	SLC7A8	5940	1.05532	693.332	176.778	1.29e-31	chr14:23162163:G:A	-21511	44	48	0.094118	1	9.96e-36	1.371	0.08927	0.0001	2.44e-30	2.43e-29	0.00016	8.32e-29	Yes
ENSG00000178726.6	THBD	6238	1.04793	428.74	172.499	1.35e-31	chr20:23123230:T:C	73489	49	51	0.1	-1	1.51e-36	0.85638	0.054812	0.0001	2.52e-30	2.51e-29	0.000254	8.58e-29	Yes
ENSG00000102710.19	SUPT20H	6095	1.04581	369.286	170.143	1.39e-31	chr13:37039186:T:C	-20527	36	40	0.078431	-1	5.13e-37	0.829135	0.052555	0.0001	2.55e-30	2.54e-29	0.000293	8.67e-29	Yes
ENSG00000140678.16	ITGAX	1911	1.04243	114.442	166.591	3.78e-31	chr16:31325198:T:C	-29936	125	156	0.305882	-1	3e-37	0.364436	0.02299	0.0001	2.66e-30	2.63e-29	0.000936	9.01e-29	Yes
ENSG00000125618.16	PAX8	4916	1.04259	292.079	169.613	1.66e-31	chr2:113235808:C:G	-43142	157	188	0.368627	1	4.89e-37	-1.05458	0.066816	0.0001	2.96e-30	2.93e-29	0.000367	1e-28	Yes
ENSG00000188820.12	FAM26F	5689	1.06398	268.853	166.218	6.94e-31	chr6:116462456:T:G	1086	35	35	0.068628	1	5.2e-37	-1.12376	0.071239	0.0001	3.05e-30	3.01e-29	0.000422	1.03e-28	Yes
ENSG00000173917.10	HOXB2	5138	1.05104	369.007	172.087	2.32e-31	chr17:48514888:GA:G	-30101	185	250	0.490196	1	2.33e-36	0.782734	0.050296	0.0001	3.09e-30	3.04e-29	0.000297	1.04e-28	Yes
ENSG00000057608.16	GDI2	8803	1.03188	954.629	178.78	2.78e-32	chr10:5813440:G:C	-28692	72	80	0.156863	1	4.29e-36	-0.647404	0.041831	0.0001	3.21e-30	3.16e-29	0.000109	1.08e-28	Yes
ENSG00000128944.13	KNSTRN	4804	1.05853	313.65	169.025	4.68e-31	chr15:40370572:C:T	-12149	61	62	0.121569	1	1.26e-36	1.05301	0.067288	0.0001	3.36e-30	3.3e-29	0.000357	1.13e-28	Yes
ENSG00000211710.3	TRBV4-1	4049	1.0578	334.163	176.307	4.5e-31	chr7:142313950:T:A	766	156	196	0.384314	-1	3.37e-35	0.721399	0.047503	0.0001	3.61e-30	3.54e-29	0.000334	1.21e-28	Yes
ENSG00000183281.14	PLGLB1	2333	1.05271	91.8368	166.571	1.21e-30	chr2:86892988:C:T	-128864	133	162	0.317647	1	1.2e-36	1.08004	0.068987	0.0001	3.64e-30	3.56e-29	0.001199	1.22e-28	Yes
ENSG00000117597.17	DIEXF	5852	1.09038	441.599	168.338	2.71e-30	chr1:209825706:G:T	-2301	184	240	0.470588	1	7.36e-36	-0.484132	0.031436	0.0001	4.23e-30	4.13e-29	0.000275	1.41e-28	Yes
ENSG00000138744.14	NAAA	6658	1.05944	341.704	167.376	5.88e-31	chr4:75935287:T:A	-5662	142	175	0.343137	1	7.49e-37	0.801412	0.050971	0.0001	4.42e-30	4.3e-29	0.000328	1.47e-28	Yes
ENSG00000243679.1	RP11-274B21.3	5051	1.06424	331.432	169.044	8.39e-31	chr7:128678114:A:G	24094	147	177	0.347059	1	2.54e-36	0.541381	0.034815	0.0001	4.59e-30	4.45e-29	0.000343	1.52e-28	Yes
ENSG00000160439.15	RDH13	7565	1.04453	1063.01	176.935	7.83e-32	chr19:55042708:G:A	-28583	169	212	0.415686	-1	6.08e-36	0.791887	0.05133	0.0001	4.59e-30	4.45e-29	0.000101	1.52e-28	Yes
ENSG00000169682.17	SPNS1	1956	1.03835	174.046	175.286	3.29e-31	chr16:28965699:G:A	-9390	131	153	0.3	-1	1.5e-35	-0.446778	0.0292	0.0001	4.65e-30	4.5e-29	0.000609	1.54e-28	Yes
ENSG00000122386.10	ZNF205	4195	1.02138	476.511	175.482	4.45e-32	chr16:3106591:G:A	-5969	165	205	0.401961	1	1.66e-36	0.888103	0.05689	0.0001	5.12e-30	4.95e-29	0.000212	1.69e-28	Yes
ENSG00000115607.9	IL18RAP	4933	1.04875	332.052	173.834	3.81e-31	chr2:102441891:GA:G	23202	177	241	0.472549	1	9.23e-36	0.589886	0.038383	0.0001	5.4e-30	5.21e-29	0.000328	1.78e-28	Yes
ENSG00000188037.10	CLCN1	3446	1.05449	226.913	171.557	8.47e-31	chr7:143346147:C:T	30021	170	209	0.409804	1	8.29e-36	0.946912	0.061553	0.0001	5.79e-30	5.58e-29	0.000488	1.91e-28	Yes
ENSG00000241945.7	PWP2	5037	1.05566	515.468	171.969	4.02e-31	chr21:44056947:AT:A	-50343	96	105	0.205882	1	4.19e-36	0.804918	0.051998	0.0001	5.82e-30	5.59e-29	0.000215	1.91e-28	Yes
ENSG00000255198.4	SNHG9	5377	1.0334	522.115	174.265	1.02e-31	chr16:1966478:G:A	1519	177	228	0.447059	-1	2.45e-36	0.668268	0.04296	0.0001	5.95e-30	5.7e-29	0.0002	1.95e-28	Yes
ENSG00000079337.15	RAPGEF3	6544	1.05532	400.96	170.183	5.31e-31	chr12:47600628:C:A	-170412	35	36	0.070588	1	2.53e-36	1.7229	0.110791	0.0001	6.13e-30	5.87e-29	0.000277	2.01e-28	Yes
ENSG00000226328.6	NUP50-AS1	7433	1.04961	942.744	175.267	1.65e-31	chr22:45131964:C:T	-31817	122	149	0.292157	1	6.72e-36	-0.721942	0.046839	0.0001	6.33e-30	6.05e-29	0.000116	2.07e-28	Yes
ENSG00000185963.13	BICD2	6426	1.04774	313.836	169.417	5.2e-31	chr9:92733148:C:T	-31664	126	150	0.294118	1	1.72e-36	0.34114	0.021861	0.0001	7.54e-30	7.2e-29	0.000346	2.46e-28	Yes
ENSG00000236935.1	AP003774.1	3585	1.03829	320.198	174.03	3.69e-31	chr11:64340005:T:C	10501	136	162	0.317647	1	9.74e-36	0.933413	0.060765	0.0001	9.91e-30	9.44e-29	0.000331	3.23e-28	Yes
ENSG00000198178.10	CLEC4C	3995	1.04505	364.139	173.716	4.96e-31	chr12:7747588:C:T	-4017	167	199	0.390196	1	1.19e-35	1.01231	0.066022	0.0001	9.97e-30	9.47e-29	0.000296	3.24e-28	Yes
ENSG00000183605.16	SFXN4	6152	1.07678	494.681	170.732	2.49e-30	chr10:119161076:T:C	-4591	192	253	0.496078	-1	2.02e-35	0.597369	0.03915	0.0001	1.02e-29	9.69e-29	0.000237	3.31e-28	Yes
ENSG00000164403.14	SHROOM1	4885	1.04034	405.369	172.97	3.48e-31	chr5:132841598:CA:C	10700	67	70	0.137255	1	5.62e-36	-1.20861	0.078286	0.0001	1.04e-29	9.89e-29	0.000263	3.38e-28	Yes
ENSG00000167074.14	TEF	3975	1.08075	147.292	158.955	1.09e-29	chr22:41381879:G:A	14546	105	123	0.241176	1	4.09e-37	0.72055	0.04558	0.0001	1.07e-29	1.01e-28	0.000805	3.45e-28	Yes
ENSG00000239998.5	LILRA2	7073	1.0187	1044.05	178.25	3.59e-32	chr19:54573515:A:G	595	78	86	0.168627	1	4.53e-36	-0.313691	0.020279	0.0001	1.1e-29	1.03e-28	9.61e-05	3.54e-28	Yes
ENSG00000214776.10	RP11-726G1.1	5505	1.06199	398.506	171.144	1.5e-30	chr12:9480130:G:A	12578	167	219	0.429412	-1	1.34e-35	-0.863344	0.05637	0.0001	1.2e-29	1.13e-28	0.000283	3.85e-28	Yes
ENSG00000167766.18	ZNF83	7912	1.03798	820.354	175.09	1.81e-31	chr19:52615913:G:A	-74583	135	162	0.317647	1	6.92e-36	0.696762	0.045218	0.0001	1.28e-29	1.21e-28	0.000129	4.12e-28	Yes
ENSG00000123643.12	SLC36A1	6052	1.0517	421.667	170.222	8.5e-31	chr5:151476546:T:G	39500	151	177	0.347059	1	4.49e-36	-0.526413	0.034028	0.0001	1.34e-29	1.25e-28	0.000261	4.29e-28	Yes
ENSG00000261996.1	CTC-281F24.1	6836	1.01414	869.232	177.818	4.08e-32	chr17:6653007:G:A	-2002	99	114	0.223529	1	4.31e-36	1.03123	0.066634	0.0001	1.4e-29	1.31e-28	0.000114	4.47e-28	Yes
ENSG00000232871.8	SEC1P	6197	1.06595	567.362	173.048	1.63e-30	chr19:48638149:AAGAC:A	4	141	173	0.339216	-1	3.49e-35	1.10383	0.07271	0.0001	1.48e-29	1.38e-28	0.000201	4.73e-28	Yes
ENSG00000188707.5	ZBED6CL	5193	1.02678	408.913	174.226	2.33e-31	chr7:150337095:T:C	7306	109	126	0.247059	1	6.26e-36	-0.87383	0.056657	0.0001	1.67e-29	1.56e-28	0.000251	5.35e-28	Yes
ENSG00000143184.4	XCL1	6361	1.07586	472.984	169.339	3.92e-30	chr1:168556009:A:G	-20464	159	205	0.401961	1	1.82e-35	0.803239	0.052593	0.0001	1.68e-29	1.57e-28	0.000248	5.36e-28	Yes
ENSG00000140450.8	ARRDC4	7249	1.03466	953.826	179.977	1.78e-31	chr15:97962485:G:C	1787	98	104	0.203922	-1	5.79e-35	-0.855309	0.056606	0.0001	1.83e-29	1.7e-28	0.00011	5.81e-28	Yes
ENSG00000175489.9	LRRC25	5274	1.02418	619.19	178.878	1.43e-31	chr19:18402007:TAGAAAAAAA:T	4390	153	183	0.358824	1	2.83e-35	-0.287578	0.018906	0.0001	1.84e-29	1.71e-28	0.000165	5.85e-28	Yes
ENSG00000069188.16	SDK2	6786	1.04737	1010.61	178.466	3.86e-31	chr17:73591438:G:A	-52651	52	52	0.101961	1	7.21e-35	-1.17206	0.077727	0.0001	1.92e-29	1.78e-28	0.000107	6.09e-28	Yes
ENSG00000159228.12	CBR1	6609	1.04349	550.959	174.167	5.69e-31	chr21:36082356:C:T	11406	13	14	0.027451	1	1.71e-35	-1.53293	0.100309	0.0001	1.96e-29	1.81e-28	0.000195	6.2e-28	Yes
ENSG00000103811.15	CTSH	6831	1.03972	534.183	172.538	4.97e-31	chr15:78944951:C:T	-4623	43	46	0.090196	1	6.97e-36	-0.789803	0.051259	0.0001	2.09e-29	1.93e-28	0.000199	6.61e-28	Yes
ENSG00000172890.11	NADSYN1	5564	1.05041	361.798	171.753	1.67e-30	chr11:71452430:T:C	-679	139	178	0.34902	-1	2.01e-35	0.45707	0.029955	0.0001	2.51e-29	2.32e-28	0.000303	7.93e-28	Yes
ENSG00000241134.3	BET1P1	5255	1.0327	505.017	174.933	4.07e-31	chr7:150740839:C:T	-8897	133	159	0.311765	1	1.64e-35	-0.794062	0.05194	0.0001	2.52e-29	2.32e-28	0.000207	7.94e-28	Yes
ENSG00000246174.7	KCTD21-AS1	4841	1.05373	346.58	172.774	2.45e-30	chr11:78139778:C:T	7	175	215	0.421569	1	4.96e-35	-0.949199	0.062729	0.0001	2.91e-29	2.67e-28	0.000319	9.14e-28	Yes
ENSG00000003249.13	DBNDD1	3472	1.04491	183.545	164.058	2.95e-30	chr16:90007593:C:T	-12450	35	37	0.072549	1	1.05e-36	1.36035	0.086781	0.0001	3.17e-29	2.9e-28	0.000588	9.94e-28	Yes
ENSG00000132507.17	EIF5A	6126	1.04311	738.811	176.111	7.34e-31	chr17:7304878:C:T	-2121	159	195	0.382353	-1	5.4e-35	-0.308364	0.020395	0.0001	3.55e-29	3.25e-28	0.000145	1.11e-27	Yes
ENSG00000113971.19	NPHP3	6658	1.04466	366.126	171.576	1.79e-30	chr3:132717470:T:A	-4972	78	88	0.172549	1	2.01e-35	-0.634851	0.041604	0.0001	3.92e-29	3.58e-28	0.000294	1.23e-27	Yes
ENSG00000157322.17	CLEC18A	3701	1.06587	196.372	163.568	1.27e-29	chr16:69941728:A:T	-8977	142	175	0.343137	1	4.92e-36	-0.818807	0.052972	0.0001	4.28e-29	3.9e-28	0.000581	1.33e-27	Yes
ENSG00000166471.10	TMEM41B	6016	1.04749	269.207	165.236	3.32e-30	chr11:9314546:C:T	-234	81	84	0.164706	1	2.15e-36	-0.649296	0.04169	0.0001	4.54e-29	4.14e-28	0.000404	1.41e-27	Yes
ENSG00000197345.12	MRPL21	5316	1.05495	462.446	172.008	3.17e-30	chr11:68885764:C:T	-18071	126	143	0.280392	1	4.77e-35	-0.497967	0.032897	0.0001	4.8e-29	4.36e-28	0.00024	1.49e-27	Yes
ENSG00000160410.14	SHKBP1	5551	1.058	458.378	172.263	4.33e-30	chr19:40586548:C:G	9697	178	233	0.456863	-1	7.68e-35	0.310217	0.020585	0.0001	5.47e-29	4.96e-28	0.000244	1.7e-27	Yes
ENSG00000204345.1	CD300LD	6197	1.03346	745.849	177.602	6.58e-31	chr17:74567547:G:A	-21302	72	82	0.160784	1	9.1e-35	1.23188	0.081872	0.0001	5.9e-29	5.34e-28	0.00014	1.83e-27	Yes
ENSG00000104695.12	PPP2CB	5408	1.02892	381.912	172.695	1.01e-30	chr8:30774030:G:T	-40284	34	34	0.066667	1	1.71e-35	1.24352	0.081375	0.0001	6.15e-29	5.56e-28	0.00027	1.9e-27	Yes
ENSG00000121691.4	CAT	6002	1.0421	512.181	174.776	1.75e-30	chr11:34418174:C:T	-20751	133	156	0.305882	1	8.16e-35	0.624881	0.041488	0.0001	6.41e-29	5.78e-28	0.000209	1.98e-27	Yes
ENSG00000197226.12	TBC1D9B	6988	1.04192	745.532	173.892	1.28e-30	chr5:179908060:A:G	201	40	43	0.084314	-1	3.84e-35	1.0197	0.067228	0.0001	6.88e-29	6.2e-28	0.000144	2.12e-27	Yes
ENSG00000101577.9	LPIN2	6870	1.04135	963.187	179.604	9.64e-31	chr18:3058708:A:G	45393	184	242	0.47451	1	3.26e-34	0.413176	0.027792	0.0001	6.95e-29	6.25e-28	0.000111	2.14e-27	Yes
ENSG00000100979.14	PLTP	5642	1.03524	456.753	173.088	1.46e-30	chr20:45910853:G:C	-1302	168	214	0.419608	-1	3.13e-35	-0.799579	0.052616	0.0001	7.24e-29	6.5e-28	0.00023	2.22e-27	Yes
ENSG00000177000.10	MTHFR	5604	1.03322	531.277	176.856	1.14e-30	chr1:11790946:G:C	-15974	106	121	0.237255	1	1.22e-34	0.814958	0.054314	0.0001	7.41e-29	6.64e-28	0.000197	2.27e-27	Yes
ENSG00000137285.9	TUBB2B	6895	1.03834	680.562	176.012	1.28e-30	chr6:3162439:C:T	-65296	160	203	0.398039	-1	9.79e-35	-0.828837	0.055123	0.0001	7.89e-29	7.06e-28	0.000156	2.41e-27	Yes
ENSG00000267452.1	LINC02073	5041	1.0421	463.074	174.383	2.58e-30	chr17:51434754:G:T	-673	82	90	0.176471	1	1.07e-34	1.11902	0.074488	0.0001	8.64e-29	7.72e-28	0.000231	2.64e-27	No
ENSG00000137968.16	SLC44A5	5821	1.04256	314.378	170.536	4.27e-30	chr1:75384081:G:A	-227035	183	251	0.492157	-1	3.48e-35	-0.83759	0.055172	0.0001	9.47e-29	8.44e-28	0.000341	2.89e-27	No
ENSG00000101298.13	SNPH	6964	1.03598	1043.39	178.093	9.5e-31	chr20:1291242:G:A	24926	74	82	0.160784	1	1.7e-34	-0.61248	0.040945	0.0001	1.04e-28	9.28e-28	0.000101	3.17e-27	Yes
ENSG00000140391.14	TSPAN3	4803	1.05834	211.625	164.039	1.85e-29	chr15:77042446:T:C	-41538	159	196	0.384314	-1	9.81e-36	0.747431	0.048661	0.0001	1.1e-28	9.76e-28	0.000529	3.34e-27	Yes
ENSG00000135698.9	MPHOSPH6	9786	1.03262	1005.19	173.794	8.84e-31	chr16:82170181:C:G	-45	173	222	0.435294	1	2.4e-35	-0.633674	0.041597	0.0001	1.15e-28	1.02e-27	0.000104	3.49e-27	Yes
ENSG00000115687.13	PASK	7417	1.0545	551.359	169.515	7.05e-30	chr2:241113217:C:T	-36287	88	105	0.205882	1	3.96e-35	-0.714657	0.04713	0.0001	1.38e-28	1.22e-27	0.000201	4.18e-27	Yes
ENSG00000146707.14	POMZP3	5085	1.05116	320.511	168.514	1.02e-29	chr7:76576574:G:A	-49109	122	145	0.284314	1	3.9e-35	0.895423	0.059044	0.0001	1.42e-28	1.25e-27	0.000342	4.28e-27	Yes
ENSG00000117862.11	TXNDC12	4062	1.05587	174.773	165.943	2.57e-29	chr1:52484328:A:G	428204	26	27	0.052941	1	3.6e-35	-0.797656	0.052558	0.0001	1.48e-28	1.31e-27	0.000636	4.47e-27	Yes
ENSG00000162769.12	FLVCR1	5573	1.03431	461.654	175.404	2.87e-30	chr1:212900980:GAC:G	42725	88	103	0.201961	1	1.89e-34	0.694171	0.046453	0.0001	1.56e-28	1.38e-27	0.000227	4.71e-27	Yes
ENSG00000276023.4	DUSP14	3873	1.05744	463.798	175.051	1.14e-29	chr17:37490169:T:C	338	129	151	0.296078	-1	7.85e-34	-0.750888	0.050931	0.0001	1.59e-28	1.4e-27	0.000241	4.78e-27	Yes
ENSG00000152527.13	PLEKHH2	6275	1.02273	489.763	174.874	1.38e-30	chr2:43636727:G:A	-546	157	195	0.382353	-1	6.47e-35	-0.886372	0.058722	0.0001	1.62e-28	1.42e-27	0.000207	4.85e-27	Yes
ENSG00000144815.15	NXPE3	5111	1.0347	299.373	174.03	5.37e-30	chr3:101779233:A:G	31	46	50	0.098039	1	2.14e-34	-0.7613	0.051005	0.0001	1.86e-28	1.63e-27	0.00035	5.59e-27	Yes
ENSG00000204084.12	INPP5B	5109	1.03039	565.42	178.859	2.32e-30	chr1:37898724:T:C	-48333	171	219	0.429412	1	6.4e-34	-0.712055	0.048203	0.0001	1.97e-28	1.73e-27	0.000183	5.91e-27	Yes
ENSG00000160408.14	ST6GALNAC6	3406	1.03875	271.914	173.696	8.25e-30	chr9:127906678:A:G	1270	83	92	0.180392	1	3.04e-34	-0.602825	0.040522	0.0001	2.05e-28	1.79e-27	0.00039	6.12e-27	Yes
ENSG00000136819.15	C9orf78	5813	1.06745	664.17	174.128	1.79e-29	chr9:129792997:T:C	-42866	106	123	0.241176	1	8.94e-34	-0.65676	0.044602	0.0001	2.05e-28	1.79e-27	0.000173	6.13e-27	Yes
ENSG00000196167.9	COLCA1	4616	1.04682	324.808	173.225	1.17e-29	chr11:111345616:C:A	40571	138	154	0.301961	1	3.72e-34	1.02103	0.068764	0.0001	2.16e-28	1.88e-27	0.000334	6.43e-27	No
ENSG00000162877.12	PM20D1	4165	1.05587	428.999	172.97	1.51e-29	chr1:205813590:A:G	-36542	140	174	0.341176	1	4.48e-34	-0.931995	0.062878	0.0001	2.17e-28	1.89e-27	0.000259	6.47e-27	Yes
ENSG00000254851.1	RP11-109L13.1	6780	1.03069	762.414	178.152	2.27e-30	chr11:117201809:C:T	66281	136	158	0.309804	1	4.64e-34	0.917178	0.0619	0.0001	2.57e-28	2.23e-27	0.000136	7.63e-27	Yes
ENSG00000234336.6	JAZF1-AS1	5954	1.0591	629.966	173.775	1.6e-29	chr7:28237488:C:G	57166	135	164	0.321569	-1	6.76e-34	-1.04241	0.070603	0.0001	2.85e-28	2.47e-27	0.000178	8.45e-27	Yes
ENSG00000163597.14	SNHG16	6393	1.04942	719.908	176.032	8.09e-30	chr17:76562364:A:G	4598	149	179	0.35098	1	8.06e-34	0.875221	0.059379	0.0001	2.88e-28	2.49e-27	0.000152	8.51e-27	Yes
ENSG00000135318.11	NT5E	6607	1.05342	228.524	165.668	3.3e-29	chr6:85428115:C:G	-21469	69	79	0.154902	1	4.29e-35	-0.878881	0.058004	0.0001	2.97e-28	2.56e-27	0.000483	8.76e-27	Yes
ENSG00000225101.4	OR52K3P	8442	1.02374	603.146	174.226	2.16e-30	chr11:4475686:C:T	873	136	156	0.305882	1	8.17e-35	-0.787243	0.052268	0.0001	2.97e-28	2.56e-27	0.000169	8.76e-27	Yes
ENSG00000214530.8	STARD10	4179	1.04155	295.503	172.146	1.36e-29	chr11:72781831:TGGGGGCTC:T	-12337	147	172	0.337255	-1	2.77e-34	-0.407198	0.027347	0.0001	3.15e-28	2.71e-27	0.000362	9.28e-27	Yes
ENSG00000233870.1	AC007881.4	6284	1.05308	554.577	172.44	1.49e-29	chr2:71067924:A:C	-110663	66	69	0.135294	1	3.5e-34	-0.670971	0.045163	0.0001	3.33e-28	2.86e-27	0.000199	9.78e-27	No
ENSG00000166002.6	SMCO4	5511	1.04485	302.276	169.515	1.72e-29	chr11:93492321:A:G	-51187	72	81	0.158824	1	1.14e-34	0.582277	0.038781	0.0001	3.39e-28	2.9e-27	0.000357	9.93e-27	Yes
ENSG00000182362.13	YBEY	5092	1.03125	337.33	169.26	7.46e-30	chr21:46306418:C:G	20081	103	121	0.237255	-1	3.77e-35	-0.912744	0.060166	0.0001	3.66e-28	3.14e-27	0.000308	1.07e-26	Yes
ENSG00000178209.14	PLEC	4640	1.02988	402.577	173.147	5.89e-30	chr8:143938038:G:A	-38696	143	179	0.35098	1	1.62e-34	-0.551141	0.036828	0.0001	3.75e-28	3.2e-27	0.000257	1.1e-26	Yes
ENSG00000170248.13	PDCD6IP	5015	1.04748	344.425	171.262	1.98e-29	chr3:33798622:T:C	270	130	158	0.309804	1	2.92e-34	-0.387133	0.026013	0.0001	3.82e-28	3.26e-27	0.000315	1.11e-26	Yes
ENSG00000234585.6	CCT6P3	6196	1.05716	120.095	158.562	1.02e-28	chr7:64989251:A:G	-49109	155	205	0.401961	1	5.62e-36	0.793883	0.051423	0.0001	3.93e-28	3.35e-27	0.000928	1.15e-26	Yes
ENSG00000133687.15	TMTC1	8077	1.05001	475.511	172.361	1.73e-29	chr12:29782307:C:T	-2452	162	216	0.423529	1	4.03e-34	0.870544	0.058673	0.0001	3.99e-28	3.39e-27	0.00023	1.16e-26	Yes
ENSG00000091986.15	CCDC80	7243	1.05237	463.838	173.009	2.28e-29	chr3:112564045:A:C	-85485	75	87	0.170588	-1	7.36e-34	-1.26798	0.085951	0.0001	4.51e-28	3.83e-27	0.000237	1.31e-26	Yes
ENSG00000109047.7	RCVRN	6264	1.05921	805.409	176.601	2.06e-29	chr17:9912094:A:G	6473	172	225	0.441176	-1	2.97e-33	-0.81902	0.056266	0.0001	4.82e-28	4.09e-27	0.000139	1.4e-26	Yes
ENSG00000155542.11	SETD9	5972	1.03927	624.8	177.956	8.55e-30	chr5:56909530:A:G	270	88	100	0.196078	-1	1.91e-33	1.00545	0.068781	0.0001	4.88e-28	4.13e-27	0.00017	1.41e-26	Yes
ENSG00000226659.1	RP11-137H2.4	7773	1.0614	386.789	167.69	5.03e-29	chr10:80535642:G:A	-300	152	179	0.35098	1	1.8e-34	-0.940976	0.062939	0.0001	5e-28	4.22e-27	0.000292	1.44e-26	Yes
ENSG00000066027.11	PPP2R5A	5883	1.06024	343.545	168.318	5.41e-29	chr1:212256062:A:T	-29475	74	86	0.168627	1	2.6e-34	0.528865	0.035498	0.0001	5.11e-28	4.31e-27	0.000327	1.47e-26	Yes
ENSG00000272668.1	RP11-190A12.8	5758	1.04807	519.491	174.285	1.87e-29	chr1:159856126:C:T	-10828	165	201	0.394118	1	1.01e-33	1.09234	0.074269	0.0001	5.36e-28	4.51e-27	0.000209	1.54e-26	Yes
ENSG00000112303.13	VNN2	5949	1.07535	394.728	167.847	1.16e-28	chr6:132754858:C:A	-8601	155	194	0.380392	1	5.23e-34	-0.359391	0.024283	0.0001	5.44e-28	4.58e-27	0.000296	1.57e-26	Yes
ENSG00000183386.9	FHL3	5174	1.01282	571.938	179.585	2.15e-30	chr1:37999643:G:A	-5963	90	103	0.201961	1	7.93e-34	0.832385	0.056464	0.0001	5.52e-28	4.63e-27	0.000172	1.59e-26	Yes
ENSG00000180011.6	ZADH2	6491	1.0685	671.223	175.306	5.05e-29	chr18:75204009:A:G	-5339	167	191	0.37451	1	4.83e-33	-0.664419	0.04586	0.0001	5.92e-28	4.96e-27	0.000171	1.7e-26	Yes
ENSG00000273972.1	CTD-2306A12.1	4697	1.04604	314.515	171.027	3.04e-29	chr15:45694821:G:A	-7819	189	255	0.5	1	4.35e-34	-0.796396	0.053715	0.0001	5.93e-28	4.97e-27	0.000344	1.7e-26	Yes
ENSG00000112701.17	SENP6	5170	1.04661	253.783	170.3	4.02e-29	chr6:75565109:C:T	-36400	183	250	0.490196	1	4.41e-34	-0.405759	0.027371	0.0001	6.15e-28	5.14e-27	0.000427	1.76e-26	Yes
ENSG00000204525.16	HLA-C	14815	1.06531	290.232	155.186	1.02e-28	chr6:31266792:C:T	-5313	170	218	0.427451	1	1.01e-36	-0.496838	0.031684	0.0001	6.17e-28	5.15e-27	0.000393	1.76e-26	Yes
ENSG00000083097.14	DOPEY1	4525	1.05758	233.733	169.397	9.18e-29	chr6:83159384:C:G	91718	61	64	0.12549	1	7.87e-34	-0.551028	0.037376	0.0001	6.96e-28	5.79e-27	0.000478	1.98e-26	Yes
ENSG00000119599.16	DCAF4	6178	1.05341	427.221	169.927	5.08e-29	chr14:72905021:T:C	-21311	97	111	0.217647	1	4.93e-34	0.826459	0.055809	0.0001	9.03e-28	7.51e-27	0.000258	2.57e-26	Yes
ENSG00000223553.6	SMPD4P1	4389	1.0372	459.568	176.464	1.87e-29	chr22:20651905:A:C	-5009	146	177	0.347059	1	2.51e-33	1.01079	0.069328	0.0001	9.07e-28	7.53e-27	0.00023	2.58e-26	Yes
ENSG00000171298.12	GAA	7166	1.05023	884.161	175.443	2.1e-29	chr17:80102793:A:C	1237	166	212	0.415686	1	1.87e-33	-0.429528	0.029377	0.0001	9.26e-28	7.67e-27	0.000124	2.62e-26	Yes
ENSG00000138439.11	FAM117B	3726	1.05019	244.38	170.3	7.91e-29	chr2:202628570:C:A	-6618	129	150	0.294118	1	9.79e-34	-0.451133	0.030664	0.0001	9.69e-28	8.02e-27	0.000448	2.74e-26	Yes
ENSG00000143387.12	CTSK	3800	1.01894	212.403	170.614	1.48e-29	chr1:150817485:A:T	9162	186	251	0.492157	-1	1.55e-34	0.745864	0.04982	0.0001	9.79e-28	8.08e-27	0.000472	2.77e-26	Yes
ENSG00000112031.15	MTRF1L	7158	1.04401	549.164	176.896	2.61e-29	chr6:152995640:C:A	-7045	117	139	0.272549	-1	4.39e-33	-0.917587	0.063275	0.0001	1.03e-27	8.47e-27	0.000196	2.9e-26	Yes
ENSG00000204851.6	PNMAL2	5429	1.03893	640.336	177.622	1.82e-29	chr19:46500649:C:T	6142	52	59	0.115686	1	3.91e-33	1.28584	0.08857	0.0001	1.12e-27	9.21e-27	0.000166	3.15e-26	Yes
ENSG00000160972.9	PPP1R16A	3240	1.08242	253.276	166.905	5.22e-28	chr8:144478030:T:C	47	196	250	0.490196	-1	2.1e-33	-0.547895	0.037515	0.0001	1.14e-27	9.33e-27	0.00047	3.19e-26	Yes
ENSG00000049239.12	H6PD	4428	1.04793	504.316	174.874	3.94e-29	chr1:9234844:C:G	69	172	223	0.437255	1	3.04e-33	-0.481906	0.033114	0.0001	1.14e-27	9.36e-27	0.000216	3.2e-26	Yes
ENSG00000132436.11	FIGNL1	6106	1.03617	424.097	175.365	2.42e-29	chr7:50447929:G:A	-2461	171	218	0.427451	1	2.13e-33	0.455777	0.031212	0.0001	1.16e-27	9.5e-27	0.000248	3.25e-26	Yes
ENSG00000175611.11	LINC00476	4561	1.04665	353.304	172.028	5.69e-29	chr9:95863209:AT:A	-12491	89	97	0.190196	1	1.4e-33	1.00092	0.068265	0.0001	1.25e-27	1.02e-26	0.000307	3.49e-26	Yes
ENSG00000268433.1	MTDHP3	8379	1.03167	260.893	168.691	3.35e-29	chr19:21570287:A:C	-107934	156	193	0.378431	1	1.74e-34	-0.842108	0.056309	0.0001	1.29e-27	1.05e-26	0.000399	3.61e-26	Yes
ENSG00000255422.1	AP002954.4	5039	1.0416	456.195	173.677	3.45e-29	chr11:118701558:A:G	-3049	171	214	0.419608	-1	1.58e-33	-0.959275	0.065502	0.0001	1.31e-27	1.07e-26	0.000234	3.64e-26	Yes
ENSG00000134759.13	ELP2	5007	1.04465	361.525	170.791	6.11e-29	chr18:36179054:G:A	49610	151	190	0.372549	1	8.93e-34	0.371049	0.025198	0.0001	1.55e-27	1.26e-26	0.000298	4.32e-26	Yes
ENSG00000165934.12	CPSF2	6332	1.03502	686.518	177.563	1.91e-29	chr14:92135885:A:G	13948	101	114	0.223529	1	4.05e-33	-0.582493	0.040136	0.0001	1.6e-27	1.3e-26	0.000153	4.46e-26	Yes
ENSG00000180817.11	PPA1	7607	1.03825	854.525	175.659	2.07e-29	chr10:70233092:C:G	-819	110	125	0.245098	1	2.01e-33	0.431341	0.029522	0.0001	1.8e-27	1.46e-26	0.000124	4.99e-26	Yes
ENSG00000118197.13	DDX59	6461	1.05624	582.863	175.482	9.05e-29	chr1:200649903:C:T	-20066	164	207	0.405882	1	1.01e-32	-0.573259	0.039854	0.0001	1.95e-27	1.58e-26	0.000191	5.41e-26	Yes
ENSG00000164530.13	PI16	5807	1.07722	567.075	171.93	3.04e-28	chr6:36958599:G:A	10336	93	97	0.190196	1	9.5e-33	0.891278	0.061924	0.0001	2.04e-27	1.65e-26	0.000207	5.64e-26	Yes
ENSG00000259065.1	RP5-1021I20.1	5639	1.02318	319.532	171.066	2.59e-29	chr14:73787509:G:A	149	81	87	0.170588	1	3.68e-34	1.23284	0.08302	0.0001	2.04e-27	1.65e-26	0.000318	5.64e-26	Yes
ENSG00000042445.13	RETSAT	5447	1.0585	312.688	167.199	2.03e-28	chr2:85322424:C:T	-31969	180	243	0.476471	-1	7.69e-34	0.796622	0.054022	0.0001	2.08e-27	1.67e-26	0.000358	5.73e-26	Yes
ENSG00000152219.4	ARL14EP	4569	1.04325	266.269	170.124	1.03e-28	chr11:30333160:G:T	10109	127	147	0.288235	1	1.23e-33	-0.451257	0.03074	0.0001	2.11e-27	1.7e-26	0.000403	5.8e-26	Yes
ENSG00000177646.18	ACAD9	4783	1.04111	265.35	171.105	9.65e-29	chr3:128931455:A:G	51859	11	11	0.021569	1	1.75e-33	1.95168	0.133395	0.0001	2.23e-27	1.79e-26	0.000402	6.14e-26	Yes
ENSG00000196268.11	ZNF493	8090	1.06588	210.462	163.45	4.87e-28	chr19:21592569:C:T	195450	155	191	0.37451	1	4.11e-34	-0.498997	0.033638	0.0001	2.25e-27	1.81e-26	0.000542	6.18e-26	Yes
ENSG00000142188.16	TMEM50B	4645	1.05029	486.424	173.775	9.35e-29	chr21:33485533:T:C	5522	186	246	0.482353	-1	5.21e-33	-0.386312	0.026684	0.0001	2.37e-27	1.9e-26	0.000225	6.49e-26	Yes
ENSG00000111906.17	HDDC2	4466	1.06905	380.085	170.83	3.41e-28	chr6:125275811:C:T	-26267	180	239	0.468627	-1	6.85e-33	-0.434124	0.030066	0.0001	2.4e-27	1.92e-26	0.000303	6.58e-26	Yes
ENSG00000089335.20	ZNF302	6102	1.01122	710.208	180.213	7.58e-30	chr19:34723639:A:G	46000	48	51	0.1	1	4.19e-33	-0.664951	0.045833	0.0001	2.72e-27	2.17e-26	0.000138	7.43e-26	Yes
ENSG00000230006.7	ANKRD36BP2	2063	1.04524	128.161	168.338	3.38e-28	chr2:88831873:G:A	66066	17	17	0.033333	1	2.34e-33	1.93379	0.132541	0.0001	3.03e-27	2.42e-26	0.000842	8.26e-26	Yes
ENSG00000176148.15	TCP11L1	5605	1.06456	425.964	174.089	3e-28	chr11:33042892:C:A	3475	136	171	0.335294	1	2.28e-32	0.675647	0.047347	0.0001	3.07e-27	2.45e-26	0.000267	8.37e-26	Yes
ENSG00000261770.1	CTC-459F4.1	6036	1.0688	201.047	166.218	8.09e-28	chr19:27807186:AT:A	46337	75	82	0.160784	-1	2.64e-33	-1.0426	0.071543	0.0001	3.11e-27	2.47e-26	0.000572	8.46e-26	Yes
ENSG00000105520.10	PLPPR2	5140	1.04142	390.2	172.204	9.36e-29	chr19:11321225:G:A	-34161	98	123	0.241176	1	2.7e-33	0.251845	0.017285	0.0001	3.17e-27	2.52e-26	0.000274	8.61e-26	Yes
ENSG00000100350.14	FOXRED2	5741	1.03828	735.025	179.781	4.24e-29	chr22:36507049:C:T	-52	28	28	0.054902	1	2.41e-32	1.73864	0.121905	0.0001	3.24e-27	2.57e-26	0.000144	8.78e-26	Yes
ENSG00000118514.13	ALDH8A1	4885	1.06043	448.401	171.753	2.48e-28	chr6:135054094:C:T	103972	189	246	0.482353	-1	6.96e-33	-0.968003	0.067051	0.0001	3.36e-27	2.66e-26	0.000251	9.11e-26	Yes
ENSG00000152749.7	GPR180	6618	1.03163	677.809	177.622	3.29e-29	chr13:94601666:T:G	-237	157	198	0.388235	-1	7.65e-33	0.466121	0.032317	0.0001	3.4e-27	2.69e-26	0.000153	9.19e-26	Yes
ENSG00000140474.12	ULK3	3716	1.05686	249.931	168.279	3.89e-28	chr15:74843106:T:C	-91	123	152	0.298039	-1	2.69e-33	-0.356356	0.024458	0.0001	3.59e-27	2.83e-26	0.000446	9.69e-26	Yes
ENSG00000130508.10	PXDN	7521	1.06784	572.41	170.83	3.09e-28	chr2:1806050:G:A	61198	178	232	0.454902	-1	6.11e-33	-0.921273	0.063734	0.0001	3.6e-27	2.84e-26	0.0002	9.7e-26	Yes
ENSG00000141994.15	DUS3L	6804	1.045	877.249	176.876	5.84e-29	chr19:5788863:G:T	-2375	90	102	0.2	1	1.08e-32	-0.497371	0.034601	0.0001	3.66e-27	2.88e-26	0.000123	9.85e-26	Yes
ENSG00000164111.14	ANXA5	6425	1.03862	386.875	172.342	1e-28	chr4:121690130:G:A	-6983	93	108	0.211765	1	3.09e-33	0.555283	0.038162	0.0001	3.98e-27	3.13e-26	0.000274	1.07e-25	Yes
ENSG00000132305.20	IMMT	4734	1.0206	266.339	170.457	5.24e-29	chr2:86154373:G:A	-41216	183	242	0.47451	1	6.45e-34	-0.348655	0.023604	0.0001	4.06e-27	3.18e-26	0.000379	1.09e-25	Yes
ENSG00000211697.4	TRGV5	7312	1.02321	522.145	173.205	3.82e-29	chr7:38347475:G:A	-2547	125	141	0.276471	1	1.45e-33	1.08645	0.074126	0.0001	5e-27	3.91e-26	0.000195	1.34e-25	Yes
ENSG00000100197.20	CYP2D6	5271	1.07318	265.899	163.43	1.23e-27	chr22:42109837:G:A	-21069	168	213	0.417647	-1	1.27e-33	0.750214	0.051118	0.0001	5.09e-27	3.99e-26	0.000437	1.36e-25	Yes
ENSG00000183625.14	CCR3	5745	1.07149	311.059	166.787	1e-27	chr3:46247622:G:A	84018	147	183	0.358824	1	4.38e-33	0.544818	0.037569	0.0001	5.34e-27	4.17e-26	0.000372	1.43e-25	Yes
ENSG00000240875.5	LINC00886	5632	1.03906	302.797	170.124	1.87e-28	chr3:156816792:T:C	-270	161	198	0.388235	-1	2.51e-33	-0.926163	0.063522	0.0001	5.76e-27	4.49e-26	0.000351	1.54e-25	Yes
ENSG00000254521.6	SIGLEC12	6930	1.03995	998.141	181.98	6.07e-29	chr19:51497418:G:A	-4371	151	180	0.352941	-1	8.42e-32	-0.944064	0.067018	0.0001	5.85e-27	4.56e-26	0.000107	1.56e-25	Yes
ENSG00000238083.7	LRRC37A2	5585	1.04505	214.164	170.791	3.97e-28	chr17:45594371:A:C	-917140	107	122	0.239216	1	8.07e-33	1.05894	0.073456	0.0001	6.19e-27	4.81e-26	0.000504	1.65e-25	Yes
ENSG00000236304.1	AP001189.4	5101	1.04125	418.778	172.872	1.69e-28	chr11:76657010:C:G	-46	182	233	0.456863	-1	7.12e-33	0.559319	0.038751	0.0001	6.39e-27	4.96e-26	0.000255	1.7e-25	Yes
ENSG00000204267.13	TAP2	15375	1.07899	360.992	161.075	1.54e-27	chr6:32829080:ACAC:A	-9700	44	45	0.088235	1	5.73e-34	-0.774056	0.052345	0.0001	6.52e-27	5.06e-26	0.000327	1.73e-25	Yes
ENSG00000178607.15	ERN1	2808	1.05896	202.246	170.3	1.06e-27	chr17:64069444:G:A	-61375	82	92	0.180392	1	2.08e-32	-0.471991	0.033046	0.0001	7.32e-27	5.67e-26	0.000554	1.94e-25	Yes
ENSG00000158748.3	HTR6	6781	1.03853	641.777	175.051	1.15e-28	chr1:19680394:C:T	15107	161	200	0.392157	-1	1.12e-32	1.00816	0.070157	0.0001	7.8e-27	6.03e-26	0.000165	2.06e-25	Yes
ENSG00000231793.5	DOC2GP	3348	1.05916	229.015	169.083	1.01e-27	chr11:67635814:A:G	19557	127	148	0.290196	1	1.18e-32	0.867881	0.060426	0.0001	7.84e-27	6.05e-26	0.000489	2.07e-25	Yes
ENSG00000143252.14	SDHC	5454	1.04195	407.9	172.126	2.21e-28	chr1:161323425:A:G	9168	30	31	0.060784	1	7.12e-33	-0.979595	0.06787	0.0001	7.89e-27	6.08e-26	0.000262	2.08e-25	Yes
ENSG00000128383.12	APOBEC3A	4596	1.04081	434.498	174.462	2.07e-28	chr22:38962032:A:C	9291	44	46	0.090196	1	1.73e-32	-0.502432	0.035112	0.0001	8.38e-27	6.45e-26	0.000246	2.21e-25	Yes
ENSG00000106153.12	CHCHD2	5825	1.05629	233.7	164.235	9.09e-28	chr7:56111968:AT:A	5392	77	84	0.164706	1	1.26e-33	-0.420984	0.028684	0.0001	8.46e-27	6.5e-26	0.000476	2.22e-25	Yes
ENSG00000197520.10	FAM177B	5381	1.05567	412.626	173.932	5.18e-28	chr1:222771533:A:G	34326	118	136	0.266667	-1	4.01e-32	0.757422	0.053374	0.0001	8.82e-27	6.77e-26	0.000269	2.32e-25	Yes
ENSG00000079691.17	CARMIL1	7165	1.04767	435.747	169.672	3.26e-28	chr6:25405803:T:C	126725	130	152	0.298039	1	3.97e-33	0.718376	0.04949	0.0001	9.09e-27	6.97e-26	0.000249	2.38e-25	Yes
ENSG00000099977.13	DDT	4906	1.03736	485.682	177.661	1.69e-28	chr22:23955100:T:C	-25369	186	246	0.482353	-1	4.96e-32	0.443524	0.03132	0.0001	9.36e-27	7.16e-26	0.000218	2.45e-25	Yes
ENSG00000227671.4	RP11-488L18.4	8167	1.06915	525.883	168.377	9.26e-28	chr1:247187388:G:C	-22105	164	209	0.409804	1	7.9e-33	-0.30557	0.021192	0.0001	9.84e-27	7.51e-26	0.000219	2.57e-25	Yes
ENSG00000165716.10	FAM69B	4699	1.01482	612.117	179.997	4.37e-29	chr9:136714590:C:T	2020	163	217	0.42549	1	2.72e-32	-0.769131	0.053991	0.0001	1.11e-26	8.48e-26	0.000162	2.9e-25	Yes
ENSG00000110074.10	FOXRED1	6472	1.03053	648.383	177.288	1.11e-28	chr11:126271239:A:AAAGG	2094	95	104	0.203922	-1	2.65e-32	0.793215	0.055667	0.0001	1.21e-26	9.22e-26	0.00016	3.15e-25	Yes
ENSG00000148180.19	GSN	4750	1.04547	340.055	170.673	4.96e-28	chr9:121287678:T:C	79884	178	231	0.452941	1	9.97e-33	0.253891	0.017648	0.0001	1.24e-26	9.4e-26	0.000318	3.22e-25	Yes
ENSG00000262879.5	RP11-156P1.3	4271	1.0728	190.8	163.568	4.02e-27	chr17:47075549:C:T	-24774	40	42	0.082353	1	5.79e-33	1.47013	0.101651	0.0001	1.3e-26	9.91e-26	0.000609	3.39e-25	Yes
ENSG00000240291.1	RP11-499P20.2	8650	1.03344	588.796	171.243	1.55e-28	chr10:18515165:T:C	-30395	142	181	0.354902	1	3.23e-33	0.772531	0.053115	0.0001	1.31e-26	9.91e-26	0.000178	3.39e-25	Yes
ENSG00000104805.15	NUCB1	5717	1.03716	598.005	177.249	1.96e-28	chr19:48900420:G:C	370	62	64	0.12549	1	4.98e-32	-0.447252	0.031584	0.0001	1.37e-26	1.04e-25	0.000177	3.54e-25	Yes
ENSG00000100024.14	UPB1	4759	1.04232	491.805	174.422	3.29e-28	chr22:24456265:T:A	-37842	155	199	0.390196	-1	2.91e-32	-0.730812	0.051335	0.0001	1.42e-26	1.07e-25	0.000218	3.67e-25	Yes
ENSG00000214435.7	AS3MT	3910	1.02689	219.251	170.32	3.12e-28	chr10:102869116:A:G	-400	153	190	0.372549	1	4.97e-33	-0.873359	0.060299	0.0001	1.42e-26	1.07e-25	0.000468	3.68e-25	Yes
ENSG00000177042.14	TMEM80	5716	1.03603	480.266	171.596	2.39e-28	chr11:698253:A:T	2720	78	83	0.162745	1	6.23e-33	0.865334	0.059876	0.0001	1.43e-26	1.08e-25	0.000219	3.68e-25	Yes
ENSG00000147576.15	ADHFE1	4113	1.04638	208.403	169.849	1e-27	chr8:66466504:G:A	34018	185	252	0.494118	1	1.62e-32	0.593956	0.041483	0.0001	1.47e-26	1.11e-25	0.00052	3.78e-25	Yes
ENSG00000247903.1	RP11-421F16.3	6732	1.02667	518.361	173.304	1.38e-28	chr12:26971595:GATTT:G	9	42	42	0.082353	1	6.72e-33	-1.307	0.090502	0.0001	1.51e-26	1.13e-25	0.000198	3.88e-25	Yes
ENSG00000260997.1	RP4-647J21.1	5577	1.02451	443.752	175.129	1.49e-28	chr7:44949751:C:T	-11158	60	62	0.121569	1	1.56e-32	1.09645	0.076547	0.0001	1.58e-26	1.19e-25	0.00023	4.06e-25	Yes
ENSG00000135069.13	PSAT1	5145	1.04898	480.93	172.558	5.38e-28	chr9:78352000:C:T	54857	96	106	0.207843	-1	2.4e-32	-0.807287	0.0566	0.0001	1.58e-26	1.19e-25	0.000227	4.06e-25	No
ENSG00000246228.6	CASC8	6356	1.02165	732.33	178.505	9.29e-29	chr8:127435302:G:C	-46837	73	82	0.160784	1	3.51e-32	1.2483	0.08785	0.0001	1.92e-26	1.44e-25	0.000138	4.92e-25	Yes
ENSG00000108395.13	TRIM37	3349	1.0477	161.051	166.61	1.81e-27	chr17:59108446:A:G	1849	174	223	0.437255	-1	8.26e-33	0.558607	0.038758	0.0001	1.93e-26	1.44e-25	0.000675	4.93e-25	Yes
ENSG00000281501.1	SEPSECS-AS1	5763	1.0708	682.604	176.483	1.65e-27	chr4:25169339:A:G	8698	35	36	0.070588	1	4.16e-31	-1.74312	0.125744	0.0001	2.21e-26	1.65e-25	0.000169	5.63e-25	Yes
ENSG00000165066.12	NKX6-3	5327	1.06074	401.339	170.634	1.81e-27	chr8:41589951:T:G	-60718	181	225	0.441176	1	4.5e-32	-0.829916	0.05855	0.0001	2.42e-26	1.8e-25	0.000281	6.17e-25	No
ENSG00000064201.15	TSPAN32	6442	1.04271	723.44	173.48	4.12e-28	chr11:2300054:G:A	-2007	148	184	0.360784	1	2.56e-32	-0.513149	0.036001	0.0001	2.62e-26	1.95e-25	0.000148	6.67e-25	Yes
ENSG00000099940.11	SNAP29	4431	1.05504	383.583	172.322	1.51e-27	chr22:20713518:C:G	-145465	172	204	0.4	1	7.27e-32	0.667511	0.047317	0.0001	2.63e-26	1.95e-25	0.000289	6.68e-25	Yes
ENSG00000280385.1	AP000648.5	4967	1.04298	161.134	163.646	1.99e-27	chr11:90203824:A:C	10210	175	234	0.458824	1	2.53e-33	0.527663	0.036194	0.0001	2.79e-26	2.07e-25	0.000666	7.08e-25	Yes
ENSG00000070610.14	GBA2	4296	1.04571	341.944	171.341	1.14e-27	chr9:35752255:G:A	3027	161	208	0.407843	1	3.48e-32	0.377984	0.026599	0.0001	2.92e-26	2.16e-25	0.000316	7.39e-25	Yes
ENSG00000090238.11	YPEL3	1799	1.04873	110.789	163.43	4.77e-27	chr16:30080727:A:G	-15517	168	221	0.433333	1	6.71e-33	0.203201	0.01407	0.0001	3.39e-26	2.51e-25	0.000983	8.58e-25	Yes
ENSG00000167280.16	ENGASE	6930	1.07069	1010.59	176.071	1.72e-27	chr17:79083494:A:G	8555	25	26	0.05098	1	3.71e-31	-1.04159	0.075051	0.0001	3.53e-26	2.6e-25	0.000114	8.91e-25	Yes
ENSG00000011007.12	ELOA	4764	1.06601	379.279	171.439	3.61e-27	chr1:23724150:GA:G	-19005	160	191	0.37451	-1	1.4e-31	0.604485	0.043131	0.0001	3.53e-26	2.61e-25	0.000301	8.92e-25	Yes
ENSG00000254912.2	RP11-632K20.2	5321	1.0576	573.007	175.875	1.9e-27	chr15:32518220:G:A	17874	116	132	0.258824	1	3.84e-31	1.13307	0.08167	0.0001	4.41e-26	3.25e-25	0.000195	1.11e-24	Yes
ENSG00000179818.13	PCBP1-AS1	5498	1.06932	380.367	170.595	5.34e-27	chr2:70098541:T:C	-4679	59	65	0.127451	1	1.58e-31	-0.910015	0.06501	0.0001	4.49e-26	3.3e-25	0.000303	1.13e-24	Yes
ENSG00000125871.13	MGME1	6763	1.01625	554.313	174.795	2.2e-28	chr20:17994132:C:T	25151	58	61	0.119608	1	2.13e-32	-1.04763	0.073365	0.0001	4.78e-26	3.51e-25	0.00018	1.2e-24	Yes
ENSG00000011295.15	TTC19	5196	1.06271	416.922	170.418	3.86e-27	chr17:15972621:A:G	-26759	178	225	0.441176	1	1.01e-31	0.595191	0.042327	0.0001	5.04e-26	3.7e-25	0.000271	1.27e-24	Yes
ENSG00000064666.14	CNN2	5028	1.04738	852.208	178.702	8.54e-28	chr19:1038290:A:C	11709	50	53	0.103922	1	4.6e-31	-0.541502	0.039102	0.0001	5.12e-26	3.75e-25	0.000127	1.28e-24	Yes
ENSG00000189068.9	VSTM1	7796	1.02945	1157.46	180.586	2.47e-28	chr19:54050443:T:C	-13510	187	239	0.468627	-1	2.34e-31	-0.705565	0.050603	0.0001	5.33e-26	3.9e-25	8.93e-05	1.33e-24	Yes
ENSG00000065268.10	WDR18	4842	1.03819	798.117	177.838	6.01e-28	chr19:984682:C:G	411	49	51	0.1	1	2.22e-31	0.681724	0.048867	0.0001	5.56e-26	4.06e-25	0.000133	1.39e-24	Yes
ENSG00000104325.6	DECR1	5084	1.03807	252.722	170.889	1.89e-27	chr8:90005986:A:G	4581	31	34	0.066667	1	5.26e-32	-0.757969	0.053556	0.0001	5.57e-26	4.07e-25	0.000419	1.39e-24	Yes
ENSG00000104427.11	ZC2HC1A	5819	1.039	267.779	170.614	2.05e-27	chr8:78665491:A:C	-556	108	129	0.252941	-1	5.18e-32	0.743521	0.052528	0.0001	6.13e-26	4.46e-25	0.000396	1.53e-24	Yes
ENSG00000100124.14	ANKRD54	5273	1.0723	559.349	174.756	5.84e-27	chr22:38028600:A:G	179733	24	25	0.04902	1	9.05e-31	1.22449	0.089033	0.0001	6.34e-26	4.61e-25	0.000208	1.58e-24	Yes
ENSG00000214174.8	AMZ2P1	3969	1.0454	331.16	174.108	2.45e-27	chr17:64975479:G:A	-97	38	40	0.078431	1	2.59e-31	1.49898	0.107615	0.0001	6.41e-26	4.66e-25	0.000326	1.59e-24	Yes
ENSG00000135929.8	CYP27A1	3823	1.04431	360.882	173.461	2.45e-27	chr2:218727504:A:G	-54252	193	243	0.476471	1	2e-31	0.796859	0.057061	0.0001	7.44e-26	5.4e-25	0.000298	1.85e-24	Yes
ENSG00000256612.7	CYP2B7P	5230	1.0543	444.204	174.913	3.47e-27	chr19:40910359:A:G	-13860	68	81	0.158824	1	5.28e-31	1.1887	0.085958	0.0001	7.66e-26	5.55e-25	0.000249	1.9e-24	Yes
ENSG00000257017.8	HP	4604	1.06556	223.175	162.154	1.25e-26	chr16:72045228:G:C	-9364	150	183	0.358824	1	1.25e-32	-0.605725	0.042199	0.0001	7.73e-26	5.59e-25	0.000511	1.91e-24	Yes
ENSG00000237803.5	LINC00211	6662	1.03979	485.217	173.107	1.54e-27	chr2:37829260:A:G	-47014	143	171	0.335294	-1	1.02e-31	0.583789	0.04152	0.0001	8.05e-26	5.81e-25	0.000219	1.99e-24	Yes
ENSG00000139197.10	PEX5	5004	1.02296	533.849	177.229	5.86e-28	chr12:7189747:C:G	1062	188	251	0.492157	-1	1.71e-31	0.709638	0.050734	0.0001	8.48e-26	6.12e-25	0.00019	2.09e-24	Yes
ENSG00000182253.14	SYNM	7269	1.05923	734.345	173.48	3.04e-27	chr15:99105607:G:A	7390	137	165	0.323529	1	2.6e-31	-0.830058	0.059594	0.0001	8.65e-26	6.23e-25	0.000153	2.13e-24	Yes
ENSG00000250334.5	LINC00989	4995	1.04112	296.462	171.812	2.91e-27	chr4:79570666:T:C	78250	130	149	0.292157	-1	1.27e-31	-0.620121	0.044202	0.0001	8.68e-26	6.24e-25	0.00036	2.14e-24	Yes
ENSG00000221923.8	ZNF880	7860	1.03705	839.666	177.131	8.54e-28	chr19:52383892:TA:T	13975	159	198	0.388235	1	2.52e-31	0.638407	0.04582	0.0001	9e-26	6.46e-25	0.000126	2.21e-24	Yes
ENSG00000106605.10	BLVRA	5298	1.04131	389.634	172.833	2.5e-27	chr7:43804868:C:T	46188	99	109	0.213725	-1	1.6e-31	0.407154	0.029089	0.0001	9.74e-26	6.98e-25	0.000274	2.39e-24	Yes
ENSG00000181126.13	HLA-V	11437	1.05571	161.101	154.303	1.36e-26	chr6:30030285:GCTA:G	239331	43	46	0.090196	1	3.7e-34	1.55061	0.104425	0.0001	1.03e-25	7.37e-25	0.000689	2.52e-24	Yes
ENSG00000167526.13	RPL13	5373	1.05407	355.225	164.961	6.4e-27	chr16:89561052:T:G	395	90	99	0.194118	1	1.88e-32	-0.29988	0.020974	0.0001	1.17e-25	8.36e-25	0.000311	2.86e-24	Yes
ENSG00000146066.2	HIGD2A	4171	1.03627	447.617	176.601	2.15e-27	chr5:176384132:T:C	-5199	36	39	0.076471	1	5.86e-31	-0.552976	0.040029	0.0001	1.27e-25	9.1e-25	0.000235	3.11e-24	Yes
ENSG00000166831.8	RBPMS2	3797	1.05353	200.293	168.023	1.24e-26	chr15:64621685:G:T	-153902	30	30	0.058824	-1	1.51e-31	-1.73068	0.123582	0.0001	1.33e-25	9.46e-25	0.000551	3.24e-24	Yes
ENSG00000239672.7	NME1	5180	1.05335	569.075	176.052	4.46e-27	chr17:51153819:A:G	283	160	195	0.382353	1	1.09e-30	0.355828	0.025922	0.0001	1.37e-25	9.73e-25	0.000194	3.33e-24	Yes
ENSG00000271335.5	RP11-324I22.4	4742	1.03348	301.089	172.813	2.97e-27	chr10:35357102:TCCCGCATCAC:T	20701	155	207	0.405882	1	1.94e-31	0.759848	0.054394	0.0001	1.38e-25	9.83e-25	0.000347	3.36e-24	Yes
ENSG00000263155.5	MYZAP	6072	1.03942	516.609	172.597	2.41e-27	chr15:57563562:G:T	-28379	143	162	0.317647	1	1.4e-31	0.956203	0.068224	0.0001	1.4e-25	9.94e-25	0.000206	3.4e-24	Yes
ENSG00000272338.2	RP11-722E23.2	5401	1.05708	231.96	163.116	1.37e-26	chr8:33473052:G:A	111637	175	215	0.421569	-1	2.13e-32	-0.898337	0.062911	0.0001	1.41e-25	9.98e-25	0.000481	3.41e-24	Yes
ENSG00000096996.15	IL12RB1	5739	1.04631	663.951	177.249	2.92e-27	chr19:18092159:A:G	-6785	91	103	0.201961	1	1.06e-30	-0.591843	0.043103	0.0001	1.52e-25	1.07e-24	0.000163	3.67e-24	Yes
ENSG00000007047.14	MARK4	6184	1.05418	584.573	172.479	5.02e-27	chr19:45295227:T:C	43969	150	184	0.360784	-1	3.13e-31	-0.477972	0.03438	0.0001	1.52e-25	1.08e-24	0.000189	3.68e-24	Yes
ENSG00000154134.14	ROBO3	6761	1.03378	460.594	172.99	2.25e-27	chr11:124876748:A:C	11362	163	205	0.401961	1	1.51e-31	0.644814	0.046043	0.0001	1.58e-25	1.12e-24	0.000227	3.83e-24	Yes
ENSG00000248810.1	RP11-362F19.1	5579	1.04786	373.461	172.558	6e-27	chr4:141309172:C:T	-23446	154	195	0.382353	1	3.97e-31	-0.790457	0.056995	0.0001	1.62e-25	1.14e-24	0.000291	3.91e-24	Yes
ENSG00000204020.5	LIPN	5371	1.04813	449.223	173.461	5.09e-27	chr10:88766035:C:T	4629	113	142	0.278431	1	4.67e-31	0.655162	0.047317	0.0001	1.63e-25	1.15e-24	0.000242	3.93e-24	Yes
ENSG00000173890.16	GPR160	4966	1.04484	394.532	172.361	5.19e-27	chr3:170030762:T:C	-7167	180	238	0.466667	1	3.1e-31	0.463143	0.033311	0.0001	1.74e-25	1.22e-24	0.000273	4.19e-24	Yes
ENSG00000279425.1	CTD-2017D11.2	4065	1.04463	119.417	163.862	1.71e-26	chr19:24024867:G:A	-53614	89	93	0.182353	1	3.88e-32	1.08116	0.076161	0.0001	1.75e-25	1.23e-24	0.000902	4.21e-24	Yes
ENSG00000177683.13	THAP5	5603	1.04909	392.137	173.245	6.84e-27	chr7:108565356:C:A	-4097	133	161	0.315686	1	6.05e-31	0.349325	0.025295	0.0001	1.83e-25	1.28e-24	0.000278	4.39e-24	Yes
ENSG00000133048.12	CHI3L1	4924	1.05631	542.244	175.482	7.26e-27	chr1:203186754:G:C	5	86	98	0.192157	-1	1.53e-30	0.695484	0.050842	0.0001	1.85e-25	1.29e-24	0.000205	4.42e-24	Yes
ENSG00000189060.5	H1F0	5292	1.03297	546.102	175.011	2.21e-27	chr22:37806396:CG:C	1303	170	221	0.433333	-1	3.28e-31	-0.66727	0.04802	0.0001	1.94e-25	1.36e-24	0.000191	4.64e-24	Yes
ENSG00000187741.14	FANCA	4267	1.05199	234.876	162.959	1.52e-26	chr16:89746370:G:A	-70287	70	74	0.145098	1	2.27e-32	-0.836128	0.05859	0.0001	2.1e-25	1.47e-24	0.000468	5.03e-24	Yes
ENSG00000106868.16	SUSD1	6276	1.05076	420.184	172.028	8.57e-27	chr9:112175409:T:C	1	141	166	0.32549	1	4.89e-31	-0.543221	0.03925	0.0001	2.28e-25	1.59e-24	0.000261	5.43e-24	Yes
ENSG00000238084.4	RP3-469D22.1	4551	1.03209	398.52	176.425	3.55e-27	chr1:25257119:C:G	-141602	153	189	0.370588	1	9.7e-31	-0.893922	0.065043	0.0001	2.4e-25	1.67e-24	0.000261	5.71e-24	No
ENSG00000197043.13	ANXA6	5891	1.04077	492.518	172.617	4.63e-27	chr5:151155701:C:T	-2181	85	91	0.178431	1	3.01e-31	0.537954	0.038679	0.0001	2.44e-25	1.69e-24	0.000217	5.8e-24	Yes
ENSG00000153786.12	ZDHHC7	9201	1.03806	1213.16	172.891	1.79e-27	chr16:84991201:T:A	-20334	105	123	0.241176	1	1.11e-31	0.341025	0.024276	0.0001	2.68e-25	1.86e-24	8.73e-05	6.38e-24	Yes
ENSG00000174837.14	ADGRE1	7383	1.04788	955.148	180.076	3.83e-27	chr19:6901471:G:A	13905	123	144	0.282353	1	4.12e-30	0.584254	0.043148	0.0001	2.71e-25	1.88e-24	0.000114	6.43e-24	Yes
ENSG00000119431.9	HDHD3	6073	1.04782	605.34	175.6	6.22e-27	chr9:113376991:A:C	-8	11	12	0.023529	1	1.34e-30	-1.65039	0.120486	0.0001	2.8e-25	1.94e-24	0.00018	6.63e-24	Yes
ENSG00000225783.6	MIAT	7391	1.02576	1200.68	183	9.77e-28	chr22:26672739:C:A	26311	133	150	0.294118	1	2.62e-30	0.58883	0.043284	0.0001	2.81e-25	1.94e-24	8.52e-05	6.65e-24	Yes
ENSG00000126467.10	TSKS	5262	1.0517	608.094	174.756	7.78e-27	chr19:49761973:C:T	-1357	126	150	0.294118	1	1.26e-30	0.996919	0.072731	0.0001	2.88e-25	1.99e-24	0.000181	6.81e-24	Yes
ENSG00000133466.13	C1QTNF6	5778	1.03301	656.388	179.192	2.78e-27	chr22:37213149:G:T	13764	189	246	0.482353	-1	2.08e-30	-0.618686	0.04537	0.0001	2.97e-25	2.05e-24	0.000159	7e-24	Yes
ENSG00000116983.12	HPCAL4	5155	1.04218	417.39	171.831	7.66e-27	chr1:39691836:A:C	147	163	216	0.423529	1	3.96e-31	0.641793	0.046274	0.0001	3.2e-25	2.21e-24	0.000257	7.55e-24	Yes
ENSG00000141179.13	PCTP	5225	1.02854	517.364	178.741	3.07e-27	chr17:55792050:A:G	41071	103	119	0.233333	1	1.96e-30	-0.433624	0.03178	0.0001	3.28e-25	2.26e-24	0.000199	7.73e-24	Yes
ENSG00000129055.12	ANAPC13	5452	1.04488	502.022	174.03	7.54e-27	chr3:134514396:G:T	27680	121	141	0.276471	1	9.18e-31	-0.521437	0.037919	0.0001	3.3e-25	2.27e-24	0.000215	7.76e-24	Yes
ENSG00000095485.16	CWF19L1	4947	1.02447	437.557	175.738	3.01e-27	chr10:100244149:G:C	-23531	159	196	0.384314	1	6.18e-31	0.475752	0.034458	0.0001	3.4e-25	2.33e-24	0.000233	7.98e-24	Yes
ENSG00000146278.10	PNRC1	5343	1.05191	393.148	169.28	1.5e-26	chr6:89063464:G:A	-17287	119	144	0.282353	1	3.15e-31	0.338319	0.024337	0.0001	3.58e-25	2.46e-24	0.00028	8.41e-24	Yes
ENSG00000170430.9	MGMT	7218	1.02937	894.897	180.861	2.15e-27	chr10:129505249:A:G	38065	136	173	0.339216	-1	2.88e-30	0.573666	0.04221	0.0001	3.82e-25	2.62e-24	0.000116	8.96e-24	Yes
ENSG00000170486.10	KRT72	6048	1.04279	510.366	174.089	8.19e-27	chr12:52626953:C:A	25487	127	154	0.301961	1	1.03e-30	-0.800284	0.058267	0.0001	4.1e-25	2.8e-24	0.00021	9.59e-24	Yes
ENSG00000164265.8	SCGB3A2	5563	1.03074	470.002	180.076	4.76e-27	chr5:147872381:G:A	1699	190	249	0.488235	1	5.24e-30	0.86215	0.063831	0.0001	4.14e-25	2.83e-24	0.000221	9.67e-24	Yes
ENSG00000105993.14	DNAJB6	7430	1.04908	699.259	173.52	8.81e-27	chr7:157352780:T:C	17399	174	229	0.44902	1	9.02e-31	0.370936	0.02697	0.0001	4.37e-25	2.98e-24	0.000156	1.02e-23	Yes
ENSG00000145703.15	IQGAP2	5806	1.04039	488.934	172.911	8.34e-27	chr5:76413620:TGG:T	10371	179	236	0.462745	1	6.69e-31	0.339032	0.024575	0.0001	4.55e-25	3.1e-24	0.000218	1.06e-23	Yes
ENSG00000196683.10	TOMM7	6275	1.05435	566.184	173.441	1.5e-26	chr7:22812880:C:T	-9972	150	178	0.34902	1	1.62e-30	-0.206173	0.015081	0.0001	4.62e-25	3.15e-24	0.000195	1.08e-23	Yes
ENSG00000141503.15	MINK1	6499	1.02509	578.496	173.52	3.33e-27	chr17:4835663:C:T	2275	137	157	0.307843	1	2.93e-31	-0.377426	0.02713	0.0001	4.84e-25	3.29e-24	0.000177	1.13e-23	No
ENSG00000130656.4	HBZ	3743	1.01784	388.389	175.6	3.39e-27	chr16:153255:A:G	568	125	142	0.278431	-1	6.7e-31	-0.913246	0.066199	0.0001	4.9e-25	3.32e-24	0.000258	1.14e-23	Yes
ENSG00000050344.8	NFE2L3	6195	1.05202	515.014	173.264	1.61e-26	chr7:26110866:GCT:G	-41374	86	89	0.17451	1	1.64e-30	-0.846862	0.061951	0.0001	5.09e-25	3.45e-24	0.000214	1.18e-23	Yes
ENSG00000136197.12	C7orf25	6216	1.02915	454.737	173.186	5.6e-27	chr7:42905768:C:T	-6537	63	70	0.137255	-1	4.69e-31	-0.809766	0.058485	0.0001	5.16e-25	3.49e-24	0.000227	1.19e-23	Yes
ENSG00000230658.1	KLHL7-AS1	6263	1.03262	418.423	170.281	7.87e-27	chr7:23103494:G:A	-2209	136	169	0.331373	1	2.2e-31	0.902268	0.06467	0.0001	5.56e-25	3.76e-24	0.000249	1.29e-23	No
ENSG00000132823.10	OSER1	5198	1.04909	534.095	174.01	1.51e-26	chr20:44188393:CTGTGTG:C	-22398	143	176	0.345098	1	2.03e-30	0.229364	0.016816	0.0001	5.81e-25	3.92e-24	0.000204	1.34e-23	Yes
ENSG00000160961.11	ZNF333	6220	1.0431	670.069	176.562	9.21e-27	chr19:14690890:T:C	841	145	182	0.356863	1	3.02e-30	-0.432171	0.031815	0.0001	6.05e-25	4.08e-24	0.00016	1.4e-23	Yes
ENSG00000127952.16	STYXL1	3731	1.04574	252.115	168.161	2.87e-26	chr7:76071334:CTT:C	23330	46	48	0.094118	1	4.35e-31	0.925906	0.066823	0.0001	6.2e-25	4.18e-24	0.000429	1.43e-23	Yes
ENSG00000231680.1	AP003774.6	3484	1.0524	275.383	168.004	3.81e-26	chr11:64391211:C:T	-4620	171	217	0.42549	-1	5.73e-31	0.635507	0.045993	0.0001	6.42e-25	4.31e-24	0.0004	1.48e-23	Yes
ENSG00000152642.10	GPD1L	6318	1.03274	585.781	174.835	6.92e-27	chr3:32154824:T:G	49135	111	137	0.268627	1	1.13e-30	-0.601049	0.043803	0.0001	6.85e-25	4.6e-24	0.000178	1.57e-23	Yes
ENSG00000230715.3	RP11-274B21.4	5051	1.06606	320.702	167.866	6.95e-26	chr7:128678114:A:G	25273	147	177	0.347059	1	1.11e-30	0.515331	0.037549	0.0001	6.91e-25	4.63e-24	0.000356	1.58e-23	Yes
ENSG00000281162.2	LINC01127	5301	1.06047	310.31	167.827	5.57e-26	chr2:101962100:A:G	44	129	156	0.305882	-1	8.4e-31	-0.479743	0.034855	0.0001	7.07e-25	4.74e-24	0.000363	1.62e-23	Yes
ENSG00000233429.9	HOTAIRM1	5523	1.06121	361.647	167.552	5.12e-26	chr7:26912520:T:C	-183574	175	229	0.44902	-1	6.8e-31	0.742941	0.053862	0.0001	7.32e-25	4.89e-24	0.000312	1.67e-23	Yes
ENSG00000162302.12	RPS6KA4	3530	1.0363	315.093	174.01	1.66e-26	chr11:64391211:C:T	32063	171	217	0.42549	-1	2.26e-30	0.31674	0.023247	0.0001	7.34e-25	4.9e-24	0.000334	1.68e-23	Yes
ENSG00000225889.7	AC074289.1	4742	1.04118	346.858	171.655	2.03e-26	chr2:64266288:C:G	123049	72	78	0.152941	1	1.15e-30	-0.610233	0.04448	0.0001	7.69e-25	5.13e-24	0.000308	1.76e-23	Yes
ENSG00000100321.14	SYNGR1	4366	1.02194	437.507	178.957	6.07e-27	chr22:39351666:T:A	1741	144	176	0.345098	1	4.57e-30	0.746867	0.055218	0.0001	7.99e-25	5.32e-24	0.000231	1.82e-23	Yes
ENSG00000093134.14	VNN3	5965	1.03214	457.113	174.638	1.01e-26	chr6:132739056:T:A	4291	173	221	0.433333	1	1.62e-30	-0.382469	0.027975	0.0001	8.08e-25	5.38e-24	0.000228	1.84e-23	Yes
ENSG00000204516.9	MICB	15594	1.07112	269.342	152.34	1.25e-25	chr6:31494871:G:T	-10	10	10	0.019608	1	2.62e-33	-2.12393	0.145732	0.0001	8.22e-25	5.47e-24	0.00043	1.87e-23	Yes
ENSG00000165502.6	RPL36AL	4954	1.04914	358.081	170.909	3.24e-26	chr14:49620639:C:G	-46	128	153	0.3	-1	1.49e-30	0.355788	0.026002	0.0001	8.48e-25	5.63e-24	0.000305	1.93e-23	Yes
ENSG00000104228.12	TRIM35	7330	1.06141	507.108	170.163	4.34e-26	chr8:27301006:T:A	-10313	166	210	0.411765	1	1.58e-30	-0.521558	0.038138	0.0001	8.7e-25	5.77e-24	0.000222	1.97e-23	Yes
ENSG00000085491.15	SLC25A24	5400	1.05498	397.269	170.929	4.06e-26	chr1:108199501:C:G	-424	189	250	0.490196	1	1.97e-30	0.369328	0.027068	0.0001	8.8e-25	5.83e-24	0.000279	1.99e-23	Yes
ENSG00000174373.16	RALGAPA1	5447	1.04049	343.563	171.262	2.3e-26	chr14:35640155:C:G	-169149	55	58	0.113725	1	1.15e-30	0.560735	0.040871	0.0001	9.03e-25	5.97e-24	0.00031	2.04e-23	Yes
ENSG00000073584.18	SMARCE1	5224	1.04591	355.926	172.931	2.99e-26	chr17:40616713:C:T	-31586	177	233	0.456863	1	2.97e-30	-0.378313	0.027844	0.0001	9.19e-25	6.07e-24	0.000304	2.08e-23	Yes
ENSG00000025772.7	TOMM34	5672	1.05346	471.433	173.127	3.37e-26	chr20:44960400:G:A	-86	110	121	0.237255	1	3.67e-30	-0.746077	0.055034	0.0001	9.37e-25	6.18e-24	0.000234	2.11e-23	Yes
ENSG00000116198.12	CEP104	8410	1.0413	991.937	176.621	9.02e-27	chr1:3845512:T:C	-11702	168	208	0.407843	1	3.02e-30	0.481522	0.035447	0.0001	9.82e-25	6.47e-24	0.000108	2.21e-23	Yes
ENSG00000198121.13	LPAR1	6971	1.07	522.766	170.575	7.2e-26	chr9:111156576:A:G	118118	170	218	0.427451	1	3.36e-30	-0.745788	0.054962	0.0001	9.83e-25	6.47e-24	0.000221	2.21e-23	Yes
ENSG00000261222.2	CTD-2006K23.1	6220	1.05294	716.508	175.62	2.29e-26	chr17:74572903:G:A	-26937	133	159	0.311765	1	6.01e-30	-0.851751	0.063151	0.0001	9.96e-25	6.55e-24	0.000154	2.24e-23	Yes
ENSG00000025708.13	TYMP	4483	1.07024	376.008	167.474	1.03e-25	chr22:50525111:G:C	-4945	169	215	0.421569	-1	1.53e-30	0.301724	0.022056	0.0001	1e-24	6.57e-24	0.000307	2.25e-23	Yes
ENSG00000158773.14	USF1	5138	1.06214	446.336	173.48	5.88e-26	chr1:161044937:A:G	-1040	166	212	0.415686	-1	8e-30	0.237626	0.017671	0.0001	1.01e-24	6.61e-24	0.000253	2.26e-23	Yes
ENSG00000196821.9	C6orf106	5866	1.05123	389.985	170.399	4.1e-26	chr6:34832658:C:T	135799	54	61	0.119608	1	1.61e-30	0.61164	0.044736	0.0001	1.06e-24	6.95e-24	0.000281	2.38e-23	Yes
ENSG00000241878.11	PISD	6270	1.04419	389.314	169.299	3.22e-26	chr22:31643122:AATAGAG:A	-19310	167	215	0.421569	1	7.87e-31	0.271225	0.019693	0.0001	1.2e-24	7.82e-24	0.000277	2.68e-23	Yes
ENSG00000170638.9	TRABD	6279	1.03774	680.816	174.795	1.33e-26	chr22:50190508:G:A	4593	23	26	0.05098	1	2.36e-30	-0.711643	0.052255	0.0001	1.2e-24	7.84e-24	0.000155	2.68e-23	Yes
ENSG00000137574.10	TGS1	6016	1.04596	342.321	168.455	4.3e-26	chr8:55771637:T:A	-1505	62	69	0.135294	-1	7.93e-31	0.637639	0.0463	0.0001	1.29e-24	8.4e-24	0.000316	2.87e-23	Yes
ENSG00000160284.14	SPATC1L	5472	1.05515	369.498	169.005	6.36e-26	chr21:46184081:A:G	-395	99	117	0.229412	1	1.57e-30	-1.01673	0.074346	0.0001	1.3e-24	8.44e-24	0.0003	2.89e-23	Yes
ENSG00000262714.1	RP11-44F14.8	5547	1.0303	575.015	176.915	1.55e-26	chr16:53387327:G:A	383	120	142	0.278431	-1	6.22e-30	-0.648977	0.048134	0.0001	1.76e-24	1.15e-23	0.00018	3.92e-23	Yes
ENSG00000169231.13	THBS3	3210	1.04755	290.759	170.752	7.84e-26	chr1:155208991:T:A	1010	152	192	0.376471	1	3.97e-30	-0.527582	0.038949	0.0001	1.87e-24	1.22e-23	0.000374	4.16e-23	Yes
ENSG00000176749.8	CDK5R1	5279	1.01945	591.425	179.232	9.28e-27	chr17:32519606:C:G	32987	185	245	0.480392	1	8.14e-30	0.520394	0.038706	0.0001	1.92e-24	1.25e-23	0.00017	4.26e-23	Yes
ENSG00000171045.14	TSNARE1	6963	1.04008	613.011	175.855	2.66e-26	chr8:142402242:T:C	-998	166	205	0.401961	-1	7.77e-30	-0.564413	0.04196	0.0001	1.95e-24	1.27e-23	0.000174	4.33e-23	Yes
ENSG00000125810.9	CD93	6276	1.04488	439.047	171.871	5.82e-26	chr20:23123230:T:C	36890	49	51	0.1	-1	4.31e-30	0.669529	0.049469	0.0001	2.43e-24	1.57e-23	0.000246	5.37e-23	Yes
ENSG00000172375.12	C2CD2L	5130	1.03908	492.425	177.602	3.94e-26	chr11:119115949:C:T	13577	186	244	0.478431	-1	2.3e-29	-0.427148	0.032119	0.0001	2.47e-24	1.6e-23	0.000216	5.46e-23	Yes
ENSG00000254614.2	AP003068.23	3616	1.0366	268.463	171.007	6.75e-26	chr11:65180806:A:C	-880	138	170	0.333333	1	3.68e-30	-0.645804	0.047638	0.0001	2.63e-24	1.69e-23	0.000393	5.79e-23	Yes
ENSG00000169062.14	UPF3A	3418	1.06214	241.099	166.63	2.67e-25	chr13:114238569:C:T	-43015	64	70	0.137255	1	3.43e-30	0.672806	0.049595	0.0001	2.62e-24	1.69e-23	0.000469	5.79e-23	Yes
ENSG00000128872.9	TMOD2	5269	1.04063	271.703	167.572	8.83e-26	chr15:51758502:C:T	6916	187	227	0.445098	1	1.32e-30	0.509809	0.037211	0.0001	2.84e-24	1.83e-23	0.000392	6.26e-23	Yes
ENSG00000151632.17	AKR1C2	8294	1.06329	727.209	174.324	1.04e-25	chr10:4987956:T:C	-30075	65	70	0.137255	1	2.12e-29	1.39611	0.104889	0.0001	2.93e-24	1.89e-23	0.000156	6.45e-23	Yes
ENSG00000170390.15	DCLK2	4164	1.03892	231.253	172.106	9.99e-26	chr4:150127059:A:G	48785	93	102	0.2	1	8.84e-30	1.05842	0.078791	0.0001	2.99e-24	1.92e-23	0.000459	6.56e-23	Yes
ENSG00000128039.10	SRD5A3	6518	1.06434	504.022	171.91	1.62e-25	chr4:55350848:C:T	4739	72	76	0.14902	1	1.44e-29	1.09518	0.081946	0.0001	3e-24	1.93e-23	0.000226	6.59e-23	Yes
ENSG00000100441.9	KHNYN	6307	1.05005	527.063	175.267	8.67e-26	chr14:24429988:C:T	53	50	54	0.105882	-1	2.42e-29	-0.822667	0.061894	0.0001	3.4e-24	2.18e-23	0.000208	7.46e-23	Yes
ENSG00000280027.1	RP11-44F14.10	5528	1.0495	549.573	174.835	8.1e-26	chr16:53373824:A:T	-17265	117	134	0.262745	-1	1.91e-29	-0.737512	0.055349	0.0001	3.41e-24	2.18e-23	0.000199	7.47e-23	Yes
ENSG00000100429.17	HDAC10	5918	1.04067	607.136	172.872	4.75e-26	chr22:50245363:A:G	-4496	121	143	0.280392	-1	4.98e-30	-0.688581	0.050953	0.0001	3.44e-24	2.2e-23	0.000176	7.51e-23	Yes
ENSG00000105607.12	GCDH	4720	1.03693	471.173	174.148	5.25e-26	chr19:12899706:A:G	8680	164	212	0.415686	-1	9.02e-30	0.445813	0.033194	0.0001	3.56e-24	2.27e-23	0.000224	7.78e-23	Yes
ENSG00000175985.9	PLEKHD1	6012	1.08209	429.08	166.532	5.17e-25	chr14:69498452:T:C	13698	104	118	0.231373	1	7.31e-30	1.10189	0.081865	0.0001	3.57e-24	2.28e-23	0.000277	7.79e-23	Yes
ENSG00000100299.17	ARSA	4168	1.06549	366.104	169.123	2.78e-25	chr22:50625049:T:C	-3124	28	29	0.056863	1	9.5e-30	-0.827545	0.061651	0.0001	3.59e-24	2.29e-23	0.000311	7.83e-23	Yes
ENSG00000013288.8	MAN2B2	8250	1.0303	1206.32	177.367	1.53e-26	chr4:6608895:C:T	33720	98	104	0.203922	1	7.24e-30	-0.587426	0.043638	0.0001	3.73e-24	2.37e-23	8.59e-05	8.12e-23	Yes
ENSG00000165752.16	STK32C	7488	1.04032	782.321	175.109	3.94e-26	chr10:132255627:A:G	-76220	140	174	0.341176	-1	9.27e-30	-0.596214	0.044406	0.0001	3.75e-24	2.38e-23	0.000136	8.15e-23	Yes
ENSG00000072818.11	ACAP1	6093	1.03221	731.967	176.464	2.82e-26	chr17:7337072:C:T	543	82	89	0.17451	1	1.04e-29	-0.46524	0.034692	0.0001	3.78e-24	2.4e-23	0.000142	8.21e-23	Yes
ENSG00000272463.1	RP11-532F6.3	5448	1.04457	721.77	177.033	5.77e-26	chr6:711150:A:C	-255	142	162	0.317647	-1	2.89e-29	1.009	0.076055	0.0001	4.11e-24	2.6e-23	0.000149	8.91e-23	Yes
ENSG00000088256.8	GNA11	6123	1.0398	831.458	176.385	3.95e-26	chr19:3099557:A:G	5147	124	146	0.286275	-1	1.49e-29	-0.720127	0.053901	0.0001	4.12e-24	2.61e-23	0.000128	8.91e-23	Yes
ENSG00000182648.11	LINC01006	7386	1.06363	780.973	175.051	1.36e-25	chr7:156640549:C:G	-105	131	151	0.296078	1	3.76e-29	-0.942501	0.071241	0.0001	4.13e-24	2.61e-23	0.000145	8.94e-23	Yes
ENSG00000083845.8	RPS5	3310	1.04216	210.463	168.73	1.95e-25	chr19:58387069:T:C	669	128	147	0.288235	1	5.35e-30	-0.222388	0.016468	0.0001	4.59e-24	2.89e-23	0.000509	9.9e-23	Yes
ENSG00000133317.14	LGALS12	4036	1.05364	296.162	171.517	2.5e-25	chr11:63507630:G:GAA	1546	151	190	0.372549	-1	2.07e-29	0.448279	0.033671	0.0001	4.71e-24	2.97e-23	0.000373	1.02e-22	Yes
ENSG00000254635.5	WAC-AS1	7249	1.02322	727.092	180.017	2.27e-26	chr10:28543872:G:GT	11380	103	123	0.241176	1	2.93e-29	0.620922	0.046809	0.0001	4.83e-24	3.04e-23	0.00014	1.04e-22	Yes
ENSG00000227827.3	RP11-958N24.2	4277	1.05046	405.622	171.537	1.67e-25	chr16:16214818:C:T	-141406	79	82	0.160784	1	1.3e-29	1.10742	0.082775	0.0001	5.05e-24	3.18e-23	0.00027	1.09e-22	Yes
ENSG00000167644.11	C19orf33	5413	1.04981	356.26	171.557	1.91e-25	chr19:38304610:G:A	449	97	109	0.213725	1	1.53e-29	-0.879694	0.065865	0.0001	5.23e-24	3.29e-23	0.000307	1.12e-22	Yes
ENSG00000261375.1	RP11-632K20.6	5316	1.04018	599.73	178.132	7.15e-26	chr15:32518220:G:A	26634	116	132	0.258824	1	5.45e-29	1.13357	0.086024	0.0001	5.32e-24	3.34e-23	0.000178	1.14e-22	No
ENSG00000157107.13	FCHO2	5071	1.02918	412.015	174.913	6.17e-26	chr5:72956648:A:G	667	180	244	0.478431	-1	1.44e-29	-0.262946	0.019675	0.0001	5.5e-24	3.45e-23	0.000251	1.18e-22	Yes
ENSG00000129219.13	PLD2	6394	1.04284	516.545	170.909	9.8e-26	chr17:4802814:T:C	-4282	50	52	0.101961	1	5.49e-30	0.838285	0.062094	0.0001	5.51e-24	3.45e-23	0.000208	1.18e-22	Yes
ENSG00000205560.12	CPT1B	4312	1.04881	387.54	170.693	1.8e-25	chr22:50570421:A:G	-8034	50	56	0.109804	1	1.03e-29	-1.09502	0.081647	0.0001	5.65e-24	3.53e-23	0.000281	1.21e-22	Yes
ENSG00000100744.14	GSKIP	6958	1.0416	778.584	177.229	6.41e-26	chr14:96346483:A:C	-17388	162	208	0.407843	1	3.49e-29	0.397738	0.03004	0.0001	5.78e-24	3.61e-23	0.000137	1.24e-22	Yes
ENSG00000182117.5	NOP10	6093	1.04761	621.771	175.541	1.09e-25	chr15:34338685:T:C	-4492	73	78	0.152941	1	3.49e-29	0.346222	0.02615	0.0001	5.87e-24	3.66e-23	0.000175	1.25e-22	Yes
ENSG00000126351.12	THRA	4641	1.05788	341.557	171.184	3.32e-25	chr17:40096959:C:T	38669	72	78	0.152941	1	2.55e-29	0.744017	0.056007	0.0001	5.93e-24	3.7e-23	0.000327	1.26e-22	Yes
ENSG00000182670.13	TTC3	6392	1.03558	617.131	177.171	6.41e-26	chr21:37072590:A:G	-636	173	225	0.441176	1	3.42e-29	0.300556	0.022696	0.0001	6.22e-24	3.87e-23	0.00017	1.32e-22	Yes
ENSG00000065457.10	ADAT1	6386	1.0283	474.464	172.99	5.96e-26	chr16:75600707:C:CACA	-22593	152	195	0.382353	1	6.77e-30	0.564801	0.041928	0.0001	6.43e-24	4e-23	0.000217	1.37e-22	Yes
ENSG00000258701.1	LINC00638	4670	1.04612	423.748	174.324	1.67e-25	chr14:104816684:C:G	-4517	121	145	0.284314	1	3.66e-29	-0.952693	0.07199	0.0001	6.61e-24	4.1e-23	0.000255	1.4e-22	Yes
ENSG00000177409.11	SAMD9L	4049	1.04627	352.432	175.816	2.05e-25	chr7:93148429:G:A	60	24	26	0.05098	1	7.91e-29	-0.771576	0.058786	0.0001	6.69e-24	4.15e-23	0.000307	1.42e-22	Yes
ENSG00000160310.17	PRMT2	3737	1.04669	191.608	165.746	3.92e-25	chr21:46540580:T:C	-94587	139	165	0.323529	1	3.83e-30	0.839233	0.061933	0.0001	6.81e-24	4.22e-23	0.000566	1.44e-22	Yes
ENSG00000164512.17	ANKRD55	5859	1.04172	458.749	173.461	1.33e-25	chr5:56148856:G:A	-84503	137	168	0.329412	1	2.05e-29	-0.739704	0.055554	0.0001	7.1e-24	4.39e-23	0.000233	1.5e-22	Yes
ENSG00000133055.8	MYBPH	4958	1.0265	575.082	178.152	5.25e-26	chr1:203186952:T:C	11139	106	123	0.241176	-1	3.88e-29	0.737371	0.055754	0.0001	7.56e-24	4.67e-23	0.000178	1.6e-22	Yes
ENSG00000189269.12	DRICH1	3900	1.02965	336.731	174.521	1.09e-25	chr22:23646070:T:C	13749	157	205	0.401961	1	2.4e-29	-0.849382	0.063899	0.0001	7.85e-24	4.84e-23	0.000307	1.66e-22	Yes
ENSG00000158555.14	GDPD5	4637	1.0528	379.397	170.713	3.07e-25	chr11:75501758:C:T	-24145	92	102	0.2	-1	1.95e-29	-0.665216	0.049934	0.0001	7.92e-24	4.88e-23	0.000291	1.67e-22	Yes
ENSG00000264247.1	LINC00909	6385	1.01528	849.704	183.157	2.16e-26	chr18:74592101:G:A	-6407	87	104	0.203922	-1	8.29e-29	0.523033	0.03987	0.0001	8.21e-24	5.05e-23	0.000117	1.73e-22	Yes
ENSG00000142207.6	URB1	6006	1.04637	572.759	173.716	1.58e-25	chr21:32371376:A:C	-21650	65	68	0.133333	1	2.74e-29	0.550313	0.041458	0.0001	8.44e-24	5.19e-23	0.000189	1.77e-22	Yes
ENSG00000162885.12	B3GALNT2	5591	1.02739	550.987	177.622	6.76e-26	chr1:235503886:A:G	-595	175	222	0.435294	1	4.27e-29	-0.524133	0.039671	0.0001	8.95e-24	5.5e-23	0.000187	1.88e-22	Yes
ENSG00000226806.1	AC011893.3	4239	1.04429	176.147	166.551	5.26e-25	chr2:135836190:G:T	15999	156	203	0.398039	1	7.51e-30	0.750401	0.055767	0.0001	9.6e-24	5.89e-23	0.000611	2.02e-22	No
ENSG00000187796.13	CARD9	5265	1.03799	705.117	179.742	1.01e-25	chr9:136395559:G:A	21878	167	209	0.409804	1	1.41e-28	0.384333	0.029465	0.0001	1.01e-23	6.18e-23	0.00015	2.11e-22	Yes
ENSG00000103496.14	STX4	2152	1.0382	131.422	167.395	6.17e-25	chr16:31041574:G:A	8685	153	186	0.364706	1	1.26e-29	0.410172	0.030649	0.0001	1.14e-23	6.99e-23	0.000806	2.39e-22	No
ENSG00000185808.13	PIGP	6392	1.0535	534.74	171.89	3.28e-25	chr21:37072695:A:G	-475	136	163	0.319608	-1	3.27e-29	-0.55115	0.041598	0.0001	1.18e-23	7.18e-23	0.000207	2.46e-22	Yes
ENSG00000139055.6	ERP27	4552	1.0098	402.115	178.702	4.94e-26	chr12:14931177:A:G	-7905	146	186	0.364706	1	4.4e-29	-0.676231	0.0512	0.0001	1.19e-23	7.24e-23	0.000243	2.48e-22	Yes
ENSG00000143537.13	ADAM15	3121	1.05021	299.924	173.048	5.22e-25	chr1:155062156:C:G	11590	81	86	0.168627	1	8.58e-29	-0.534838	0.040785	0.0001	1.23e-23	7.51e-23	0.000365	2.57e-22	Yes
ENSG00000176155.18	CCDC57	6366	1.04745	476.701	170.084	3.06e-25	chr17:82191656:G:A	-21174	184	252	0.494118	1	1.53e-29	-0.441108	0.033028	0.0001	1.32e-23	8.01e-23	0.000228	2.74e-22	Yes
ENSG00000180537.12	RNF182	5187	1.03417	455.489	173.814	1.7e-25	chr6:13920307:A:C	-4139	158	202	0.396078	1	3.1e-29	0.764392	0.05766	0.0001	1.34e-23	8.17e-23	0.00023	2.79e-22	Yes
ENSG00000160191.17	PDE9A	6770	1.041	806.544	177.328	1.51e-25	chr21:42738295:C:A	84659	136	163	0.319608	-1	9.54e-29	-0.649274	0.049568	0.0001	1.51e-23	9.18e-23	0.000132	3.14e-22	Yes
ENSG00000175221.14	MED16	4568	1.04092	798.485	178.917	1.56e-25	chr19:874647:G:C	-18571	102	118	0.231373	1	1.73e-28	0.454635	0.034931	0.0001	1.55e-23	9.43e-23	0.000134	3.23e-22	Yes
ENSG00000149573.8	MPZL2	5365	1.07355	519.655	172.695	1.23e-24	chr11:118219717:G:A	-44819	183	245	0.480392	1	2.05e-28	0.574383	0.044213	0.0001	1.71e-23	1.04e-22	0.000224	3.55e-22	Yes
ENSG00000115523.16	GNLY	5601	1.04203	320.876	168.141	4.52e-25	chr2:85705880:C:T	11589	89	100	0.196078	1	1.16e-29	0.678862	0.050681	0.0001	1.72e-23	1.04e-22	0.000334	3.57e-22	Yes
ENSG00000060982.14	BCAT1	6966	1.03777	613.382	173.716	2.14e-25	chr12:24898331:G:T	-51128	91	98	0.192157	1	3.9e-29	0.869389	0.06574	0.0001	1.93e-23	1.17e-22	0.000172	3.99e-22	Yes
ENSG00000101161.7	PRPF6	4552	1.06363	423.374	169.594	1.18e-24	chr20:63981756:A:G	621	86	94	0.184314	1	6.28e-29	0.434007	0.032985	0.0001	2.14e-23	1.29e-22	0.000268	4.42e-22	Yes
ENSG00000185730.7	ZNF696	5695	1.06484	416.452	169.496	1.27e-24	chr8:143296014:C:G	6338	180	245	0.480392	-1	6.64e-29	0.495124	0.037653	0.0001	2.15e-23	1.3e-22	0.000273	4.44e-22	Yes
ENSG00000089177.18	KIF16B	7523	1.05719	746.801	175.463	5.05e-25	chr20:16578145:T:C	4711	64	65	0.127451	1	1.95e-28	-0.992463	0.076356	0.0001	2.19e-23	1.32e-22	0.000149	4.51e-22	Yes
ENSG00000099949.18	LZTR1	4215	1.06074	331.169	168.71	1.4e-24	chr22:20982260:A:T	2798	184	235	0.460784	1	5.54e-29	-0.32307	0.024521	0.0001	2.28e-23	1.37e-22	0.00034	4.7e-22	Yes
ENSG00000079459.12	FDFT1	5132	1.04533	298.125	164.196	8.12e-25	chr8:11820396:A:C	24823	98	110	0.215686	1	5.03e-30	-0.691557	0.051179	0.0001	2.49e-23	1.5e-22	0.000362	5.12e-22	Yes
ENSG00000162714.12	ZNF496	7770	1.06455	515.55	168.789	1.17e-24	chr1:247298971:A:G	-32875	169	214	0.419608	-1	4.59e-29	-0.586709	0.044442	0.0001	2.49e-23	1.5e-22	0.000221	5.12e-22	Yes
ENSG00000184164.14	CRELD2	8023	1.05486	876.257	174.913	4.44e-25	chr22:49919710:G:C	1543	95	109	0.213725	1	1.39e-28	0.638462	0.048939	0.0001	2.54e-23	1.52e-22	0.000126	5.21e-22	Yes
ENSG00000169131.11	ZNF354A	7093	1.02682	851.776	178.427	1.18e-25	chr5:178667483:A:G	-63219	96	108	0.211765	1	1.06e-28	-0.626021	0.047847	0.0001	2.55e-23	1.53e-22	0.00012	5.23e-22	Yes
ENSG00000130653.15	PNPLA7	3036	1.0357	340.896	174.952	5.1e-25	chr9:137549626:T:C	-908	193	245	0.480392	-1	1.65e-28	0.569332	0.043722	0.0001	2.86e-23	1.71e-22	0.000309	5.85e-22	Yes
ENSG00000146859.6	TMEM140	6482	1.03727	454.618	172.577	4.2e-25	chr7:135171871:T:C	23707	174	238	0.466667	1	5.61e-29	-0.233796	0.017748	0.0001	2.91e-23	1.74e-22	0.000232	5.96e-22	Yes
ENSG00000151208.16	DLG5	5272	1.0299	615.784	179.251	2.36e-25	chr10:77793478:A:C	-133048	142	176	0.345098	1	3.07e-28	-0.583645	0.045125	0.0001	3.18e-23	1.9e-22	0.000168	6.5e-22	Yes
ENSG00000139714.12	MORN3	5353	1.05749	298.312	167.415	1.86e-24	chr12:121675588:T:C	2957	194	253	0.496078	-1	4.78e-29	0.743487	0.056342	0.0001	3.24e-23	1.94e-22	0.000374	6.62e-22	Yes
ENSG00000257497.2	RP11-585P4.5	5263	1.07001	433.053	173.107	2.35e-24	chr12:75500334:T:C	10514	148	172	0.337255	1	5.01e-28	-0.823441	0.064005	0.0001	3.34e-23	1.99e-22	0.000266	6.81e-22	Yes
ENSG00000100373.9	UPK3A	7181	1.03694	927.752	176.385	2.43e-25	chr22:45282472:G:A	-2510	132	164	0.321569	-1	1.17e-28	0.701269	0.053656	0.0001	3.51e-23	2.09e-22	0.000114	7.15e-22	Yes
ENSG00000214941.7	ZSWIM7	5195	1.05598	427.132	171.498	1.31e-24	chr17:15995374:T:C	1544	181	235	0.460784	-1	1.43e-28	0.59366	0.045521	0.0001	3.53e-23	2.1e-22	0.00026	7.18e-22	Yes
ENSG00000250312.6	ZNF718	3273	1.02901	191.863	169.28	8.26e-25	chr4:143055:C:T	18575	87	94	0.184314	1	3.66e-29	0.82799	0.062568	0.0001	3.65e-23	2.16e-22	0.000538	7.4e-22	Yes
ENSG00000164880.15	INTS1	7646	1.03127	627.018	172.754	2.82e-25	chr7:1482539:A:G	-21828	128	153	0.3	-1	3.77e-29	-0.380176	0.028738	0.0001	3.65e-23	2.16e-22	0.000166	7.4e-22	Yes
ENSG00000170089.15	RP11-423H2.1	5333	1.02221	627.727	180.036	1.93e-25	chr5:177843436:A:G	34029	150	182	0.356863	1	3.21e-28	0.802379	0.062065	0.0001	3.9e-23	2.31e-22	0.000161	7.91e-22	Yes
ENSG00000229153.5	EPHA1-AS1	3440	1.02959	234.518	174.05	7.91e-25	chr7:143414019:C:G	6206	144	168	0.329412	1	1.99e-28	0.864591	0.06653	0.0001	4.17e-23	2.47e-22	0.000441	8.43e-22	Yes
ENSG00000159267.14	HLCS	6467	1.05153	559.944	174.501	9.57e-25	chr21:36975314:T:C	-14922	144	185	0.362745	-1	2.9e-28	-0.514295	0.039738	0.0001	4.2e-23	2.48e-22	0.000196	8.49e-22	Yes
ENSG00000183431.11	SF3A3	5143	1.05201	529.767	174.835	1.08e-24	chr1:37990356:TGAG:T	-565	53	59	0.115686	1	3.75e-28	0.847202	0.065644	0.0001	4.4e-23	2.59e-22	0.000208	8.88e-22	Yes
ENSG00000148484.17	RSU1	6911	1.07509	482.554	166.905	3.62e-24	chr10:16830798:A:G	13270	186	236	0.462745	-1	8.78e-29	0.605446	0.04618	0.0001	4.67e-23	2.75e-22	0.000242	9.4e-22	Yes
ENSG00000204920.10	ZNF155	5038	1.05547	440.601	172.734	1.62e-24	chr19:43984200:G:A	16338	46	50	0.098039	1	2.85e-28	-1.26141	0.097445	0.0001	4.67e-23	2.75e-22	0.000252	9.4e-22	Yes
ENSG00000230795.3	HLA-K	11796	1.07029	174.185	153.969	8.26e-24	chr6:29954420:T:C	27242	52	60	0.117647	1	1.34e-30	1.31973	0.096341	0.0001	4.78e-23	2.81e-22	0.000663	9.62e-22	Yes
ENSG00000144559.10	TAMM41	6016	1.04615	539.259	174.167	9.74e-25	chr3:11805825:C:G	-41094	167	216	0.423529	1	2.63e-28	-0.688567	0.053147	0.0001	5.36e-23	3.15e-22	0.000201	1.08e-21	Yes
ENSG00000243678.11	NME2	5184	1.05022	538.937	174.521	1.21e-24	chr17:51166443:A:T	1008	180	244	0.478431	-1	3.82e-28	-0.233995	0.018135	0.0001	5.5e-23	3.23e-22	0.000203	1.1e-21	Yes
ENSG00000144115.16	THNSL2	2065	1.02713	132.788	171.144	1.7e-24	chr2:88155440:T:C	-14855	82	90	0.176471	1	1.7e-28	1.14343	0.08784	0.0001	5.76e-23	3.38e-22	0.000773	1.16e-21	Yes
ENSG00000277290.1	RP11-326C3.16	3737	1.06722	348.173	169.986	4.3e-24	chr11:243017:ATC:A	-466	108	123	0.241176	-1	3.35e-28	-0.905139	0.070047	0.0001	5.79e-23	3.39e-22	0.000329	1.16e-21	Yes
ENSG00000143185.3	XCL2	6323	1.03151	545.66	174.894	5.18e-25	chr1:168544200:G:A	203	63	71	0.139216	1	1.65e-28	-0.877073	0.067354	0.0001	5.84e-23	3.42e-22	0.000191	1.17e-21	Yes
ENSG00000118579.12	MED28	5646	1.0561	421.071	174.364	2.18e-24	chr4:17615867:T:C	1236	158	201	0.394118	-1	7.16e-28	0.405176	0.031617	0.0001	5.93e-23	3.46e-22	0.000264	1.18e-21	Yes
ENSG00000065989.15	PDE4A	5564	1.06618	424.529	170.713	3.49e-24	chr19:10458207:G:C	41434	19	19	0.037255	1	3.41e-28	1.54541	0.119617	0.0001	6.02e-23	3.52e-22	0.000269	1.2e-21	Yes
ENSG00000117868.15	ESYT2	5079	1.06474	388.233	169.888	3.66e-24	chr7:158741681:G:A	-88572	79	88	0.172549	1	2.67e-28	0.535694	0.041354	0.0001	6.17e-23	3.59e-22	0.000293	1.23e-21	Yes
ENSG00000163406.10	SLC15A2	5930	1.03957	225.442	168.436	1.98e-24	chr3:121813792:A:G	-80297	149	187	0.366667	-1	7.56e-29	-0.576154	0.043875	0.0001	6.27e-23	3.65e-22	0.000472	1.25e-21	No
ENSG00000255513.1	AC005363.9	5382	1.04851	488.205	171.596	1.46e-24	chr16:1963755:T:C	-340	67	71	0.139216	1	1.69e-28	1.37723	0.10579	0.0001	6.59e-23	3.84e-22	0.000223	1.31e-21	Yes
ENSG00000010626.14	LRRC23	5666	1.04681	552.422	174.089	1.24e-24	chr12:6911516:AG:A	6783	118	134	0.262745	1	3.39e-28	0.757665	0.058642	0.0001	6.87e-23	3.99e-22	0.000196	1.37e-21	Yes
ENSG00000174238.14	PITPNA	6938	1.04526	840.671	175.522	8.48e-25	chr17:1533440:G:C	-29376	58	63	0.123529	1	3.61e-28	0.386221	0.029913	0.0001	7.72e-23	4.47e-22	0.000128	1.53e-21	Yes
ENSG00000280022.1	RP11-707O23.1	5788	1.05534	195.158	162.881	5.84e-24	chr17:46278268:C:A	685647	98	110	0.215686	1	3.37e-29	1.06376	0.080313	0.0001	7.71e-23	4.47e-22	0.000569	1.53e-21	Yes
ENSG00000237438.7	CECR7	4710	1.05732	538.046	176.798	2.44e-24	chr22:17042300:G:A	5730	138	168	0.329412	-1	1.87e-27	-0.855222	0.067447	0.0001	8.13e-23	4.71e-22	0.000207	1.61e-21	Yes
ENSG00000204428.12	LY6G5C	18148	1.06584	267.787	152.006	7.41e-24	chr6:31670030:C:T	-14010	148	189	0.370588	1	4.89e-31	-0.75718	0.054711	0.0001	8.36e-23	4.83e-22	0.000426	1.65e-21	Yes
ENSG00000227051.6	C14orf132	7019	1.04566	781.891	177.426	1.01e-24	chr14:96017333:A:T	-21991	86	91	0.178431	-1	8.45e-28	-1.06099	0.082945	0.0001	8.38e-23	4.84e-22	0.000138	1.66e-21	Yes
ENSG00000147471.11	PROSC	3444	1.04671	375.262	175.718	2.24e-24	chr8:37778131:A:G	15538	85	95	0.186275	1	1.17e-27	0.728514	0.057159	0.0001	8.52e-23	4.92e-22	0.000289	1.68e-21	Yes
ENSG00000130489.14	SCO2	4496	1.06134	401.382	169.869	4.3e-24	chr22:50522740:A:G	-2866	85	93	0.182353	-1	3.21e-28	-0.739798	0.057225	0.0001	8.94e-23	5.16e-22	0.000281	1.76e-21	Yes
ENSG00000123610.4	TNFAIP6	5163	1.05395	333.334	170.242	3.74e-24	chr2:151290158:G:T	-67434	149	183	0.358824	-1	3.12e-28	-0.47021	0.03636	0.0001	9.07e-23	5.22e-22	0.000332	1.79e-21	Yes
ENSG00000108384.14	RAD51C	3911	1.03871	284.772	170.477	2.15e-24	chr17:58976884:C:T	284311	85	95	0.186275	1	1.77e-28	0.63767	0.049007	0.0001	9.1e-23	5.24e-22	0.000372	1.79e-21	Yes
ENSG00000204713.10	TRIM27	8650	1.06391	146.388	158.229	1.41e-23	chr6:28936385:T:C	12396	141	175	0.343137	1	1.59e-29	0.432641	0.032405	0.0001	9.55e-23	5.49e-22	0.000775	1.88e-21	Yes
ENSG00000171055.14	FEZ2	7623	1.00772	551.867	174.56	2.67e-25	chr2:36553877:G:A	-92210	133	158	0.309804	1	6.81e-29	0.584617	0.044471	0.0001	9.95e-23	5.71e-22	0.000176	1.95e-21	Yes
ENSG00000089063.14	TMEM230	7235	1.02542	870.707	179.016	4.22e-25	chr20:5078145:C:T	-34958	178	247	0.484314	-1	5.46e-28	0.382777	0.029781	0.0001	1.04e-22	5.95e-22	0.000117	2.03e-21	Yes
ENSG00000127084.17	FGD3	6420	1.04262	324.15	170.399	2.66e-24	chr9:92999883:C:T	52432	15	15	0.029412	1	2.21e-28	0.747858	0.057612	0.0001	1.07e-22	6.13e-22	0.000331	2.1e-21	Yes
ENSG00000111231.8	GPN3	3414	1.0385	199.008	166.316	3.74e-24	chr12:110456752:G:A	-12516	157	201	0.394118	-1	7.31e-29	0.603429	0.045936	0.0001	1.12e-22	6.43e-22	0.000533	2.2e-21	Yes
ENSG00000120093.11	HOXB3	5146	1.05738	364.98	170.006	4.96e-24	chr17:48514888:GA:G	-75384	185	250	0.490196	1	4e-28	0.609335	0.047246	0.0001	1.14e-22	6.51e-22	0.000306	2.23e-21	Yes
ENSG00000141068.13	KSR1	2906	1.0338	216.013	174.422	2.82e-24	chr17:27532039:G:C	75325	158	197	0.386275	1	9.8e-28	-0.519937	0.040713	0.0001	1.15e-22	6.57e-22	0.000484	2.25e-21	Yes
ENSG00000197128.11	ZNF772	6247	1.0487	565.516	172.479	2.23e-24	chr19:57449823:A:T	-27747	127	161	0.315686	1	3.78e-28	0.577986	0.044788	0.0001	1.18e-22	6.75e-22	0.000193	2.31e-21	Yes
ENSG00000280367.1	RP11-121L10.2	4978	1.02488	175.812	168.612	2.33e-24	chr11:90223420:G:T	55	134	163	0.319608	1	9.78e-29	-0.810271	0.061875	0.0001	1.19e-22	6.77e-22	0.00058	2.31e-21	Yes
ENSG00000135919.12	SERPINE2	5915	1.05498	405.092	172.99	4.24e-24	chr2:224026123:C:A	-13196	192	246	0.482353	-1	9.56e-28	-0.63182	0.049461	0.0001	1.21e-22	6.89e-22	0.000274	2.36e-21	Yes
ENSG00000171680.21	PLEKHG5	5854	1.05621	583.038	172.872	3.38e-24	chr1:6551967:G:A	31906	61	63	0.123529	-1	7.04e-28	0.907747	0.070822	0.0001	1.32e-22	7.48e-22	0.000191	2.56e-21	Yes
ENSG00000171792.10	RHNO1	6320	1.02494	834.379	179.33	5.66e-25	chr12:2885777:G:A	9519	163	215	0.421569	1	8.42e-28	-0.469137	0.036674	0.0001	1.37e-22	7.79e-22	0.000122	2.66e-21	Yes
ENSG00000180953.11	ST20	6823	1.06575	589.853	170.673	5.4e-24	chr15:79914622:C:T	-634	102	112	0.219608	1	5.61e-28	-0.504384	0.039254	0.0001	1.39e-22	7.88e-22	0.000193	2.7e-21	Yes
ENSG00000243566.6	UPK3B	5004	1.07884	333.883	166.806	1.74e-23	chr7:76541239:T:C	30811	166	209	0.409804	-1	5.59e-28	0.716453	0.055756	0.0001	1.42e-22	8.05e-22	0.000354	2.75e-21	Yes
ENSG00000173992.8	CCS	3196	1.05892	175.46	165.295	1.43e-23	chr11:66595526:A:G	2442	187	242	0.47451	-1	2.54e-28	0.378987	0.02924	0.0001	1.5e-22	8.46e-22	0.000638	2.9e-21	Yes
ENSG00000197888.2	UGT2B17	7122	1.04186	274.616	169.986	4.2e-24	chr4:68625465:G:T	56938	149	193	0.378431	1	3.26e-28	-0.772882	0.059793	0.0001	1.5e-22	8.5e-22	0.00039	2.91e-21	Yes
ENSG00000272821.1	CTA-384D8.36	4501	1.04778	400.298	170.634	3.82e-24	chr22:50520623:A:G	-3802	52	58	0.113725	1	3.67e-28	-0.689963	0.053448	0.0001	1.51e-22	8.55e-22	0.000272	2.93e-21	Yes
ENSG00000159256.12	MORC3	6544	1.04625	509.505	174.069	2.85e-24	chr21:36298399:C:A	-35247	50	55	0.107843	1	8.78e-28	0.41448	0.032416	0.0001	1.55e-22	8.73e-22	0.000213	2.99e-21	Yes
ENSG00000080573.6	COL5A3	5670	1.05032	426.631	173.363	4.15e-24	chr19:10006959:A:C	-3512	170	221	0.433333	-1	1.06e-27	0.905876	0.070996	0.0001	1.56e-22	8.81e-22	0.000257	3.01e-21	Yes
ENSG00000135047.14	CTSL	6421	1.02694	586.901	177.504	1.06e-24	chr9:87732535:G:T	7016	165	207	0.405882	1	9.24e-28	-0.569243	0.044545	0.0001	1.65e-22	9.31e-22	0.000175	3.18e-21	Yes
ENSG00000120899.17	PTK2B	7333	1.06245	515.025	171.066	6.31e-24	chr8:27337604:T:C	26122	136	165	0.323529	1	7.74e-28	0.236228	0.01845	0.0001	1.66e-22	9.33e-22	0.00022	3.19e-21	Yes
ENSG00000110880.10	CORO1C	6337	1.04706	464.869	171.498	3.47e-24	chr12:108739059:G:C	7463	126	152	0.298039	1	4.48e-28	-0.244122	0.018952	0.0001	1.66e-22	9.33e-22	0.000233	3.19e-21	Yes
ENSG00000135124.14	P2RX4	5752	1.05984	372.31	171.458	8.13e-24	chr12:121232261:C:T	22404	128	154	0.301961	1	1.2e-27	0.465189	0.036506	0.0001	1.74e-22	9.79e-22	0.000302	3.35e-21	Yes
ENSG00000113658.16	SMAD5	5353	1.03898	419.702	173.264	2.79e-24	chr5:136143659:A:C	10814	120	142	0.278431	1	6.47e-28	0.406681	0.0317	0.0001	1.76e-22	9.86e-22	0.000253	3.37e-21	Yes
ENSG00000112655.15	PTK7	4928	1.0526	520.118	173.951	4.33e-24	chr6:43142317:T:G	66049	70	77	0.15098	1	1.37e-27	-0.863182	0.06784	0.0001	1.81e-22	1.01e-21	0.000212	3.46e-21	Yes
ENSG00000146457.14	WTAP	6327	1.01838	475.632	176.248	1e-24	chr6:159761764:G:C	36179	11	11	0.021569	1	5.63e-28	1.18374	0.092128	0.0001	1.92e-22	1.07e-21	0.000211	3.67e-21	Yes
ENSG00000244617.2	ASPRV1	5530	1.05135	342.062	168.73	6.82e-24	chr2:69981322:T:C	19060	61	66	0.129412	1	3.68e-28	-0.58931	0.045652	0.0001	1.99e-22	1.11e-21	0.000321	3.8e-21	Yes
ENSG00000130518.16	KIAA1683	5495	1.05154	635.998	176.287	3.72e-24	chr19:18278583:T:C	4074	119	139	0.272549	1	2.54e-27	-0.728317	0.057636	0.0001	2e-22	1.11e-21	0.000173	3.81e-21	Yes
ENSG00000167815.11	PRDX2	4832	1.04863	477.35	174.717	4.44e-24	chr19:12766150:G:C	-35709	145	183	0.358824	1	1.83e-27	0.419552	0.033081	0.0001	2.05e-22	1.14e-21	0.000228	3.91e-21	Yes
ENSG00000162836.11	ACP6	3323	1.04932	159.133	168.809	1.4e-23	chr1:147647471:G:A	-23025	177	221	0.433333	-1	8.91e-28	0.745622	0.058324	0.0001	2.09e-22	1.16e-21	0.000686	3.98e-21	Yes
ENSG00000161692.17	DBF4B	4565	1.04749	281.129	166.512	7.43e-24	chr17:44715581:G:A	6973	66	70	0.137255	1	1.81e-28	-0.874707	0.067238	0.0001	2.13e-22	1.19e-21	0.000386	4.06e-21	Yes
ENSG00000171109.18	MFN1	5272	1.05698	357.603	168.75	9.11e-24	chr3:179376598:C:G	28906	19	19	0.037255	1	5.22e-28	1.0257	0.079763	0.0001	2.16e-22	1.2e-21	0.000312	4.1e-21	Yes
ENSG00000113593.11	PPWD1	4889	1.08154	299.182	168.436	3.4e-23	chr5:65483186:A:G	-80053	164	201	0.394118	-1	2.24e-27	-0.423238	0.033447	0.0001	2.3e-22	1.28e-21	0.000397	4.36e-21	No
ENSG00000183780.12	SLC35F3	6862	1.04785	804.181	180.488	3.04e-24	chr1:234315400:A:G	410467	121	141	0.276471	1	8.07e-27	0.768918	0.061646	0.0001	2.47e-22	1.37e-21	0.000135	4.69e-21	Yes
ENSG00000161981.10	SNRNP25	3353	1.0644	294.026	168.455	1.79e-23	chr16:51304:CAAGG:C	-1706	84	98	0.192157	1	1.05e-27	-0.550995	0.043178	0.0001	2.52e-22	1.4e-21	0.000387	4.78e-21	No
ENSG00000198496.10	NBR2	3411	1.05097	204.896	165.55	1.45e-23	chr17:43166783:T:C	41173	142	168	0.329412	1	2.84e-28	-0.836491	0.064619	0.0001	2.62e-22	1.45e-21	0.000535	4.96e-21	Yes
ENSG00000115107.19	STEAP3	5187	1.04747	380.207	172.283	6.89e-24	chr2:119264809:C:T	40978	167	210	0.411765	1	1.31e-27	-0.707795	0.055603	0.0001	2.7e-22	1.49e-21	0.000286	5.11e-21	Yes
ENSG00000146085.7	MUT	5889	1.04707	188.271	167.729	1.38e-23	chr6:49486568:C:T	23377	136	162	0.317647	-1	5.93e-28	-0.763557	0.05946	0.0001	2.73e-22	1.51e-21	0.000576	5.16e-21	Yes
ENSG00000108771.12	DHX58	3809	1.02855	250.984	172.833	4.53e-24	chr17:42112643:C:G	-90	87	100	0.196078	1	9.76e-28	-0.531452	0.041613	0.0001	2.83e-22	1.56e-21	0.000411	5.34e-21	Yes
ENSG00000165806.19	CASP7	5101	1.05767	541.083	173.716	8.06e-24	chr10:113679635:C:T	473	145	181	0.354902	1	2.58e-27	0.528784	0.041854	0.0001	2.85e-22	1.57e-21	0.000206	5.36e-21	Yes
ENSG00000092108.20	SCFD1	4440	1.04995	402.694	174.638	8.29e-24	chr14:30611593:C:T	-10519	158	193	0.378431	1	3.65e-27	-0.464745	0.036928	0.0001	3.1e-22	1.71e-21	0.000272	5.83e-21	Yes
ENSG00000136573.12	BLK	6207	1.05455	344.461	162.802	1.23e-23	chr8:11484371:T:C	-9630	120	145	0.284314	1	8.15e-29	-0.43033	0.032797	0.0001	3.19e-22	1.75e-21	0.000321	5.99e-21	Yes
ENSG00000130595.17	TNNT3	6570	1.06459	715.309	173.421	9.36e-24	chr11:1871700:G:A	-47862	161	213	0.417647	1	2.78e-27	-0.70844	0.05612	0.0001	3.24e-22	1.78e-21	0.000159	6.08e-21	Yes
ENSG00000029364.11	SLC39A9	5928	1.02381	488.342	172.597	2.25e-24	chr14:69470806:G:A	72791	38	40	0.078431	1	3.98e-28	1.08482	0.084109	0.0001	3.44e-22	1.89e-21	0.000208	6.45e-21	Yes
ENSG00000148019.12	CEP78	5192	1.03892	491.113	175.777	4.91e-24	chr9:78266855:C:T	30793	33	33	0.064706	1	2.94e-27	-0.713644	0.056568	0.0001	3.74e-22	2.05e-21	0.000216	7e-21	Yes
ENSG00000159231.5	CBR3	6661	1.04603	558.538	175.424	5.99e-24	chr21:36112764:A:C	-22148	169	219	0.429412	1	3.27e-27	-0.734684	0.058305	0.0001	3.74e-22	2.05e-21	0.000194	7e-21	Yes
ENSG00000206052.10	DOK6	6044	1.02386	608.557	176.189	1.97e-24	chr18:69859489:T:A	458434	175	236	0.462745	1	1.19e-27	0.639829	0.050208	0.0001	3.75e-22	2.05e-21	0.000167	7.01e-21	Yes
ENSG00000165810.16	BTNL9	4615	1.06038	443.52	172.381	1.46e-23	chr5:181003797:T:C	-36428	137	164	0.321569	1	3.27e-27	-0.836062	0.06635	0.0001	3.82e-22	2.08e-21	0.000254	7.13e-21	Yes
ENSG00000141295.13	SCRN2	5263	1.08104	235.224	163.548	6.98e-23	chr17:47824874:C:A	-16459	60	63	0.123529	1	9.18e-28	-0.771614	0.060377	0.0001	3.95e-22	2.15e-21	0.000505	7.36e-21	Yes
ENSG00000106683.14	LIMK1	2677	1.04467	275.615	174.913	1.21e-23	chr7:74094996:G:C	12063	76	86	0.168627	1	6.17e-27	-0.617185	0.049331	0.0001	3.97e-22	2.17e-21	0.000391	7.41e-21	Yes
ENSG00000184752.12	NDUFA12	7634	1.07469	667.68	173.363	1.96e-23	chr12:95003776:T:C	6	130	164	0.321569	-1	6.4e-27	-0.320581	0.025634	0.0001	4.14e-22	2.25e-21	0.000175	7.7e-21	Yes
ENSG00000175164.13	ABO	6892	1.04294	740.999	174.678	4.36e-24	chr9:133251979:C:T	-23235	43	48	0.094118	1	1.77e-27	1.30765	0.103065	0.0001	4.18e-22	2.27e-21	0.000145	7.78e-21	Yes
ENSG00000184221.12	OLIG1	5133	1.05265	499.535	173.794	1.01e-23	chr21:33069294:GA:G	-850	109	120	0.235294	1	3.44e-27	0.56549	0.044904	0.0001	4.21e-22	2.29e-21	0.000221	7.82e-21	Yes
ENSG00000112299.7	VNN1	5977	1.04137	418.996	170.771	7.41e-24	chr6:132714636:C:T	587	168	215	0.421569	1	8.42e-28	0.594941	0.046508	0.0001	4.32e-22	2.35e-21	0.000255	8.02e-21	Yes
ENSG00000138030.12	KHK	3397	1.04168	240.176	172.146	1.35e-23	chr2:27092846:C:T	6099	168	208	0.407843	-1	2.75e-27	-0.760879	0.060268	0.0001	4.47e-22	2.42e-21	0.000445	8.28e-21	Yes
ENSG00000153406.13	NMRAL1	5954	1.05006	617.405	172.087	8.23e-24	chr16:4484365:G:C	-11398	99	120	0.235294	-1	1.51e-27	-0.554052	0.043593	0.0001	4.79e-22	2.6e-21	0.000177	8.88e-21	Yes
ENSG00000246082.2	NUDT16P1	5836	1.06682	281.33	167.356	4.02e-23	chr3:131359543:A:G	-2355	17	17	0.033333	1	1.87e-27	-1.37491	0.108435	0.0001	5.11e-22	2.76e-21	0.000407	9.45e-21	Yes
ENSG00000119862.12	LGALSL	4926	1.0624	386.157	171.635	2.47e-23	chr2:64232363:T:C	-221606	77	83	0.162745	1	4.66e-27	0.650687	0.051845	0.0001	5.22e-22	2.82e-21	0.000293	9.65e-21	Yes
ENSG00000224152.1	AC009506.1	6028	1.04742	303.64	165.668	1.65e-23	chr2:159571135:C:T	-44161	159	200	0.392157	1	3.45e-28	0.389972	0.030189	0.0001	5.33e-22	2.88e-21	0.000358	9.85e-21	Yes
ENSG00000240859.1	AC093627.10	5040	1.08133	534.029	171.046	4.14e-23	chr7:150371:AG:A	774	20	20	0.039216	1	6.99e-27	-1.86844	0.149554	0.0001	5.37e-22	2.89e-21	0.000223	9.9e-21	Yes
ENSG00000133106.14	EPSTI1	5792	1.03832	435.347	173.559	7.8e-24	chr13:42989000:G:C	-3249	117	136	0.266667	-1	2.36e-27	-0.441231	0.034888	0.0001	5.48e-22	2.95e-21	0.000243	1.01e-20	Yes
ENSG00000124588.19	NQO2	6535	1.03687	682.254	177.308	4.67e-24	chr6:3047212:G:A	53281	59	68	0.133333	1	4.62e-27	-0.650023	0.051787	0.0001	5.5e-22	2.96e-21	0.000155	1.01e-20	Yes
ENSG00000160185.14	UBASH3A	7705	1.06228	905.823	175.247	1.11e-23	chr21:42434957:A:C	31510	123	145	0.284314	1	6.28e-27	0.379686	0.030354	0.0001	5.58e-22	3e-21	0.000125	1.03e-20	Yes
ENSG00000204622.11	HLA-J	12009	1.07183	194.436	155.402	8.34e-23	chr6:29955777:T:C	-50194	149	175	0.343137	-1	4.9e-29	1.01719	0.077103	0.0001	5.95e-22	3.2e-21	0.000596	1.09e-20	Yes
ENSG00000134256.12	CD101	4465	1.03659	384.811	173.637	9.05e-24	chr1:117001709:A:C	-41	35	37	0.072549	1	2.87e-27	-1.13451	0.089906	0.0001	6.11e-22	3.28e-21	0.000274	1.12e-20	Yes
ENSG00000048544.5	MRPS10	5354	1.04795	523.512	171.988	1.18e-23	chr6:42190858:A:C	-27007	159	198	0.388235	-1	2.22e-27	0.499776	0.039491	0.0001	6.49e-22	3.48e-21	0.000208	1.19e-20	Yes
ENSG00000231613.1	RP5-943J3.1	4712	1.07695	371.354	172.303	5.94e-23	chr1:89755882:C:T	-33032	158	204	0.4	1	1.63e-26	-0.875518	0.070756	0.0001	6.55e-22	3.5e-21	0.000316	1.2e-20	Yes
ENSG00000272501.1	XXbac-BPG299F13.17	14632	1.07805	249.823	151.967	9.44e-23	chr6:31175734:G:A	-22303	160	200	0.392157	1	1.38e-29	-0.467497	0.034965	0.0001	6.69e-22	3.58e-21	0.000472	1.22e-20	Yes
ENSG00000167291.15	TBC1D16	7056	1.01947	914.005	178.407	1.96e-24	chr17:79933093:A:G	-102755	126	154	0.301961	1	2.5e-27	0.79344	0.062779	0.0001	7.01e-22	3.75e-21	0.00011	1.28e-20	Yes
ENSG00000169660.15	HEXDC	5776	1.04037	436.972	171.144	1.09e-23	chr17:82418254:T:A	-64	109	133	0.260784	1	1.51e-27	0.355217	0.027948	0.0001	7.07e-22	3.77e-21	0.000244	1.29e-20	Yes
ENSG00000124731.12	TREM1	6192	1.04691	678.805	175.639	9.73e-24	chr6:41272198:T:C	-14521	46	48	0.094118	-1	6.13e-27	0.456208	0.036462	0.0001	7.31e-22	3.9e-21	0.00016	1.33e-20	Yes
ENSG00000242550.5	SERPINB10	6738	1.04097	537.106	177.543	9.46e-24	chr18:63868809:A:T	-39151	137	171	0.335294	1	1.11e-26	0.649151	0.052233	0.0001	7.36e-22	3.92e-21	0.000199	1.34e-20	Yes
ENSG00000054793.13	ATP9A	6319	1.07421	510.386	169.535	4.63e-23	chr20:51765786:C:G	-2848	161	210	0.411765	1	4.75e-27	-0.561669	0.044762	0.0001	7.99e-22	4.25e-21	0.000229	1.45e-20	Yes
ENSG00000151715.7	TMEM45B	5634	1.04868	651.604	176.778	1.2e-23	chr11:129832091:C:A	16272	60	61	0.119608	1	1.13e-26	-0.893762	0.071929	0.0001	8.01e-22	4.26e-21	0.000167	1.46e-20	Yes
ENSG00000196411.9	EPHB4	5240	1.04452	360.004	170.163	1.8e-23	chr7:100834647:C:T	7126	105	123	0.241176	1	1.94e-27	-0.633091	0.04995	0.0001	8.04e-22	4.27e-21	0.000299	1.46e-20	Yes
ENSG00000129353.14	SLC44A2	5365	1.05893	481.394	171.93	2.61e-23	chr19:10596724:G:T	-5733	30	34	0.066667	1	5.49e-27	-0.386675	0.030866	0.0001	8.21e-22	4.35e-21	0.000233	1.49e-20	Yes
ENSG00000127578.6	WFIKKN1	5405	1.04065	532.223	171.773	1.06e-23	chr16:625215:G:A	-5717	121	140	0.27451	1	1.81e-27	0.803407	0.06334	0.0001	8.3e-22	4.4e-21	0.0002	1.5e-20	Yes
ENSG00000253982.1	CTD-2336O2.1	9055	1.05389	982.489	174.599	1.06e-23	chr8:1768870:G:A	4368	121	149	0.292157	-1	4.78e-27	0.507484	0.040446	0.0001	8.52e-22	4.51e-21	0.000113	1.54e-20	Yes
ENSG00000224183.1	SDHDP6	4493	1.02156	384.256	174.776	6.35e-24	chr1:25257119:C:G	-37524	153	189	0.370588	1	2.81e-27	-0.847882	0.067175	0.0001	8.69e-22	4.59e-21	0.000263	1.57e-20	Yes
ENSG00000163293.11	NIPAL1	4855	1.03601	270.311	170.124	1.85e-23	chr4:47842047:G:T	-72159	148	168	0.329412	1	1.98e-27	0.943011	0.074418	0.0001	9.17e-22	4.84e-21	0.000389	1.66e-20	No
ENSG00000241058.3	NSUN6	8606	1.08607	533.702	167.611	8.53e-23	chr10:18650141:T:A	-9144	179	241	0.472549	-1	5.03e-27	0.49278	0.039297	0.0001	9.47e-22	5e-21	0.000225	1.71e-20	Yes
ENSG00000157551.17	KCNJ15	6195	1.03492	646.891	176.699	7.68e-24	chr21:38228242:A:AGGAG	-28456	172	216	0.423529	1	6.65e-27	0.277737	0.022218	0.0001	9.57e-22	5.04e-21	0.000162	1.73e-20	Yes
ENSG00000104731.13	KLHDC4	7873	1.03907	929.495	175.109	6.63e-24	chr16:87730661:A:T	-35331	167	217	0.42549	1	3.31e-27	0.346941	0.027537	0.0001	9.84e-22	5.18e-21	0.000114	1.77e-20	Yes
ENSG00000124570.17	SERPINB6	6509	1.04793	695.269	177.269	1.36e-23	chr6:2951921:G:A	-20244	133	167	0.327451	-1	1.53e-26	0.539974	0.043608	0.0001	1.02e-21	5.34e-21	0.000156	1.83e-20	Yes
ENSG00000180185.11	FAHD1	5527	1.04964	527.965	174.579	1.94e-23	chr16:1846555:G:A	19360	77	83	0.162745	1	9.5e-27	0.821199	0.06596	0.0001	1.02e-21	5.36e-21	0.000207	1.83e-20	Yes
ENSG00000100106.19	TRIOBP	5322	1.05478	592.374	176.503	2.23e-23	chr22:37740669:C:T	43665	116	138	0.270588	1	2.1e-26	-0.356847	0.028923	0.0001	1.05e-21	5.52e-21	0.000187	1.89e-20	Yes
ENSG00000239713.8	APOBEC3G	4613	1.05851	433.274	173.205	3.7e-23	chr22:39090588:T:C	13583	53	59	0.115686	1	1.27e-26	-0.512896	0.041333	0.0001	1.09e-21	5.7e-21	0.000258	1.95e-20	Yes
ENSG00000196189.12	SEMA4A	3352	1.03932	308.481	173.932	2.26e-23	chr1:156183673:C:T	36307	141	179	0.35098	1	9.15e-27	0.239715	0.019246	0.0001	1.11e-21	5.8e-21	0.000344	1.98e-20	Yes
ENSG00000282939.1	TRBV7-2	4020	1.05724	298.116	171.243	5.46e-23	chr7:142338113:C:T	-14706	133	155	0.303922	1	1.03e-26	-0.641814	0.051601	0.0001	1.17e-21	6.12e-21	0.000374	2.09e-20	Yes
ENSG00000100151.15	PICK1	4992	1.05729	551.185	177.013	3e-23	chr22:38066673:C:T	10362	131	161	0.315686	1	3.46e-26	-0.534472	0.04357	0.0001	1.19e-21	6.21e-21	0.000202	2.12e-20	Yes
ENSG00000164125.15	FAM198B	5165	1.0464	255.834	171.341	4.14e-23	chr4:158003353:C:T	-169965	69	79	0.154902	-1	7.74e-27	-0.512696	0.041085	0.0001	1.23e-21	6.42e-21	0.000423	2.2e-20	Yes
ENSG00000179855.5	GIPC3	5608	1.01783	970.915	184.688	2.98e-24	chr19:3585521:G:A	-32	37	40	0.078431	1	2.96e-26	-1.06709	0.086832	0.0001	1.24e-21	6.45e-21	0.000103	2.21e-20	Yes
ENSG00000246582.2	RP11-1149O23.3	6193	1.07217	586.774	171.184	5.85e-23	chr8:23225458:G:T	857	185	239	0.468627	-1	1.1e-26	-0.755617	0.060793	0.0001	1.31e-21	6.83e-21	0.000198	2.34e-20	Yes
ENSG00000187231.13	SESTD1	5948	1.04227	442.507	171.792	2.24e-23	chr2:179218564:C:CA	-46226	114	136	0.266667	1	4.38e-27	0.502088	0.039977	0.0001	1.39e-21	7.22e-21	0.000242	2.47e-20	Yes
ENSG00000180104.15	EXOC3	4469	1.05941	359.913	167.709	6.24e-23	chr5:475293:T:G	32132	143	161	0.315686	1	3.59e-27	-0.390113	0.030992	0.0001	1.49e-21	7.74e-21	0.000312	2.65e-20	Yes
ENSG00000136816.15	TOR1B	5855	1.01639	718.054	178.937	5.16e-24	chr9:129790577:A:AC	-12576	89	99	0.194118	1	8.83e-27	-0.645334	0.051791	0.0001	1.7e-21	8.85e-21	0.000139	3.03e-20	Yes
ENSG00000180549.7	FUT7	4513	1.03903	521.53	175.679	2.04e-23	chr9:137039137:C:T	7140	158	198	0.388235	-1	1.44e-26	-0.298447	0.024086	0.0001	1.74e-21	9.01e-21	0.000204	3.08e-20	Yes
ENSG00000231259.4	AC125232.1	2343	1.02123	96.6595	169.967	5.03e-23	chr2:86899541:C:T	-153528	153	194	0.380392	1	6.08e-27	-0.743406	0.05941	0.0001	1.79e-21	9.26e-21	0.001045	3.17e-20	Yes
ENSG00000152926.14	ZNF117	6203	1.07967	114.705	156.56	5.49e-22	chr7:64989388:T:C	-1420	30	32	0.062745	-1	8.76e-28	0.875198	0.068447	0.0001	1.8e-21	9.31e-21	0.001031	3.18e-20	Yes
ENSG00000128340.14	RAC2	5655	1.03645	617.03	177.269	1.59e-23	chr22:37226844:C:G	-17604	66	73	0.143137	1	1.83e-26	0.272348	0.02204	0.0001	1.8e-21	9.34e-21	0.000171	3.19e-20	Yes
ENSG00000273855.1	RP11-133K1.12	5048	1.04885	339.189	169.81	5.51e-23	chr15:40288963:C:A	3054	130	153	0.3	1	6.41e-27	-0.753096	0.060221	0.0001	1.99e-21	1.03e-20	0.000321	3.52e-20	Yes
ENSG00000078269.14	SYNJ2	6491	1.04955	504.811	172.636	3.84e-23	chr6:158085444:G:A	103557	54	60	0.117647	1	1.1e-26	0.807693	0.06498	0.0001	2e-21	1.03e-20	0.000216	3.54e-20	Yes
ENSG00000145817.16	YIPF5	5412	1.06386	263.044	168.652	1.45e-22	chr5:144170653:G:T	-61	89	107	0.209804	1	1.36e-26	-0.642425	0.051813	0.0001	2.14e-21	1.1e-20	0.000432	3.78e-20	Yes
ENSG00000120889.12	TNFRSF10B	6358	1.05783	648.547	173.421	4.64e-23	chr8:23084305:A:T	15126	76	81	0.158824	-1	1.77e-26	-0.620794	0.050219	0.0001	2.18e-21	1.13e-20	0.000172	3.85e-20	Yes
ENSG00000127507.17	ADGRE2	6408	1.05289	628.344	174.324	4.12e-23	chr19:14776447:T:G	-2090	164	208	0.407843	-1	2.08e-26	-0.38231	0.030984	0.0001	2.33e-21	1.2e-20	0.000175	4.11e-20	Yes
ENSG00000167077.12	MEI1	4474	1.0425	213.23	166.08	7.97e-23	chr22:41562491:G:A	-137008	94	104	0.203922	1	2.7e-27	0.503221	0.039851	0.0001	2.41e-21	1.24e-20	0.000503	4.24e-20	Yes
ENSG00000108262.15	GIT1	2992	1.05867	160.429	165.629	2.23e-22	chr17:29584935:G:C	-9119	156	191	0.37451	1	7.98e-27	-0.363145	0.029111	0.0001	2.51e-21	1.29e-20	0.000698	4.42e-20	Yes
ENSG00000119408.16	NEK6	4764	1.04196	375.368	172.97	4.84e-23	chr9:124223579:T:C	-34027	78	84	0.164706	1	1.6e-26	-0.420316	0.033962	0.0001	2.65e-21	1.36e-20	0.000285	4.65e-20	Yes
ENSG00000130414.11	NDUFA10	7620	1.04585	869.335	176.366	2.63e-23	chr2:240027895:G:A	2493	156	194	0.380392	1	2.42e-26	-0.487849	0.039606	0.0001	2.82e-21	1.45e-20	0.000124	4.95e-20	Yes
ENSG00000054523.17	KIF1B	4798	1.04153	475.684	174.854	4.21e-23	chr1:10211630:C:G	825	73	80	0.156863	1	2.53e-26	0.382715	0.031087	0.0001	2.99e-21	1.53e-20	0.000225	5.24e-20	Yes
ENSG00000136147.17	PHF11	5057	1.03939	311.454	169.751	5.94e-23	chr13:49534508:G:A	38843	177	233	0.456863	-1	6.87e-27	0.408501	0.032691	0.0001	3.04e-21	1.55e-20	0.000341	5.32e-20	Yes
ENSG00000076864.19	RAP1GAP	6155	1.03233	536.429	174.069	2.69e-23	chr1:21687978:G:T	18615	176	238	0.466667	1	1.17e-26	0.723203	0.058227	0.0001	3.26e-21	1.67e-20	0.000194	5.7e-20	Yes
ENSG00000180155.19	LYNX1	6567	1.07606	452.738	168.455	2.16e-22	chr8:142754700:G:A	-23110	155	199	0.390196	-1	2.04e-26	-0.585043	0.047403	0.0001	3.38e-21	1.73e-20	0.000259	5.91e-20	Yes
ENSG00000068745.14	IP6K2	2288	1.04545	93.2399	167.179	2.9e-22	chr3:48694528:A:G	-45825	50	62	0.121569	1	1.88e-26	0.903842	0.073164	0.0001	3.41e-21	1.74e-20	0.001158	5.96e-20	Yes
ENSG00000140386.12	SCAPER	4316	1.04245	202.071	166.041	1.2e-22	chr15:76700794:A:G	-204650	138	162	0.317647	1	4.35e-27	0.680041	0.054142	0.0001	3.49e-21	1.78e-20	0.00053	6.08e-20	Yes
ENSG00000125885.13	MCM8	6657	1.00225	736.083	180.841	5.29e-24	chr20:5997495:C:T	46843	92	110	0.215686	1	1.67e-26	-0.568437	0.045952	0.0001	3.5e-21	1.78e-20	0.00013	6.09e-20	Yes
ENSG00000116871.15	MAP7D1	2343	1.04557	253.024	175.855	1.1e-22	chr1:36162432:G:A	6853	142	172	0.337255	-1	1.05e-25	-0.214596	0.017721	0.0001	3.5e-21	1.78e-20	0.000427	6.1e-20	Yes
ENSG00000066468.22	FGFR2	6903	1.05678	777.306	178.721	5.93e-23	chr10:121452788:A:G	-145670	183	241	0.472549	1	1.28e-25	0.657672	0.054435	0.0001	3.59e-21	1.82e-20	0.000143	6.24e-20	No
ENSG00000213523.10	SRA1	3464	1.04041	217.217	170.438	1.05e-22	chr5:140509005:C:A	-49247	189	248	0.486275	1	1.71e-26	0.306096	0.024751	0.0001	3.61e-21	1.84e-20	0.000491	6.28e-20	Yes
ENSG00000170293.8	CMTM8	6330	1.02939	574.686	174.187	2.6e-23	chr3:32245299:G:A	6620	95	104	0.203922	-1	1.17e-26	-0.942952	0.07592	0.0001	3.86e-21	1.96e-20	0.00018	6.7e-20	Yes
ENSG00000151348.13	EXT2	6145	1.03083	640.251	176.287	2.49e-23	chr11:44066439:G:T	-29110	51	54	0.105882	1	2.22e-26	0.897454	0.072785	0.0001	3.86e-21	1.96e-20	0.000162	6.7e-20	Yes
ENSG00000174080.10	CTSF	3137	1.04479	185.733	166.846	1.61e-22	chr11:66566127:C:T	-2714	183	245	0.480392	-1	8.26e-27	0.521051	0.041785	0.0001	3.91e-21	1.98e-20	0.000581	6.78e-20	Yes
ENSG00000260404.3	RP11-384K6.6	6630	1.05052	234.951	166.061	1.67e-22	chr4:118593024:ATAGC:A	1251	141	171	0.335294	1	6.57e-27	-0.671311	0.053695	0.0001	4.02e-21	2.03e-20	0.000466	6.95e-20	Yes
ENSG00000123600.19	METTL8	5902	1.06903	438.74	170.948	1.97e-22	chr2:171377524:C:T	-56585	97	107	0.209804	1	4.21e-26	-0.624181	0.050998	0.0001	4.04e-21	2.04e-20	0.000262	6.99e-20	Yes
ENSG00000234484.1	RP1-55C23.7	5971	1.04038	414.188	171.439	6.16e-23	chr6:132754858:C:A	2108	155	194	0.380392	1	1.27e-26	0.631009	0.050852	0.0001	4.05e-21	2.05e-20	0.000257	7e-20	Yes
ENSG00000125630.15	POLR1B	4670	1.05874	291.592	169.672	1.94e-22	chr2:112578042:A:T	36127	50	54	0.105882	1	2.71e-26	0.681838	0.055427	0.0001	4.08e-21	2.06e-20	0.000384	7.04e-20	Yes
ENSG00000127337.6	YEATS4	6180	1.06331	425.486	168.338	1.67e-22	chr12:69365091:G:A	5388	191	246	0.482353	1	1.44e-26	-0.552307	0.044574	0.0001	4.24e-21	2.13e-20	0.000266	7.3e-20	Yes
ENSG00000184381.18	PLA2G6	5133	1.0349	486.471	175.306	4.32e-23	chr22:38133493:T:G	-72197	173	223	0.437255	1	3.03e-26	0.360446	0.029338	0.0001	4.26e-21	2.15e-20	0.000216	7.34e-20	Yes
ENSG00000143382.14	ADAMTSL4	3315	1.05545	167.24	166.1	3.17e-22	chr1:150552402:G:A	3033	17	17	0.033333	1	1.45e-26	-0.891117	0.071919	0.0001	4.42e-21	2.22e-20	0.000664	7.61e-20	Yes
ENSG00000144635.8	DYNC1LI1	6075	1.0524	573.445	174.658	8.26e-23	chr3:32578857:C:T	7983	151	177	0.347059	1	5.16e-26	0.375856	0.030782	0.0001	4.5e-21	2.26e-20	0.000192	7.73e-20	Yes
ENSG00000151470.12	C4orf33	5720	1.0511	353.01	170.045	1.27e-22	chr4:129124166:G:C	30558	107	121	0.237255	-1	1.86e-26	-0.607115	0.04914	0.0001	4.5e-21	2.26e-20	0.000311	7.73e-20	Yes
ENSG00000255455.2	RP11-890B15.3	6131	1.01077	830.889	180.154	9.07e-24	chr11:130910374:CCAAAA:C	40127	71	78	0.152941	1	2.45e-26	0.800289	0.064979	0.0001	4.55e-21	2.28e-20	0.000118	7.81e-20	Yes
ENSG00000280411.1	IGHV1-69D	399	0.987044	12.342	176.955	2.02e-22	chr14:106807157:T:C	44569	169	215	0.421569	1	2.96e-25	-0.667651	0.055811	0.0001	4.63e-21	2.32e-20	0.007385	7.94e-20	Yes
ENSG00000170425.3	ADORA2B	5234	1.06356	415.784	170.929	1.88e-22	chr17:16193822:G:T	248905	190	250	0.490196	-1	3.97e-26	-0.810572	0.066183	0.0001	4.64e-21	2.32e-20	0.000273	7.94e-20	Yes
ENSG00000220785.7	MTMR9LP	3527	1.05007	254.235	172.165	1.78e-22	chr1:32247598:A:G	5978	33	36	0.070588	1	5.58e-26	1.40829	0.11544	0.0001	4.75e-21	2.38e-20	0.00043	8.13e-20	Yes
ENSG00000145020.15	AMT	2370	1.04242	76.2627	161.644	4.41e-22	chr3:49415524:A:T	-7229	124	142	0.278431	1	4.45e-27	-0.510845	0.040681	0.0001	4.92e-21	2.46e-20	0.001404	8.41e-20	Yes
ENSG00000275476.1	RP11-996F15.4	7384	1.0406	454.862	173.284	7.03e-23	chr12:29371024:T:C	93142	122	136	0.266667	1	2.74e-26	0.918759	0.074695	0.0001	5.08e-21	2.54e-20	0.000234	8.67e-20	Yes
ENSG00000079332.14	SAR1A	7691	1.04117	880.334	176.876	3.84e-23	chr10:70156705:G:A	-13818	154	188	0.368627	1	4.38e-26	0.480839	0.039304	0.0001	5.24e-21	2.61e-20	0.000121	8.94e-20	Yes
ENSG00000174989.12	FBXW8	5615	1.06023	705.298	176.15	1.13e-22	chr12:116889787:T:C	-21169	56	61	0.119608	1	1.19e-25	0.873054	0.0722	0.0001	5.49e-21	2.74e-20	0.000159	9.36e-20	Yes
ENSG00000171806.11	METTL18	6619	1.05046	332.629	172.185	1.65e-22	chr1:169812150:A:G	17184	49	50	0.098039	1	5.17e-26	-0.813809	0.06665	0.0001	5.74e-21	2.86e-20	0.000329	9.77e-20	Yes
ENSG00000118520.14	ARG1	5775	1.0579	399.788	169.869	1.89e-22	chr6:131576138:C:T	2994	100	111	0.217647	1	2.81e-26	-0.638637	0.051935	0.0001	5.75e-21	2.86e-20	0.000279	9.77e-20	Yes
ENSG00000105519.15	CAPS	6713	1.04082	822.615	176.15	4.43e-23	chr19:5909769:T:C	-2000	138	162	0.317647	-1	4.08e-26	0.332962	0.027195	0.0001	5.76e-21	2.86e-20	0.00013	9.78e-20	Yes
ENSG00000273270.1	RP11-212P7.2	4898	1.04212	329.914	171.596	1.18e-22	chr7:128695717:A:T	164648	114	129	0.252941	1	2.87e-26	-0.772332	0.062823	0.0001	5.81e-21	2.88e-20	0.000325	9.86e-20	Yes
ENSG00000146166.16	LGSN	5477	1.0501	165.438	169.888	3.34e-22	chr6:63447009:G:A	127032	162	209	0.409804	-1	5.55e-26	0.74029	0.060678	0.0001	5.87e-21	2.91e-20	0.000661	9.95e-20	Yes
ENSG00000165650.11	PDZD8	4804	1.0481	565.461	177.975	9.26e-23	chr10:117395466:A:G	19999	140	163	0.319608	1	1.68e-25	0.336001	0.0279	0.0001	6.06e-21	3e-20	0.000192	1.03e-19	Yes
ENSG00000223534.1	HLA-DQB1-AS1	14977	1.05905	334.842	161.016	2.57e-22	chr6:32668369:T:C	8014	91	107	0.209804	-1	1.81e-27	-0.946192	0.074594	0.0001	6.27e-21	3.1e-20	0.000335	1.06e-19	Yes
ENSG00000125485.17	DDX31	5992	1.04986	702.051	176.974	8.52e-23	chr9:132635903:C:T	-34131	110	126	0.247059	1	1.12e-25	0.549587	0.045416	0.0001	6.44e-21	3.18e-20	0.000156	1.09e-19	Yes
ENSG00000166913.12	YWHAB	5779	1.04032	493.55	174.207	8.21e-23	chr20:44908559:T:C	22883	128	159	0.311765	1	4.43e-26	-0.24316	0.019879	0.0001	6.58e-21	3.25e-20	0.000216	1.11e-19	Yes
ENSG00000144843.11	ADPRH	5753	1.0446	339.596	169.77	1.57e-22	chr3:119579783:G:T	132	23	25	0.04902	1	2.19e-26	-0.984417	0.079827	0.0001	7.25e-21	3.57e-20	0.000317	1.22e-19	Yes
ENSG00000164978.17	NUDT2	4981	1.0434	262.942	168.73	1.97e-22	chr9:34318195:TA:T	-11311	84	88	0.172549	1	2.01e-26	0.735658	0.059595	0.0001	7.38e-21	3.64e-20	0.000409	1.25e-19	Yes
ENSG00000022556.15	NLRP2	7255	1.0268	1119.23	179.958	2.24e-23	chr19:54963134:A:G	10004	174	218	0.427451	1	6.33e-26	0.828459	0.068009	0.0001	7.41e-21	3.65e-20	9.17e-05	1.25e-19	Yes
ENSG00000116157.5	GPX7	4473	1.04431	299.167	171.105	1.81e-22	chr1:52602758:G:A	386	187	246	0.482353	-1	4.04e-26	-0.382023	0.031198	0.0001	7.45e-21	3.67e-20	0.00036	1.25e-19	Yes
ENSG00000104388.14	RAB2A	5359	1.02982	326.459	172.97	8.96e-23	chr8:60507434:TA:T	-9423	162	199	0.390196	1	3.28e-26	0.276031	0.022488	0.0001	7.55e-21	3.71e-20	0.000317	1.27e-19	Yes
ENSG00000138399.17	FASTKD1	6730	1.03823	581.856	175.6	7.34e-23	chr2:169573878:G:C	3	61	69	0.135294	1	6.1e-26	0.615723	0.050524	0.0001	7.63e-21	3.75e-20	0.000182	1.28e-19	Yes
ENSG00000136003.15	ISCU	6179	1.0529	461.311	172.067	1.74e-22	chr12:108562641:T:G	40	59	61	0.119608	-1	5.28e-26	-0.803032	0.065783	0.0001	7.66e-21	3.76e-20	0.000239	1.29e-19	Yes
ENSG00000123636.17	BAZ2B	6031	1.04919	344.461	169.339	2.03e-22	chr2:159571135:C:T	-44425	159	200	0.392157	1	2.57e-26	0.227335	0.018468	0.0001	7.84e-21	3.84e-20	0.000317	1.31e-19	Yes
ENSG00000204642.13	HLA-F	11357	1.07423	152.133	152.85	1.31e-21	chr6:29723313:T:A	538	177	222	0.435294	1	6.31e-28	-0.514247	0.040073	0.0001	7.86e-21	3.85e-20	0.000767	1.32e-19	Yes
ENSG00000163468.14	CCT3	4076	1.0479	328.82	172.852	2.03e-22	chr1:156351105:CAGT:C	-16768	115	128	0.25098	1	8.17e-26	-0.253047	0.020835	0.0001	7.9e-21	3.87e-20	0.000331	1.32e-19	Yes
ENSG00000145241.10	CENPC	5779	1.04848	328.911	172.146	2.1e-22	chr4:67437516:G:A	-108090	42	44	0.086275	1	6.75e-26	-0.646007	0.053071	0.0001	7.97e-21	3.89e-20	0.000331	1.33e-19	Yes
ENSG00000136104.19	RNASEH2B	4682	1.04696	412.404	170.556	1.6e-22	chr13:50965562:T:C	55884	13	13	0.02549	1	2.91e-26	-0.977318	0.079512	0.0001	8.15e-21	3.98e-20	0.000263	1.36e-19	Yes
ENSG00000160691.18	SHC1	3107	1.03851	282.448	172.067	1.64e-22	chr1:154984186:C:A	9791	23	24	0.047059	1	4.92e-26	0.876202	0.071718	0.0001	8.19e-21	4e-20	0.000375	1.37e-19	Yes
ENSG00000115956.9	PLEK	6548	1.04999	500.908	171.616	1.55e-22	chr2:68386144:A:AT	20971	127	161	0.315686	1	3.97e-26	0.237234	0.01937	0.0001	8.4e-21	4.09e-20	0.000218	1.4e-19	Yes
ENSG00000245958.6	RP11-33B1.1	6675	1.05188	266.365	167.199	3.15e-22	chr4:119465598:T:C	10807	126	137	0.268627	1	2.09e-26	-0.821917	0.066615	0.0001	8.4e-21	4.09e-20	0.000413	1.4e-19	Yes
ENSG00000165548.10	TMEM63C	6845	1.06695	545.219	168.004	3.02e-22	chr14:77183750:T:C	7900	164	195	0.382353	1	2.62e-26	0.920562	0.074803	0.0001	8.85e-21	4.3e-20	0.00021	1.47e-19	Yes
ENSG00000278970.1	HEIH	5084	1.0556	462.168	170.536	2.23e-22	chr5:180831021:A:G	-343	10	10	0.019608	1	4.27e-26	-1.5582	0.127332	0.0001	8.86e-21	4.3e-20	0.00024	1.47e-19	Yes
ENSG00000189339.11	SLC35E2B	3881	1.04563	439.364	175.6	1.68e-22	chr1:1659060:G:A	-33668	92	107	0.209804	1	1.57e-25	-0.777265	0.064489	0.0001	9.68e-21	4.7e-20	0.000246	1.61e-19	Yes
ENSG00000232869.2	TRBV29-1	3945	1.02799	320.466	175.208	1.09e-22	chr7:142753697:A:G	13491	176	222	0.435294	-1	8.43e-26	-0.466704	0.038441	0.0001	9.81e-21	4.76e-20	0.000321	1.63e-19	Yes
ENSG00000197054.11	ZNF763	5051	1.03468	415.631	175.463	1.16e-22	chr19:11951883:C:A	-13154	44	48	0.094118	1	9.81e-26	-1.07983	0.089099	0.0001	1.01e-20	4.9e-20	0.000252	1.68e-19	Yes
ENSG00000196730.12	DAPK1	6499	1.03094	564.624	174.658	7.38e-23	chr9:87557098:G:A	59870	129	149	0.292157	1	4.54e-26	0.598791	0.048966	0.0001	1.03e-20	5.01e-20	0.000184	1.71e-19	Yes
ENSG00000118046.14	STK11	5487	1.04874	836.541	175.836	1.07e-22	chr19:1222538:G:C	44980	95	109	0.213725	1	1.02e-25	-0.356481	0.029426	0.0001	1.04e-20	5.02e-20	0.00013	1.72e-19	Yes
ENSG00000262370.5	RP11-473M20.9	4188	1.04348	459.999	174.638	1.61e-22	chr16:3086918:T:C	-182	185	241	0.472549	-1	1.1e-25	0.525441	0.043414	0.0001	1.07e-20	5.16e-20	0.000234	1.76e-19	Yes
ENSG00000185085.2	INTS5	4967	1.06737	362.18	168.809	5.56e-22	chr11:62675614:G:A	22312	111	128	0.25098	1	7.09e-26	0.392376	0.032253	0.0001	1.07e-20	5.19e-20	0.000316	1.78e-19	Yes
ENSG00000145882.10	PCYOX1L	5438	1.06055	625.375	177.347	2.46e-22	chr5:149346583:A:G	-11424	147	171	0.335294	1	4.17e-25	0.481058	0.040378	0.0001	1.09e-20	5.24e-20	0.00018	1.79e-19	Yes
ENSG00000083444.16	PLOD1	5286	1.05801	422.018	172.047	3.29e-22	chr1:11986277:C:G	52072	160	201	0.394118	-1	1.1e-25	-0.325747	0.026915	0.0001	1.09e-20	5.25e-20	0.000265	1.8e-19	Yes
ENSG00000169710.8	FASN	6575	1.07135	500.211	169.437	4.83e-22	chr17:82108838:C:T	10506	179	246	0.482353	1	7.38e-26	-0.281152	0.023122	0.0001	1.1e-20	5.29e-20	0.000231	1.81e-19	Yes
ENSG00000197119.12	SLC25A29	5570	1.055	665.167	174.756	1.91e-22	chr14:100302826:C:T	-3721	137	154	0.301961	1	1.4e-25	0.866247	0.071775	0.0001	1.14e-20	5.46e-20	0.000167	1.87e-19	Yes
ENSG00000166275.15	BORCS7	3898	1.0724	202.932	164.844	1.3e-21	chr10:102863821:C:T	9598	105	123	0.241176	1	5.18e-26	-0.44961	0.036823	0.0001	1.15e-20	5.54e-20	0.000572	1.89e-19	Yes
ENSG00000247982.6	LINC00926	5876	1.0352	435.808	172.342	1.28e-22	chr15:57302735:A:T	2370	181	241	0.472549	-1	4.04e-26	-0.324232	0.026478	0.0001	1.15e-20	5.54e-20	0.000241	1.9e-19	Yes
ENSG00000151690.14	MFSD6	4457	1.05596	302.678	172.656	4.5e-22	chr2:190435676:A:G	27321	185	253	0.496078	1	1.93e-25	-0.321711	0.026757	0.0001	1.17e-20	5.61e-20	0.000367	1.92e-19	Yes
ENSG00000198890.7	PRMT6	5669	1.03392	407.228	173.284	1.35e-22	chr1:107053498:T:C	-3181	132	162	0.317647	-1	5.84e-26	0.4487	0.0368	0.0001	1.2e-20	5.77e-20	0.000257	1.97e-19	Yes
ENSG00000258839.3	MC1R	3774	1.05838	202.729	161.821	7.64e-22	chr16:89888822:C:T	-24806	48	53	0.103922	1	9.39e-27	0.973933	0.078217	0.0001	1.2e-20	5.77e-20	0.000552	1.97e-19	Yes
ENSG00000134779.14	TPGS2	4894	1.04743	422.925	174.383	2.35e-22	chr18:36781799:G:C	-47417	130	147	0.288235	1	1.58e-25	-0.589396	0.048904	0.0001	1.22e-20	5.85e-20	0.000257	2e-19	Yes
ENSG00000133731.9	IMPA1	5490	1.03236	331.337	172.597	1.64e-22	chr8:81641748:A:G	-44945	127	150	0.294118	1	5.86e-26	-0.372565	0.030557	0.0001	1.28e-20	6.1e-20	0.000315	2.09e-19	Yes
ENSG00000225690.1	TREML5P	6138	1.0255	648.341	175.286	6.33e-23	chr6:41232073:A:G	-15296	90	102	0.2	-1	4.65e-26	-0.922504	0.07546	0.0001	1.3e-20	6.21e-20	0.000158	2.12e-19	Yes
ENSG00000091073.19	DTX2	4921	1.04747	314.871	167.592	3.36e-22	chr7:76433327:C:G	-28349	190	248	0.486275	1	2.59e-26	0.329242	0.026749	0.0001	1.3e-20	6.21e-20	0.000345	2.13e-19	Yes
ENSG00000155957.17	TMBIM4	4966	1.05654	484.182	175.051	3.23e-22	chr12:66146717:T:C	-23355	151	185	0.362745	1	2.8e-25	-0.343286	0.028678	0.0001	1.32e-20	6.29e-20	0.00023	2.15e-19	Yes
ENSG00000186704.9	DTX2P1	4739	1.03571	223.763	166.335	2.97e-22	chr7:76503581:T:C	-475036	163	205	0.401961	1	1.45e-26	0.704534	0.056861	0.0001	1.35e-20	6.44e-20	0.00047	2.2e-19	Yes
ENSG00000226816.2	AC005082.12	6346	1.04575	363.03	165.256	2.99e-22	chr7:23195362:T:G	-10651	25	26	0.05098	1	1e-26	1.88444	0.151452	0.0001	1.44e-20	6.86e-20	0.000298	2.35e-19	Yes
ENSG00000152348.15	ATG10	5262	1.04503	486.221	172.99	2.24e-22	chr5:81985545:ACT:A	13520	104	117	0.229412	1	9.56e-26	0.937618	0.077341	0.0001	1.5e-20	7.11e-20	0.000222	2.43e-19	Yes
ENSG00000186049.8	KRT73	6047	1.04547	472.184	171.851	2.43e-22	chr12:52626953:C:A	8394	127	154	0.301961	1	7.28e-26	-0.725593	0.059662	0.0001	1.55e-20	7.36e-20	0.000229	2.52e-19	Yes
ENSG00000111666.10	CHPT1	5767	1.04597	471.741	173.225	2.61e-22	chr12:101697601:C:G	654	167	213	0.417647	-1	1.23e-25	0.458746	0.037952	0.0001	1.63e-20	7.72e-20	0.000229	2.64e-19	Yes
ENSG00000273142.1	RP11-458F8.4	7106	1.0558	180.268	160.211	1.04e-21	chr7:66887678:T:C	-15179	118	131	0.256863	1	7.74e-27	-0.633269	0.050747	0.0001	1.65e-20	7.84e-20	0.000616	2.68e-19	Yes
ENSG00000108352.11	RAPGEFL1	4891	1.08105	316.843	168.907	1.82e-21	chr17:40348008:G:A	170998	11	11	0.021569	1	3e-25	1.90485	0.15926	0.0001	1.85e-20	8.76e-20	0.000375	3e-19	Yes
ENSG00000268758.7	ADGRE4P	7465	1.06044	822.786	174.717	3.1e-22	chr19:6998222:C:A	350	29	29	0.056863	1	2.41e-25	0.724102	0.060382	0.0001	1.87e-20	8.84e-20	0.000137	3.02e-19	Yes
ENSG00000153814.11	JAZF1	5956	1.04428	612.849	173.205	2.23e-22	chr7:28237488:C:G	56745	135	164	0.321569	-1	1.02e-25	-0.425774	0.035146	0.0001	1.95e-20	9.24e-20	0.000176	3.16e-19	Yes
ENSG00000085265.10	FCN1	6984	1.04237	1047.57	179.801	1.2e-22	chr9:134906599:T:G	-11364	124	144	0.282353	1	3.93e-25	0.397322	0.033326	0.0001	1.96e-20	9.24e-20	0.000102	3.16e-19	Yes
ENSG00000188312.13	CENPP	6393	1.02583	365.056	173.088	1.7e-22	chr9:92325922:A:G	285	83	92	0.180392	1	7.16e-26	0.917051	0.07539	0.0001	1.96e-20	9.24e-20	0.00028	3.16e-19	Yes
ENSG00000203666.12	EFCAB2	6498	1.0248	910.246	180.88	6.56e-23	chr1:244970360:G:C	-31761	178	228	0.447059	1	2.77e-25	-0.60574	0.050597	0.0001	1.97e-20	9.3e-20	0.000112	3.18e-19	Yes
ENSG00000167600.13	CYP2S1	4731	1.05609	388.215	171.419	5.9e-22	chr19:41176369:A:G	-16680	133	154	0.301961	1	1.78e-25	-0.693583	0.057632	0.0001	2.01e-20	9.47e-20	0.000286	3.24e-19	Yes
ENSG00000157954.14	WIPI2	7144	1.03291	741.743	174.815	1.2e-22	chr7:5133080:C:A	-57108	145	175	0.343137	1	8.33e-26	0.350126	0.028835	0.0001	2.07e-20	9.74e-20	0.000141	3.33e-19	Yes
ENSG00000105227.14	PRX	5613	1.0422	480.443	174.678	2.77e-22	chr19:40417276:C:T	3910	23	23	0.045098	1	2.09e-25	1.50208	0.125045	0.0001	2.09e-20	9.8e-20	0.000223	3.35e-19	Yes
ENSG00000100023.18	PPIL2	3367	1.04386	260.535	173.323	5.57e-22	chr22:21694573:C:T	28564	144	175	0.343137	1	3.05e-25	0.335141	0.028026	0.0001	2.12e-20	9.98e-20	0.000413	3.41e-19	Yes
ENSG00000255284.1	AP006621.5	5984	1.0412	532.48	172.813	2.59e-22	chr11:780827:C:T	3249	187	245	0.480392	-1	1.07e-25	0.639825	0.052846	0.0001	2.26e-20	1.06e-19	0.000201	3.63e-19	Yes
ENSG00000104974.11	LILRA1	7056	1.05005	1020.96	176.483	1.98e-22	chr19:54594338:C:A	756	59	63	0.123529	1	2.5e-25	-0.451684	0.037682	0.0001	2.29e-20	1.07e-19	0.000107	3.67e-19	Yes
ENSG00000162736.15	NCSTN	5449	1.0411	547.101	176.444	2.55e-22	chr1:160342055:C:A	-1346	183	240	0.470588	1	3.29e-25	-0.202026	0.01691	0.0001	2.3e-20	1.08e-19	0.000195	3.69e-19	Yes
ENSG00000222037.5	IGLC6	4070	1.02447	332.669	174.678	2.08e-22	chr22:22906669:T:A	-12866	180	253	0.496078	1	1.5e-25	0.590623	0.048977	0.0001	2.32e-20	1.09e-19	0.000306	3.72e-19	Yes
ENSG00000275074.1	NUDT18	6095	1.03419	723.327	177.877	1.5e-22	chr8:22114133:AT:A	4714	188	252	0.494118	1	2.81e-25	-0.525598	0.043909	0.0001	2.4e-20	1.12e-19	0.000145	3.84e-19	Yes
ENSG00000170889.13	RPS9	7746	1.05001	1170.44	179.958	1.89e-22	chr19:54202044:C:G	1302	156	187	0.366667	1	6.84e-25	-0.22678	0.019148	0.0001	2.53e-20	1.18e-19	9.35e-05	4.05e-19	Yes
ENSG00000130312.6	MRPL34	6015	1.05121	660.9	175.561	3.71e-22	chr19:17309039:T:C	16207	157	187	0.366667	1	3.84e-25	0.335812	0.028159	0.0001	2.67e-20	1.25e-19	0.000166	4.26e-19	Yes
ENSG00000148824.18	MTG1	3659	1.03193	372.661	174.148	2.96e-22	chr10:133414278:A:G	20184	98	109	0.213725	1	1.91e-25	0.48545	0.04037	0.0001	2.7e-20	1.26e-19	0.000279	4.3e-19	Yes
ENSG00000160209.18	PDXK	5015	1.04795	463.296	174.089	4.71e-22	chr21:43734263:C:T	15169	81	90	0.176471	1	3.2e-25	0.572809	0.047927	0.0001	2.72e-20	1.27e-19	0.000235	4.34e-19	Yes
ENSG00000277149.4	TYW1B	3574	1.06082	228.924	166.119	1.62e-21	chr7:72811037:T:C	-17161	113	124	0.243137	1	1.04e-25	1.06263	0.087741	0.0001	2.73e-20	1.27e-19	0.000492	4.34e-19	Yes
ENSG00000160307.9	S100B	3832	1.03359	190.585	164.098	6.45e-22	chr21:46540580:T:C	-64628	139	165	0.323529	1	1.71e-26	0.951367	0.076927	0.0001	2.81e-20	1.31e-19	0.000549	4.47e-19	Yes
ENSG00000183891.5	TTC32	6279	1.0654	567.91	172.675	8.34e-22	chr2:19897175:C:A	-4811	45	48	0.094118	1	3.98e-25	0.904877	0.07591	0.0001	2.92e-20	1.35e-19	0.000201	4.63e-19	Yes
ENSG00000185619.18	PCGF3	5391	1.0528	308.246	167.022	9.82e-22	chr4:789526:A:G	83778	162	209	0.409804	-1	7.72e-26	-0.533191	0.043872	0.0001	3.11e-20	1.44e-19	0.000358	4.94e-19	Yes
ENSG00000203999.8	LINC01270	5616	1.04088	609.428	177.858	3.12e-22	chr20:50276418:A:AC	-16302	145	172	0.337255	-1	6.36e-25	-0.489576	0.041301	0.0001	3.2e-20	1.49e-19	0.000175	5.08e-19	Yes
ENSG00000186792.16	HYAL3	3114	1.02507	74.7959	163.685	1.32e-21	chr3:50295266:G:A	-4202	166	216	0.423529	1	3.56e-26	-0.566777	0.046218	0.0001	3.26e-20	1.51e-19	0.001364	5.17e-19	Yes
ENSG00000275395.4	FCGBP	5659	1.02478	438.309	172.97	2.25e-22	chr19:39941350:C:T	6724	64	69	0.135294	1	9.56e-26	0.847994	0.069949	0.0001	3.31e-20	1.53e-19	0.000233	5.23e-19	Yes
ENSG00000196810.4	CTBP1-AS2	6018	1.04856	394.561	169.456	6.95e-22	chr4:1270568:A:G	21268	143	182	0.356863	1	1.15e-25	-0.441827	0.036522	0.0001	3.37e-20	1.56e-19	0.000276	5.34e-19	Yes
ENSG00000136449.13	MYCBPAP	4872	1.04813	661.633	179.428	4.32e-22	chr17:50506291:A:G	-2093	190	253	0.496078	1	1.47e-24	-0.802424	0.068382	0.0001	3.59e-20	1.66e-19	0.000165	5.67e-19	Yes
ENSG00000165898.13	ISCA2	5133	1.02347	413.476	175.796	2.49e-22	chr14:74495530:G:A	1810	155	184	0.360784	-1	2.62e-25	-0.453271	0.037835	0.0001	3.65e-20	1.68e-19	0.000246	5.76e-19	Yes
ENSG00000227354.6	RBM26-AS1	5037	1.05038	384.708	171.596	8.39e-22	chr13:79504647:G:A	98338	57	59	0.115686	1	2.85e-25	1.0213	0.085336	0.0001	3.7e-20	1.71e-19	0.000285	5.84e-19	Yes
ENSG00000168734.13	PKIG	5164	1.0248	569.071	176.444	1.99e-22	chr20:44618153:GTCCAGC:G	86368	76	83	0.162745	1	2.48e-25	-0.435892	0.036362	0.0001	3.8e-20	1.75e-19	0.000179	5.99e-19	Yes
ENSG00000253616.5	RP11-875O11.3	6352	1.05589	675.231	174.207	6.36e-22	chr8:23080343:G:A	5855	76	81	0.158824	-1	4.69e-25	0.567756	0.047722	0.0001	3.94e-20	1.81e-19	0.000165	6.2e-19	Yes
ENSG00000145725.19	PPIP5K2	5163	1.05262	289.062	169.28	1.31e-21	chr5:103051845:C:A	-68307	129	152	0.298039	1	2.3e-25	-0.3655	0.030462	0.0001	3.98e-20	1.83e-19	0.000381	6.27e-19	Yes
ENSG00000167880.7	EVPL	6093	1.0536	484.516	169.672	8.95e-22	chr17:76025223:A:G	-2229	113	134	0.262745	-1	1.66e-25	-0.896893	0.074462	0.0001	4.39e-20	2.02e-19	0.000228	6.9e-19	Yes
ENSG00000004777.18	ARHGAP33	5404	1.04646	540.49	175.954	6.02e-22	chr19:35778021:C:T	3489	164	209	0.409804	1	7.54e-25	-0.373912	0.031608	0.0001	4.41e-20	2.03e-19	0.0002	6.93e-19	Yes
ENSG00000231130.1	HLA-T	11738	1.0673	169.692	153.694	4.5e-21	chr6:29941115:G:A	44461	53	61	0.119608	1	4.43e-27	1.1574	0.092166	0.0001	4.47e-20	2.05e-19	0.000675	7.02e-19	Yes
ENSG00000249741.2	RP11-673E1.3	5242	1.04078	229.68	173.912	1.14e-21	chr4:143786904:A:G	-125149	123	151	0.296078	1	8.43e-25	0.90279	0.076419	0.0001	4.51e-20	2.07e-19	0.000464	7.07e-19	Yes
ENSG00000181634.7	TNFSF15	6592	1.0381	565.932	174.697	4.17e-22	chr9:114806486:A:G	360	133	152	0.298039	-1	3.36e-25	-0.765521	0.064091	0.0001	4.53e-20	2.08e-19	0.000187	7.1e-19	Yes
ENSG00000110218.8	PANX1	5581	1.03346	345.211	172.165	5.7e-22	chr11:94128854:C:T	-74	184	238	0.466667	-1	2.17e-25	0.542704	0.045201	0.0001	4.59e-20	2.1e-19	0.000303	7.18e-19	Yes
ENSG00000223648.4	IGHV3-64	399	1.01912	12.6636	174.894	8.87e-21	chr14:106686149:A:G	27891	171	224	0.439216	1	1.2e-23	0.704988	0.061652	0.0001	4.84e-20	2.21e-19	0.007893	7.57e-19	Yes
ENSG00000100362.12	PVALB	5806	1.04488	670.418	178.034	4.99e-22	chr22:36862461:T:C	42982	136	165	0.323529	1	1.14e-24	-0.706001	0.059981	0.0001	4.86e-20	2.22e-19	0.000161	7.6e-19	Yes
ENSG00000129103.17	SUMF2	5944	1.04598	270.88	167.808	1.31e-21	chr7:55994142:G:T	-69860	91	102	0.2	1	1.41e-25	0.45375	0.037601	0.0001	4.93e-20	2.25e-19	0.000399	7.69e-19	Yes
ENSG00000149527.17	PLCH2	5162	1.06285	641.363	175.424	1.13e-21	chr1:2420707:C:T	-5273	97	110	0.215686	1	1.32e-24	0.583904	0.049697	0.0001	5.12e-20	2.34e-19	0.000177	7.99e-19	Yes
ENSG00000105514.7	RAB3D	5171	1.03784	405.687	173.205	6.57e-22	chr19:11321225:G:A	-18443	98	123	0.241176	1	3.57e-25	0.193218	0.016188	0.0001	5.2e-20	2.37e-19	0.000261	8.1e-19	No
ENSG00000259959.1	RP11-121C2.2	4925	1.05454	271.36	168.632	1.96e-21	chr4:47868625:T:C	24286	147	169	0.331373	1	3e-25	0.782653	0.065436	0.0001	5.24e-20	2.39e-19	0.000408	8.16e-19	Yes
ENSG00000251661.3	RP11-326C3.11	4026	1.03299	387.63	173.186	5.71e-22	chr11:324170:A:G	5530	147	175	0.343137	1	3.01e-25	0.786387	0.065751	0.0001	5.29e-20	2.41e-19	0.000269	8.24e-19	Yes
ENSG00000159214.12	CCDC24	4753	1.05369	358.313	170.575	1.48e-21	chr1:43993256:T:C	1897	131	159	0.311765	-1	4e-25	-0.72474	0.060802	0.0001	5.4e-20	2.45e-19	0.000308	8.4e-19	Yes
ENSG00000123415.15	SMUG1	4856	1.0536	438.743	175.777	1.21e-21	chr12:54182016:C:A	-6992	182	236	0.462745	1	1.59e-24	-0.453629	0.038695	0.0001	5.45e-20	2.47e-19	0.000252	8.45e-19	Yes
ENSG00000101605.12	MYOM1	7063	1.02538	985.684	179.938	1.68e-22	chr18:3247258:A:C	27150	101	112	0.219608	-1	5.93e-25	1.06396	0.089682	0.0001	5.45e-20	2.47e-19	0.000104	8.45e-19	Yes
ENSG00000105373.18	GLTSCR2	5215	1.05367	513.721	173.539	1.04e-21	chr19:47763744:G:C	18222	119	143	0.280392	-1	6.72e-25	-0.198006	0.016715	0.0001	5.45e-20	2.47e-19	0.000215	8.45e-19	Yes
ENSG00000255893.1	RP11-685N10.1	5436	1.03458	415.548	175.09	5.87e-22	chr11:94472581:C:T	-989	147	174	0.341176	1	5.63e-25	0.687828	0.057941	0.0001	5.46e-20	2.47e-19	0.000252	8.46e-19	Yes
ENSG00000042493.15	CAPG	5565	1.02855	341.297	171.164	5.67e-22	chr2:85333736:C:T	-84696	24	26	0.05098	1	1.57e-25	-0.807302	0.06698	0.0001	5.59e-20	2.53e-19	0.000302	8.64e-19	Yes
ENSG00000275158.1	TRBV12-5	4138	1.05043	354.376	176.287	1.41e-21	chr7:142581165:C:G	248	182	251	0.492157	1	2.19e-24	-0.62091	0.053172	0.0001	5.82e-20	2.63e-19	0.000309	8.99e-19	Yes
ENSG00000144283.21	PKP4	6053	1.05569	381.843	168.593	1.62e-21	chr2:158114725:C:T	-342239	178	238	0.466667	1	2.36e-25	-0.532594	0.044402	0.0001	5.84e-20	2.64e-19	0.000291	9.03e-19	Yes
ENSG00000102882.11	MAPK3	1779	1.01691	125.955	170.457	1.01e-21	chr16:30123335:T:C	-171	171	219	0.429412	1	2.47e-25	0.214565	0.017898	0.0001	6.06e-20	2.73e-19	0.000792	9.35e-19	Yes
ENSG00000267757.4	EML2-AS1	6261	1.0518	748.252	177.877	7.79e-22	chr19:45641767:G:T	273	168	222	0.435294	-1	1.8e-24	-0.754422	0.06445	0.0001	6.47e-20	2.92e-19	0.000147	9.98e-19	Yes
ENSG00000097046.12	CDC7	5245	1.04099	366.433	171.419	1.03e-21	chr1:91517617:G:A	16724	165	217	0.42549	1	3.42e-25	-0.500844	0.04194	0.0001	6.51e-20	2.93e-19	0.000291	1e-18	Yes
ENSG00000140368.12	PSTPIP1	4643	1.06915	208.405	163.057	5.72e-21	chr15:77037329:TCTC:T	43970	73	76	0.14902	1	1.74e-25	0.400007	0.033228	0.0001	6.66e-20	3e-19	0.000552	1.03e-18	Yes
ENSG00000092036.18	HAUS4	6331	1.03959	766.296	179.369	4.88e-22	chr14:22931381:A:C	-25780	89	97	0.190196	1	1.65e-24	0.478336	0.040822	0.0001	6.85e-20	3.08e-19	0.000139	1.05e-18	Yes
ENSG00000120915.13	EPHX2	7143	1.04985	519.206	171.557	1.12e-21	chr8:27545147:G:A	54368	72	77	0.15098	1	3.95e-25	0.441416	0.037027	0.0001	7.02e-20	3.16e-19	0.000211	1.08e-18	Yes
ENSG00000132622.10	HSPA12B	6557	1.04246	777.305	177.897	5.71e-22	chr20:3753520:T:C	20853	23	23	0.045098	1	1.28e-24	2.09359	0.178109	0.0001	7.25e-20	3.25e-19	0.000138	1.11e-18	Yes
ENSG00000234171.2	RNASEH1-AS1	7106	1.04794	808.974	176.699	6.88e-22	chr2:3568512:T:A	9895	128	158	0.309804	1	1.1e-24	-0.653451	0.055491	0.0001	7.26e-20	3.26e-19	0.000134	1.11e-18	Yes
ENSG00000066294.14	CD84	5272	1.04769	497.721	173.951	1.11e-21	chr1:160503480:T:C	-76036	71	82	0.160784	-1	8.27e-25	-0.46837	0.039637	0.0001	7.31e-20	3.28e-19	0.000218	1.12e-18	Yes
ENSG00000095321.16	CRAT	4557	1.04707	486.181	177.563	1.19e-21	chr9:129110977:A:C	-212	128	145	0.284314	1	2.66e-24	-0.405016	0.034765	0.0001	7.87e-20	3.53e-19	0.000223	1.21e-18	Yes
ENSG00000166938.12	DIS3L	5369	1.05986	484.777	174.226	2.07e-21	chr15:66293569:C:A	352	28	31	0.060784	1	1.84e-24	1.02128	0.087273	0.0001	8.2e-20	3.67e-19	0.000232	1.25e-18	Yes
ENSG00000160695.14	VPS11	5100	1.04399	453.484	173.853	1.18e-21	chr11:119043677:G:C	-24022	165	217	0.42549	1	8.57e-25	0.331323	0.028051	0.0001	8.23e-20	3.68e-19	0.000237	1.26e-18	Yes
ENSG00000093000.18	NUP50	7432	1.02391	1075.33	180.076	2.21e-22	chr22:45131934:C:T	-31907	121	144	0.282353	1	8.43e-25	-0.277431	0.023484	0.0001	8.45e-20	3.77e-19	9.47e-05	1.29e-18	Yes
ENSG00000211745.3	TRBV4-2	4007	1.03548	325.062	175.875	1.19e-21	chr7:142338955:A:G	-6466	169	212	0.415686	1	1.6e-24	0.793374	0.067683	0.0001	8.47e-20	3.78e-19	0.000323	1.29e-18	Yes
ENSG00000181274.6	FRAT2	4648	1.04634	442.6	173.264	1.37e-21	chr10:97365313:A:G	30750	142	168	0.329412	1	8.51e-25	0.20271	0.017161	0.0001	8.51e-20	3.79e-19	0.000245	1.3e-18	Yes
ENSG00000111788.10	RP11-22B23.1	4927	1.04182	366.548	172.008	1.38e-21	chr12:9280887:T:C	3652	193	248	0.486275	1	5.79e-25	-0.748098	0.06304	0.0001	8.51e-20	3.79e-19	0.000292	1.3e-18	Yes
ENSG00000260075.1	NSFP1	5525	1.03695	208.042	169.751	2.04e-21	chr17:46541752:G:A	168897	179	239	0.468627	1	4.5e-25	-0.634381	0.053295	0.0001	8.74e-20	3.89e-19	0.000507	1.33e-18	Yes
ENSG00000105352.10	CEACAM4	4294	1.0339	342.961	173.932	1.1e-21	chr19:41621534:A:G	-5540	125	146	0.286275	1	8.11e-25	-0.321373	0.027191	0.0001	8.82e-20	3.92e-19	0.000305	1.34e-18	Yes
ENSG00000224791.1	KRT18P39	4210	1.04793	322.216	172.97	2.24e-21	chr2:203749356:AT:A	-16237	85	98	0.192157	1	1.38e-24	0.834596	0.071067	0.0001	9.56e-20	4.25e-19	0.000338	1.45e-18	No
ENSG00000147443.12	DOK2	6112	1.03825	720.461	175.855	6.85e-22	chr8:21905404:A:C	-8456	175	219	0.429412	-1	8.48e-25	0.240522	0.020361	0.0001	9.68e-20	4.3e-19	0.000147	1.47e-18	Yes
ENSG00000168487.17	BMP1	6020	1.05107	719.521	176.483	1.2e-21	chr8:22164370:G:A	-366	147	186	0.364706	1	1.94e-24	0.629575	0.053834	0.0001	1.01e-19	4.47e-19	0.000152	1.53e-18	Yes
ENSG00000180481.10	GLIPR1L2	5354	1.04571	444.359	173.853	1.57e-21	chr12:75391320:C:T	250	144	168	0.329412	1	1.19e-24	-0.823142	0.06997	0.0001	1.01e-19	4.48e-19	0.000243	1.53e-18	No
ENSG00000077782.19	FGFR1	3389	1.05375	367.542	175.051	2.68e-21	chr8:38466247:C:G	-2587	167	207	0.405882	1	3.18e-24	0.748434	0.064384	0.0001	1.04e-19	4.59e-19	0.000301	1.57e-18	Yes
ENSG00000105472.12	CLEC11A	5860	1.04156	916.446	180.37	6.83e-22	chr19:50731028:A:G	7699	10	10	0.019608	1	3.22e-24	1.92413	0.165554	0.0001	1.08e-19	4.76e-19	0.000117	1.63e-18	Yes
ENSG00000070495.14	JMJD6	6680	1.05947	753.738	174.54	1.7e-21	chr17:76714046:T:C	-12753	172	232	0.454902	1	1.61e-24	-0.504229	0.043019	0.0001	1.08e-19	4.76e-19	0.000149	1.63e-18	Yes
ENSG00000184986.10	TMEM121	2364	1.04033	202.578	172.185	2.96e-21	chr14:105530256:G:C	3653	104	123	0.241176	1	1.49e-24	-0.707869	0.060335	0.0001	1.08e-19	4.79e-19	0.000526	1.64e-18	Yes
ENSG00000211639.2	IGLV4-60	2815	1.04581	201.949	170.948	3.75e-21	chr22:22162812:A:G	613	151	195	0.382353	1	1.34e-24	-0.719546	0.061252	0.0001	1.1e-19	4.84e-19	0.000535	1.66e-18	Yes
ENSG00000235162.8	C12orf75	6488	1.04832	659.644	176.562	1.29e-21	chr12:105330697:C:T	95407	23	23	0.045098	1	2.17e-24	-0.946294	0.081024	0.0001	1.12e-19	4.93e-19	0.000165	1.69e-18	Yes
ENSG00000205726.14	ITSN1	4808	1.01221	539.414	178.211	3.57e-22	chr21:33657769:C:T	15369	148	173	0.339216	1	8.24e-25	-0.543842	0.046022	0.0001	1.13e-19	4.98e-19	0.000183	1.7e-18	Yes
ENSG00000169914.5	OTUD3	6370	1.04158	569.006	174.638	1.2e-21	chr1:19870736:T:C	-11777	14	14	0.027451	1	1.11e-24	1.32099	0.112193	0.0001	1.18e-19	5.18e-19	0.000188	1.77e-18	Yes
ENSG00000239697.10	TNFSF12	5758	1.03576	597.948	172.852	9.2e-22	chr17:7540640:A:G	-8251	108	123	0.241176	1	4.72e-25	0.423061	0.035562	0.0001	1.2e-19	5.3e-19	0.000176	1.81e-18	Yes
ENSG00000105499.13	PLA2G4C	5726	1.02195	592.206	175.973	5.25e-22	chr19:48110287:C:A	-530	158	204	0.4	-1	6.49e-25	0.85223	0.071913	0.0001	1.21e-19	5.31e-19	0.000171	1.82e-18	Yes
ENSG00000107099.15	DOCK8	5501	1.06672	461.287	168.789	4.12e-21	chr9:370199:A:G	149451	65	69	0.135294	1	7.63e-25	0.338502	0.028619	0.0001	1.21e-19	5.32e-19	0.000248	1.82e-18	Yes
ENSG00000101457.12	DNTTIP1	5482	1.03837	455.819	173.696	1.36e-21	chr20:45783824:G:A	-8113	136	170	0.333333	-1	9.62e-25	0.211071	0.017895	0.0001	1.22e-19	5.35e-19	0.000232	1.83e-18	Yes
ENSG00000177030.16	DEAF1	5774	1.05735	487.222	170.3	2.91e-21	chr11:690462:A:C	-16132	140	164	0.321569	-1	8.14e-25	-0.435029	0.036809	0.0001	1.31e-19	5.73e-19	0.000229	1.96e-18	Yes
ENSG00000003393.14	ALS2	3949	1.02021	283.088	172.499	1.13e-21	chr2:201783485:AT:A	2296	72	78	0.152941	-1	5.38e-25	0.650215	0.054743	0.0001	1.34e-19	5.89e-19	0.000356	2.01e-18	Yes
ENSG00000151725.11	CENPU	7105	1.04125	967.254	178.466	7.96e-22	chr4:184714157:C:T	-19976	156	206	0.403922	-1	2.2e-24	0.570122	0.048824	0.0001	1.35e-19	5.92e-19	0.00011	2.03e-18	Yes
ENSG00000151376.16	ME3	7481	1.06525	373.352	167.435	5.5e-21	chr11:86672637:G:A	1	74	77	0.15098	-1	6.99e-25	-1.01276	0.085535	0.0001	1.4e-19	6.11e-19	0.000305	2.09e-18	Yes
ENSG00000183762.12	KREMEN1	4353	1.0519	210.497	164.451	5.78e-21	chr22:29119191:G:A	46113	177	218	0.427451	1	2.81e-25	-0.383603	0.032046	0.0001	1.4e-19	6.11e-19	0.000522	2.09e-18	Yes
ENSG00000185272.13	RBM11	4439	1.04695	380.969	172.97	2.64e-21	chr21:14241664:G:A	25534	176	231	0.452941	1	1.66e-24	0.686419	0.058584	0.0001	1.41e-19	6.14e-19	0.000285	2.1e-18	Yes
ENSG00000184840.11	TMED9	4904	1.02612	544.428	174.913	8.06e-22	chr5:177596097:A:T	3939	169	210	0.411765	1	7.67e-25	-0.286028	0.024184	0.0001	1.44e-19	6.28e-19	0.000188	2.15e-18	Yes
ENSG00000248098.11	BCKDHA	4534	1.05547	349.167	168.946	4.2e-21	chr19:41386364:C:T	-11116	172	226	0.443137	-1	8.2e-25	0.296114	0.025057	0.0001	1.47e-19	6.39e-19	0.000318	2.18e-18	Yes
ENSG00000006432.15	MAP3K9	5366	1.05226	355.689	171.557	4.1e-21	chr14:70742308:C:A	-67226	128	155	0.303922	1	1.8e-24	0.453504	0.038743	0.0001	1.67e-19	7.25e-19	0.000309	2.48e-18	Yes
ENSG00000227403.1	LINC01806	4512	1.07278	215.991	167.631	1.52e-20	chr2:161244750:G:A	11	150	190	0.372549	1	2.52e-24	-0.725651	0.062246	0.0001	1.7e-19	7.39e-19	0.000538	2.53e-18	Yes
ENSG00000138459.8	SLC35A5	7216	1.04199	443.185	172.911	2.24e-21	chr3:112589280:CA:C	27233	66	78	0.152941	1	1.35e-24	-0.512381	0.04362	0.0001	1.71e-19	7.44e-19	0.000242	2.54e-18	Yes
ENSG00000123179.13	EBPL	5179	1.05517	309.219	167.042	5.56e-21	chr13:49709253:T:C	17778	93	99	0.194118	1	6.24e-25	-0.815355	0.068769	0.0001	1.76e-19	7.62e-19	0.000359	2.61e-18	Yes
ENSG00000116685.15	KIAA2013	5308	1.02748	488.574	178.073	1.16e-21	chr1:11986277:C:G	59849	160	201	0.394118	-1	2.99e-24	-0.207713	0.017855	0.0001	1.76e-19	7.65e-19	0.00021	2.62e-18	Yes
ENSG00000254473.1	RP11-522I20.3	6344	1.0393	483.215	172.204	1.96e-21	chr9:83710827:G:A	2509	118	144	0.282353	1	9.28e-25	0.844483	0.071566	0.0001	1.82e-19	7.89e-19	0.00022	2.7e-18	Yes
ENSG00000141030.12	COPS3	4703	1.04663	347.715	169.299	3.8e-21	chr17:17280766:G:C	-527	175	242	0.47451	1	8.15e-25	0.417805	0.035352	0.0001	1.9e-19	8.23e-19	0.000312	2.82e-18	Yes
ENSG00000075234.16	TTC38	6252	1.04566	659.262	175.875	1.94e-21	chr22:46297163:A:T	29202	19	19	0.037255	1	2.8e-24	1.08152	0.092894	0.0001	1.91e-19	8.27e-19	0.000164	2.83e-18	Yes
ENSG00000071967.11	CYBRD1	5971	1.04047	451.218	173.735	2.33e-21	chr2:171512559:T:C	-9688	149	181	0.354902	1	1.82e-24	-0.539013	0.046053	0.0001	1.94e-19	8.37e-19	0.000236	2.86e-18	Yes
ENSG00000079277.19	MKNK1	4184	1.06386	244.179	169.044	1.11e-20	chr1:46597228:G:A	-7066	120	134	0.262745	1	2.69e-24	0.359044	0.030823	0.0001	1.99e-19	8.6e-19	0.000465	2.94e-18	Yes
ENSG00000142856.16	ITGB3BP	5405	1.05058	413.656	172.538	3.97e-21	chr1:63523233:G:A	-5953	105	130	0.254902	1	2.34e-24	0.560922	0.048073	0.0001	2.02e-19	8.73e-19	0.000265	2.99e-18	No
ENSG00000172803.17	SNX32	3461	1.06602	206.611	165.531	1.45e-20	chr11:65834089:G:C	448	86	95	0.186275	1	1.22e-24	1.04634	0.088969	0.0001	2.03e-19	8.75e-19	0.000552	2.99e-18	Yes
ENSG00000142632.16	ARHGEF19	4812	1.06077	356.547	172.106	7.05e-21	chr1:16200034:G:A	-12575	96	117	0.229412	-1	4.01e-24	-0.663871	0.057274	0.0001	2.08e-19	8.98e-19	0.000316	3.07e-18	Yes
ENSG00000148655.14	C10orf11	3436	1.03101	272.835	172.42	2.85e-21	chr10:75431683:C:A	230	166	225	0.441176	-1	1.54e-24	0.496993	0.042377	0.0001	2.11e-19	9.08e-19	0.000381	3.1e-18	Yes
ENSG00000183049.12	CAMK1D	7417	1.04558	833.205	174.521	1.69e-21	chr10:12267269:G:A	-82213	100	110	0.215686	1	1.59e-24	0.444467	0.037913	0.0001	2.11e-19	9.1e-19	0.00013	3.11e-18	Yes
ENSG00000267838.2	AC008746.12	7311	1.04053	1093.16	179.369	1.07e-21	chr19:54438698:TACA:T	-846	125	149	0.292157	1	3.99e-24	-0.72554	0.062591	0.0001	2.16e-19	9.28e-19	9.75e-05	3.18e-18	Yes
ENSG00000246263.2	UBR5-AS1	5995	1.02947	561.224	175.443	1.38e-21	chr8:102239769:G:A	375	129	152	0.298039	1	1.67e-24	0.342152	0.029203	0.0001	2.24e-19	9.61e-19	0.000184	3.29e-18	Yes
ENSG00000226824.6	RP4-756H11.3	6386	1.04754	150.9	161.958	1.13e-20	chr7:66535945:A:G	-118593	186	237	0.464706	-1	2.77e-25	-0.940539	0.078562	0.0001	2.38e-19	1.02e-18	0.00072	3.5e-18	Yes
ENSG00000091640.7	SPAG7	6750	1.075	566.726	170.732	9.28e-21	chr17:5028258:G:T	60386	43	44	0.086275	1	3.65e-24	0.580342	0.05001	0.0001	2.57e-19	1.1e-18	0.000206	3.78e-18	Yes
ENSG00000185920.15	PTCH1	5288	1.04786	361.831	170.713	5.37e-21	chr9:95482744:A:G	-34313	50	51	0.1	1	1.91e-24	0.602793	0.051532	0.0001	2.7e-19	1.16e-18	0.000301	3.96e-18	Yes
ENSG00000274576.2	IGHV2-70	399	1.01325	12.5712	174.933	3.79e-20	chr14:106777532:G:C	6512	65	71	0.139216	1	6.41e-23	-0.779708	0.069655	0.0001	2.71e-19	1.16e-18	0.007821	3.97e-18	Yes
ENSG00000154102.10	C16orf74	8849	1.03751	1352.92	176.444	9.68e-22	chr16:85759361:A:G	8232	54	57	0.111765	1	1.5e-24	-0.751365	0.064048	0.0001	2.75e-19	1.18e-18	7.82e-05	4.03e-18	Yes
ENSG00000156253.6	RWDD2B	5946	1.03974	274.914	167.709	5.28e-21	chr21:29083312:T:A	63934	145	180	0.352941	-1	7.28e-25	-0.503176	0.042517	0.0001	2.79e-19	1.19e-18	0.000387	4.08e-18	Yes
ENSG00000175575.12	PAAF1	4303	1.05527	305.585	172.126	8.79e-21	chr11:73953405:G:A	76706	34	36	0.070588	1	5.22e-24	-1.02419	0.088648	0.0001	2.8e-19	1.2e-18	0.000363	4.09e-18	Yes
ENSG00000130558.19	OLFM1	6994	1.05832	1049.81	178.957	2.95e-21	chr9:134953779:C:A	-121643	139	182	0.356863	1	1.1e-23	0.646905	0.056516	0.0001	2.88e-19	1.23e-18	0.000107	4.2e-18	Yes
ENSG00000154429.10	CCSAP	5142	1.06626	551.979	174.364	7.69e-21	chr1:229274578:G:A	-68716	145	181	0.354902	-1	8.69e-24	-0.411647	0.035856	0.0001	2.91e-19	1.24e-18	0.000207	4.24e-18	Yes
ENSG00000101400.5	SNTA1	3934	1.0587	274.839	167.395	1.18e-20	chr20:33593934:G:A	150042	14	14	0.027451	1	1.73e-24	1.3477	0.115079	0.0001	2.98e-19	1.27e-18	0.000407	4.35e-18	Yes
ENSG00000021762.19	OSBPL5	5622	1.03771	620.665	173.578	2.31e-21	chr11:3128591:G:C	-37179	133	172	0.337255	-1	1.72e-24	0.434688	0.037114	0.0001	3e-19	1.28e-18	0.00017	4.37e-18	Yes
ENSG00000163221.8	S100A12	4734	1.05244	298.904	171.066	8.62e-21	chr1:153367306:A:G	-8343	69	76	0.14902	1	3.71e-24	0.450472	0.038826	0.0001	3.01e-19	1.28e-18	0.000368	4.38e-18	Yes
ENSG00000134571.10	MYBPC3	3380	1.03628	100.886	164.588	1.35e-20	chr11:47353447:A:G	745	154	185	0.362745	-1	8.26e-25	0.340502	0.028816	0.0001	3.02e-19	1.28e-18	0.001044	4.38e-18	Yes
ENSG00000111817.16	DSE	5573	1.07016	200.841	162.92	2.58e-20	chr6:116475379:A:G	221206	139	176	0.345098	1	1.06e-24	-0.389595	0.033069	0.0001	3.07e-19	1.31e-18	0.000575	4.47e-18	Yes
ENSG00000058453.16	CROCC	4911	1.0205	492.284	179.624	1.51e-21	chr1:16949400:A:T	27450	109	134	0.262745	1	6.28e-24	0.413186	0.035845	0.0001	3.12e-19	1.32e-18	0.000205	4.53e-18	Yes
ENSG00000261556.9	SMG1P7	3526	1.02646	223.043	169.751	4.4e-21	chr16:70251998:A:G	5388	177	232	0.454902	1	1.12e-24	-0.522223	0.044355	0.0001	3.24e-19	1.37e-18	0.00046	4.69e-18	Yes
ENSG00000101158.13	NELFCD	5394	1.04644	748.949	177.995	2.95e-21	chr20:58989640:C:T	8432	34	37	0.072549	1	8.39e-24	-0.822542	0.071615	0.0001	3.28e-19	1.39e-18	0.000145	4.75e-18	Yes
ENSG00000158104.11	HPD	5234	1.02593	333.35	173.029	2.95e-21	chr12:121852533:G:A	-11063	183	242	0.47451	-1	1.93e-24	-0.662146	0.056614	0.0001	3.32e-19	1.4e-18	0.000307	4.81e-18	Yes
ENSG00000242294.6	STAG3L5P	3907	1.05662	241.387	167.945	1.38e-20	chr7:100345660:A:G	9248	76	82	0.160784	1	2.47e-24	0.608997	0.052228	0.0001	3.33e-19	1.41e-18	0.000461	4.81e-18	Yes
ENSG00000231500.6	RPS18	15659	1.03189	528.45	168.534	2.41e-21	chr6:33272092:C:T	44	35	38	0.07451	1	3.71e-25	-0.266634	0.022349	0.0001	3.38e-19	1.43e-18	0.000197	4.88e-18	Yes
ENSG00000134287.9	ARF3	4601	1.02692	233.6	168.396	4.58e-21	chr12:48950725:C:T	-6826	45	45	0.088235	1	7.65e-25	-0.401446	0.033942	0.0001	3.47e-19	1.47e-18	0.000439	5.02e-18	Yes
ENSG00000217702.2	RP11-287D1.4	4149	1.04505	331.911	175.07	6.87e-21	chr2:74129058:G:A	-1525	88	101	0.198039	1	9.38e-24	0.975939	0.085089	0.0001	3.58e-19	1.51e-18	0.000325	5.17e-18	Yes
ENSG00000171798.17	KNDC1	4584	1.05393	454.059	173.225	7.66e-21	chr10:133185696:A:T	25249	82	86	0.168627	-1	6.18e-24	-0.951109	0.082494	0.0001	3.89e-19	1.64e-18	0.000243	5.6e-18	Yes
ENSG00000110025.12	SNX15	3668	1.06384	272.581	167.945	1.92e-20	chr11:65027780:TTA:T	372	15	16	0.031373	1	3.66e-24	1.56177	0.134586	0.0001	4e-19	1.69e-18	0.000416	5.77e-18	Yes
ENSG00000123213.22	NLN	5125	1.06088	326.955	171.988	1.47e-20	chr5:65742548:C:A	20352	111	124	0.243137	1	9.15e-24	0.638151	0.055621	0.0001	4.14e-19	1.74e-18	0.000344	5.96e-18	Yes
ENSG00000140575.12	IQGAP1	5902	1.03205	530.318	174.815	3.23e-21	chr15:90466252:G:A	78034	161	212	0.415686	-1	3.66e-24	0.153623	0.013239	0.0001	4.55e-19	1.91e-18	0.000196	6.55e-18	Yes
ENSG00000211699.2	TRGV3	7295	1.05551	472.444	169.025	9.65e-21	chr7:38359180:G:T	18	149	177	0.347059	1	2.26e-24	-0.689657	0.059081	0.0001	4.85e-19	2.04e-18	0.000235	6.97e-18	Yes
ENSG00000132623.15	ANKEF1	5907	1.03875	626.471	176.523	3.88e-21	chr20:10035081:C:A	40	86	93	0.182353	1	7.47e-24	-0.767096	0.066692	0.0001	4.97e-19	2.09e-18	0.000169	7.14e-18	Yes
ENSG00000154803.12	FLCN	4699	1.06264	329.974	167.238	1.95e-20	chr17:17228888:G:A	-8294	171	225	0.441176	-1	2.99e-24	0.432653	0.037192	0.0001	5.24e-19	2.2e-18	0.000343	7.51e-18	Yes
ENSG00000177335.10	C8orf31	6280	1.02599	524.943	175.247	3.02e-21	chr8:143043095:T:C	3886	147	179	0.35098	1	3.85e-24	-0.862207	0.074348	0.0001	5.4e-19	2.26e-18	0.000195	7.74e-18	Yes
ENSG00000109944.10	C11orf63	6195	1.03591	751.179	179.919	3.14e-21	chr11:122871342:T:C	-11186	51	52	0.101961	1	1.56e-23	1.1107	0.097454	0.0001	5.41e-19	2.27e-18	0.00014	7.75e-18	Yes
ENSG00000145780.7	FEM1C	7307	1.05693	428.587	170.261	1.3e-20	chr5:115560353:T:C	15459	161	186	0.364706	1	4.69e-24	-0.334843	0.028944	0.0001	5.65e-19	2.36e-18	0.00026	8.08e-18	Yes
ENSG00000241839.9	PLEKHO2	3717	1.06486	197.993	167.317	3.86e-20	chr15:64857483:C:T	15600	190	237	0.464706	1	6.97e-24	-0.154389	0.013411	0.0001	5.76e-19	2.41e-18	0.000575	8.24e-18	Yes
ENSG00000229314.5	ORM1	6290	1.02022	699.143	179.133	1.93e-21	chr9:114315893:T:A	-7163	149	181	0.354902	-1	7.23e-24	0.523881	0.045527	0.0001	5.84e-19	2.44e-18	0.000144	8.34e-18	Yes
ENSG00000187122.16	SLIT1	4718	1.02561	491.215	177.445	3.51e-21	chr10:97264397:G:A	78477	126	148	0.290196	1	8.69e-24	0.771958	0.067241	0.0001	5.98e-19	2.49e-18	0.000208	8.54e-18	Yes
ENSG00000255185.5	PDXDC2P	3602	1.07702	200.751	164.372	6.49e-20	chr16:70006175:C:A	-59770	141	175	0.343137	1	5.23e-24	-0.479698	0.041521	0.0001	6.3e-19	2.63e-18	0.000585	8.99e-18	Yes
ENSG00000247828.7	TMEM161B-AS1	3359	1.02607	184.045	171.262	1.02e-20	chr5:88249502:T:G	-19569	126	152	0.298039	-1	4.78e-24	-0.488109	0.042201	0.0001	6.39e-19	2.66e-18	0.000556	9.11e-18	Yes
ENSG00000186468.12	RPS23	5120	1.05212	394.065	170.693	1.36e-20	chr5:82273269:C:T	-5308	127	148	0.290196	1	5.65e-24	-0.223938	0.019402	0.0001	6.59e-19	2.74e-18	0.000279	9.39e-18	Yes
ENSG00000164039.14	BDH2	5201	1.07289	261.304	167.493	4.68e-20	chr4:103177953:G:A	78070	163	200	0.392157	1	9.28e-24	0.421534	0.036747	0.0001	6.93e-19	2.88e-18	0.000445	9.86e-18	Yes
ENSG00000176422.13	SPRYD4	3100	1.04052	278.76	175.502	1.31e-20	chr12:56467674:A:G	-893	107	120	0.235294	-1	2.24e-23	-0.647505	0.057074	0.0001	7.08e-19	2.94e-18	0.000382	1.01e-17	Yes
ENSG00000246898.1	LINC00920	4572	1.04889	360.071	170.222	1.43e-20	chr16:66408596:G:A	72	160	192	0.376471	-1	5.18e-24	-0.571234	0.049438	0.0001	7.17e-19	2.98e-18	0.000303	1.02e-17	Yes
ENSG00000143315.6	PIGM	5521	1.00686	563.777	179.369	1.7e-21	chr1:160012631:T:C	-19360	32	33	0.064706	1	6.71e-24	0.92504	0.080315	0.0001	7.21e-19	2.99e-18	0.000172	1.02e-17	Yes
ENSG00000229759.1	MRPS18AP1	2173	1.03735	111.179	169.613	2.97e-20	chr3:48294318:T:C	37732	141	180	0.352941	1	1.02e-23	0.805765	0.070329	0.0001	7.22e-19	2.99e-18	0.00095	1.02e-17	Yes
ENSG00000157168.18	NRG1	5991	1.05436	361.59	170.202	1.78e-20	chr8:32575278:G:T	935892	199	251	0.492157	1	6.67e-24	0.694111	0.060261	0.0001	7.29e-19	3.02e-18	0.000306	1.03e-17	Yes
ENSG00000099814.15	CEP170B	4566	1.05885	397.637	172.067	2.05e-20	chr14:104871466:C:T	6186	163	212	0.415686	-1	1.37e-23	-0.678309	0.059423	0.0001	7.82e-19	3.24e-18	0.000282	1.11e-17	Yes
ENSG00000183044.11	ABAT	10289	1.03612	1064.83	178.446	3.31e-21	chr16:8729991:A:G	55426	198	255	0.5	1	1.08e-23	-0.519213	0.045351	0.0001	8.12e-19	3.36e-18	9.89e-05	1.15e-17	Yes
ENSG00000267453.7	LINC01835	7047	1.03616	551.355	175.247	6.41e-21	chr19:15864691:T:G	-213	184	243	0.476471	1	9.13e-24	-0.688096	0.059973	0.0001	8.14e-19	3.36e-18	0.000191	1.15e-17	Yes
ENSG00000146904.8	EPHA1	3441	1.0567	227.835	172.244	3.6e-20	chr7:143407723:G:A	-1169	42	47	0.092157	1	2.8e-23	-0.739857	0.065399	0.0001	8.6e-19	3.55e-18	0.000489	1.21e-17	Yes
ENSG00000123453.17	SARDH	7270	1.02339	871.409	177.838	2.68e-21	chr9:133702706:TGGCAAAATCTC:T	-37249	140	171	0.335294	1	7.18e-24	0.580575	0.05045	0.0001	8.94e-19	3.69e-18	0.000117	1.26e-17	Yes
ENSG00000256594.7	RP11-705C15.2	5946	1.04701	398.979	171.635	1.48e-20	chr12:9656179:T:C	38895	55	60	0.117647	1	8.3e-24	-0.454346	0.039553	0.0001	8.98e-19	3.7e-18	0.000272	1.27e-17	Yes
ENSG00000173852.14	DPY19L1	6113	1.03202	386.08	172.675	8.8e-21	chr7:34973837:G:A	-64434	185	247	0.484314	-1	6.16e-24	-0.485934	0.042146	0.0001	9.24e-19	3.81e-18	0.00027	1.3e-17	Yes
ENSG00000158161.15	EYA3	3662	1.03784	223.657	169.025	1.96e-20	chr1:28095404:C:T	6708	21	21	0.041177	1	5.24e-24	1.72757	0.149534	0.0001	9.5e-19	3.91e-18	0.000473	1.34e-17	Yes
ENSG00000064547.13	LPAR2	4686	1.05677	258.101	167.179	3.69e-20	chr19:19629920:C:G	990	124	138	0.270588	-1	6.33e-24	0.26695	0.023161	0.0001	1e-18	4.13e-18	0.000432	1.41e-17	Yes
ENSG00000248734.2	CTD-2260A17.1	6179	1.03809	345.008	171.91	1.37e-20	chr5:96827736:A:C	42959	181	239	0.468627	-1	8.24e-24	0.672658	0.058552	0.0001	1.02e-18	4.19e-18	0.000307	1.43e-17	Yes
ENSG00000170915.8	PAQR8	6400	1.07632	346.859	164.902	5.72e-20	chr6:52333987:A:C	-27434	136	165	0.323529	-1	5.3e-24	0.410759	0.03556	0.0001	1.02e-18	4.19e-18	0.000338	1.43e-17	Yes
ENSG00000175390.13	EIF3F	7379	1.04897	589.397	171.223	1.24e-20	chr11:7992932:C:T	22681	125	147	0.288235	-1	5.93e-24	-0.232543	0.02016	0.0001	1.03e-18	4.24e-18	0.000185	1.45e-17	Yes
ENSG00000121310.16	ECHDC2	4858	1.06328	345.722	171.537	3.98e-20	chr1:52927236:A:G	24	132	159	0.311765	-1	2.56e-23	0.382957	0.033814	0.0001	1.15e-18	4.71e-18	0.000328	1.61e-17	Yes
ENSG00000125148.6	MT2A	6150	1.01757	647.777	177.622	3.7e-21	chr16:56610738:C:A	2539	133	158	0.309804	1	9.73e-24	-0.431194	0.037612	0.0001	1.17e-18	4.78e-18	0.000154	1.64e-17	Yes
ENSG00000122678.16	POLM	5299	1.02593	420.066	174.737	8.33e-21	chr7:44049453:C:T	-33087	38	40	0.078431	1	1.06e-23	0.722389	0.063081	0.0001	1.22e-18	5e-18	0.000244	1.71e-17	Yes
ENSG00000179913.10	B3GNT3	5985	1.0609	656.555	174.599	2.04e-20	chr19:17795098:G:A	270	125	152	0.298039	1	2.86e-23	-0.796861	0.070459	0.0001	1.23e-18	5.01e-18	0.000172	1.72e-17	Yes
ENSG00000141252.19	VPS53	6007	1.02861	873.186	178.093	4.56e-21	chr17:546207:A:G	-175510	182	232	0.454902	1	1.41e-23	-0.736724	0.06456	0.0001	1.25e-18	5.11e-18	0.000118	1.75e-17	Yes
ENSG00000197563.10	PIGN	6000	1.03377	550.182	174.717	9.07e-21	chr18:62200832:T:C	13714	49	50	0.098039	1	1.16e-23	-0.899694	0.078654	0.0001	1.28e-18	5.23e-18	0.00019	1.79e-17	Yes
ENSG00000110665.11	C11orf21	6440	1.03405	752.661	174.305	6.78e-21	chr11:2296721:C:T	-6328	126	141	0.276471	1	7.39e-24	-0.707293	0.061484	0.0001	1.3e-18	5.29e-18	0.000139	1.81e-17	Yes
ENSG00000126214.21	KLC1	5325	1.04753	444.92	173.696	1.98e-20	chr14:103629432:G:T	67536	143	177	0.347059	-1	2.12e-23	0.472111	0.041587	0.0001	1.33e-18	5.43e-18	0.000244	1.86e-17	Yes
ENSG00000167716.18	WDR81	6719	1.04504	909.122	177.661	9.09e-21	chr17:1764380:C:T	47857	159	191	0.37451	1	2.72e-23	0.389592	0.034425	0.0001	1.38e-18	5.62e-18	0.000119	1.92e-17	Yes
ENSG00000183060.15	LYSMD4	7878	1.03054	845.408	177.956	5.66e-21	chr15:99731616:G:A	-1945	61	65	0.127451	1	1.73e-23	0.724038	0.063612	0.0001	1.4e-18	5.68e-18	0.000123	1.94e-17	Yes
ENSG00000004809.13	SLC22A16	5474	1.04092	315.946	172.479	2.36e-20	chr6:110476409:A:G	-232	61	68	0.133333	-1	1.83e-23	-0.991727	0.087194	0.0001	1.46e-18	5.93e-18	0.000338	2.03e-17	Yes
ENSG00000075240.16	GRAMD4	6124	1.04172	614.163	173.991	1.25e-20	chr22:46595735:G:A	19723	135	164	0.321569	-1	1.37e-23	0.513002	0.044938	0.0001	1.46e-18	5.93e-18	0.000174	2.03e-17	Yes
ENSG00000213995.11	NAXD	7644	1.04458	908.135	176.641	1e-20	chr13:110618271:G:GC	-3945	77	87	0.170588	1	2.27e-23	-0.473464	0.041742	0.0001	1.55e-18	6.31e-18	0.000119	2.16e-17	Yes
ENSG00000164465.18	DCBLD1	5736	1.03334	321.678	172.754	1.89e-20	chr6:117470000:A:C	16183	123	142	0.278431	1	1.54e-23	-0.714434	0.062676	0.0001	1.6e-18	6.5e-18	0.000325	2.22e-17	Yes
ENSG00000182923.16	CEP63	5455	1.02079	517.511	176.523	7.41e-21	chr3:134489290:A:G	3263	123	143	0.280392	-1	1.56e-23	0.35088	0.030787	0.0001	1.65e-18	6.7e-18	0.000195	2.29e-17	Yes
ENSG00000115159.15	GPD2	4200	1.03031	272.741	172.872	2.11e-20	chr2:156464828:C:G	29538	153	191	0.37451	1	1.8e-23	0.388552	0.034155	0.0001	1.7e-18	6.9e-18	0.00038	2.36e-17	Yes
ENSG00000182511.11	FES	5956	1.0291	518.934	173.009	1.18e-20	chr15:90884462:G:A	767	10	10	0.019608	1	9.59e-24	-0.807372	0.070411	0.0001	1.91e-18	7.74e-18	0.000199	2.65e-17	Yes
ENSG00000118762.7	PKD2	5669	1.06107	385.429	171.184	5.35e-20	chr4:88010118:G:A	2450	10	10	0.019608	1	3.27e-23	1.66468	0.147439	0.0001	1.92e-18	7.78e-18	0.000292	2.66e-17	Yes
ENSG00000166523.7	CLEC4E	4149	1.0408	304.846	171.4	3.19e-20	chr12:8540822:T:C	-141	96	110	0.215686	1	1.9e-23	0.351964	0.030959	0.0001	1.93e-18	7.82e-18	0.00035	2.67e-17	Yes
ENSG00000245060.6	LINC00847	5083	1.04625	482.705	172.165	2.51e-20	chr5:180831223:G:A	-383	24	24	0.047059	1	1.79e-23	1.28299	0.112773	0.0001	1.96e-18	7.91e-18	0.000224	2.71e-17	Yes
ENSG00000163660.11	CCNL1	5535	1.03723	327.234	172.106	2.64e-20	chr3:157139178:C:T	-21582	114	135	0.264706	1	1.87e-23	0.259699	0.02284	0.0001	1.97e-18	7.96e-18	0.000323	2.72e-17	Yes
ENSG00000178202.12	KDELC2	4892	1.0443	337.817	171.871	3.53e-20	chr11:108498446:G:A	14	68	78	0.152941	1	2.45e-23	-0.593859	0.052407	0.0001	2.08e-18	8.4e-18	0.000319	2.87e-17	Yes
ENSG00000074695.5	LMAN1	6692	1.04031	676.496	175.757	1.54e-20	chr18:59354971:G:C	-4991	127	160	0.313726	1	2.88e-23	0.245367	0.021697	0.0001	2.12e-18	8.53e-18	0.000157	2.92e-17	Yes
ENSG00000136717.14	BIN1	6168	1.00359	450.335	177.858	5.52e-21	chr2:127081898:G:A	-25457	139	176	0.345098	1	1.63e-23	0.33784	0.029661	0.0001	2.15e-18	8.65e-18	0.000213	2.96e-17	Yes
ENSG00000005801.16	ZNF195	5271	1.02081	665.967	178.329	7.73e-21	chr11:3376001:C:T	-3221	113	133	0.260784	-1	2.73e-23	0.401074	0.035441	0.0001	2.23e-18	8.97e-18	0.000152	3.07e-17	Yes
ENSG00000125445.10	MRPS7	5528	1.0615	491.738	171.714	5e-20	chr17:75265195:C:T	3390	83	93	0.182353	-1	3.52e-23	0.382048	0.03387	0.0001	2.28e-18	9.16e-18	0.000229	3.13e-17	Yes
ENSG00000072858.10	SIDT1	5659	1.02985	473.843	176.66	1.61e-20	chr3:113354842:C:G	-177454	117	136	0.266667	1	3.91e-23	-0.400413	0.035545	0.0001	2.32e-18	9.32e-18	0.000218	3.19e-17	Yes
ENSG00000103723.12	AP3B2	4389	1.07226	286.167	164.372	1.29e-19	chr15:82693633:AGAAG:A	-16281	82	90	0.176471	1	1.21e-23	0.980351	0.08575	0.0001	2.33e-18	9.34e-18	0.000406	3.2e-17	Yes
ENSG00000182179.12	UBA7	2631	1.0469	70.8569	161.036	2.07e-19	chr3:49794828:A:G	-19118	177	232	0.454902	1	7.6e-24	-0.366048	0.031831	0.0001	2.33e-18	9.35e-18	0.001529	3.2e-17	Yes
ENSG00000092820.17	EZR	6910	1.06164	434.608	169.299	5.86e-20	chr6:158792971:C:A	-26441	171	218	0.427451	1	2.09e-23	0.345745	0.030449	0.0001	2.35e-18	9.42e-18	0.00026	3.22e-17	No
ENSG00000283440.1	RP11-445H22.3	5461	1.04853	558.029	175.895	2.81e-20	chr20:44671690:C:G	8192	175	215	0.421569	-1	5.97e-23	0.652799	0.058264	0.0001	2.35e-18	9.42e-18	0.000195	3.22e-17	Yes
ENSG00000022567.9	SLC45A4	5787	1.04874	658.02	176.209	2.43e-20	chr8:141328677:T:C	20372	162	193	0.378431	1	5.52e-23	-0.276789	0.02468	0.0001	2.38e-18	9.52e-18	0.000166	3.26e-17	Yes
ENSG00000213462.4	ERV3-1	6201	1.06702	112.611	155.618	2.81e-19	chr7:64989251:A:G	-17492	155	205	0.401961	1	1.89e-24	0.487558	0.041677	0.0001	2.41e-18	9.63e-18	0.001016	3.3e-17	Yes
ENSG00000231074.8	HCG18	15831	1.06629	233.831	153.027	1.33e-19	chr6:30291528:T:C	-35622	145	176	0.345098	1	2.89e-25	0.499903	0.041778	0.0001	2.42e-18	9.69e-18	0.000489	3.31e-17	Yes
ENSG00000188002.10	RP11-43F13.1	7639	1.06123	877.529	174.383	2.96e-20	chr5:1614288:G:A	-19717	112	122	0.239216	1	4.13e-23	-0.736239	0.065403	0.0001	2.44e-18	9.75e-18	0.000128	3.34e-17	Yes
ENSG00000113300.11	CNOT6	6115	1.05166	636.748	176.091	2.87e-20	chr5:180580386:A:G	85974	55	60	0.117647	-1	6.46e-23	-0.50612	0.045219	0.0001	2.44e-18	9.75e-18	0.000173	3.34e-17	Yes
ENSG00000079335.18	CDC14A	5140	1.06368	334.078	170.929	9.17e-20	chr1:100394436:A:T	42702	159	199	0.390196	1	5.71e-23	-0.264649	0.023607	0.0001	2.65e-18	1.05e-17	0.00034	3.61e-17	Yes
ENSG00000277879.1	RP11-129M16.4	4876	1.02849	543.677	178.289	1.52e-20	chr10:117390751:T:TG	122083	52	54	0.105882	1	5.77e-23	1.33632	0.119219	0.0001	2.66e-18	1.06e-17	0.00019	3.62e-17	Yes
ENSG00000105612.8	DNASE2	4730	1.04228	441.78	171.321	3.25e-20	chr19:12878746:G:A	-2722	113	130	0.254902	1	1.9e-23	-0.673736	0.059262	0.0001	2.74e-18	1.09e-17	0.000242	3.73e-17	Yes
ENSG00000269858.5	EGLN2	5333	1.01454	499.696	177.7	1.01e-20	chr19:40812994:T:A	13998	130	167	0.327451	1	3.1e-23	0.246999	0.021862	0.0001	2.82e-18	1.12e-17	0.000198	3.83e-17	Yes
ENSG00000198818.9	SFT2D1	7671	1.07125	674.118	171.046	6.36e-20	chr6:166338351:A:G	-4240	112	126	0.247059	-1	3.85e-23	0.409482	0.036343	0.0001	2.83e-18	1.13e-17	0.000172	3.85e-17	Yes
ENSG00000151640.12	DPYSL4	7695	1.03614	869.502	176.326	1.36e-20	chr10:132186918:C:T	18	179	236	0.462745	-1	2.93e-23	-0.803952	0.071108	0.0001	2.84e-18	1.13e-17	0.000121	3.86e-17	Yes
ENSG00000281831.1	HCP5B	11755	1.05296	174.067	155.029	1.29e-19	chr6:29872408:TC:T	-1375	186	250	0.490196	-1	5.62e-25	0.845733	0.071241	0.0001	2.87e-18	1.14e-17	0.000633	3.9e-17	Yes
ENSG00000102910.13	LONP2	3453	1.03645	203.29	171.714	6.2e-20	chr16:48356601:G:T	112305	190	255	0.5	1	4.52e-23	0.352723	0.03137	0.0001	3e-18	1.19e-17	0.000518	4.07e-17	Yes
ENSG00000106610.14	STAG3L4	7959	1.05626	305.948	165.648	8.66e-20	chr7:67319186:T:C	13199	144	169	0.331373	1	1.11e-23	-0.728652	0.063659	0.0001	3.02e-18	1.2e-17	0.000364	4.09e-17	Yes
ENSG00000197782.14	ZNF780A	5480	1.04772	406.787	170.457	4.76e-20	chr19:40113456:G:A	22703	47	49	0.096078	1	2.3e-23	0.624114	0.055032	0.0001	3.02e-18	1.2e-17	0.000267	4.09e-17	Yes
ENSG00000157637.12	SLC38A10	6640	1.04076	624.517	176.012	2.41e-20	chr17:81294933:T:C	-614	52	54	0.105882	1	5.16e-23	0.401019	0.035725	0.0001	3.04e-18	1.2e-17	0.000171	4.12e-17	Yes
ENSG00000128285.4	MCHR1	3339	1.0334	182.622	169.731	6.28e-20	chr22:40699954:T:C	21204	171	224	0.439216	-1	2.58e-23	-0.803628	0.070962	0.0001	3.07e-18	1.21e-17	0.000572	4.16e-17	Yes
ENSG00000262222.1	RP11-876N24.4	7926	1.04918	720.069	174.01	2.94e-20	chr16:10923871:G:C	-16848	34	34	0.066667	1	3.69e-23	-1.03256	0.091593	0.0001	3.14e-18	1.24e-17	0.000152	4.24e-17	Yes
ENSG00000128928.8	IVD	4831	1.04552	300.859	167.847	6.44e-20	chr15:40417380:C:T	11585	63	65	0.127451	1	1.51e-23	-0.752675	0.066018	0.0001	3.3e-18	1.3e-17	0.000359	4.45e-17	Yes
ENSG00000176473.13	WDR25	5540	1.02875	710.062	177.995	1.73e-20	chr14:100378031:C:T	-2879	165	202	0.396078	1	6.15e-23	0.597621	0.05336	0.0001	3.95e-18	1.56e-17	0.000145	5.33e-17	Yes
ENSG00000132824.13	SERINC3	5172	1.04647	604.936	177.249	4.12e-20	chr20:44521668:G:A	-441	21	21	0.041177	1	1.34e-22	-0.484495	0.043696	0.0001	4.13e-18	1.63e-17	0.000179	5.57e-17	Yes
ENSG00000164300.16	SERINC5	5994	1.04832	493.679	172.028	5.48e-20	chr5:80129115:C:G	-126964	153	194	0.380392	-1	4.29e-23	0.296554	0.026357	0.0001	4.19e-18	1.65e-17	0.000221	5.64e-17	Yes
ENSG00000171051.8	FPR1	7527	1.04202	805.891	175.129	2.71e-20	chr19:51763821:G:A	-40289	155	194	0.380392	-1	4.61e-23	0.169003	0.015034	0.0001	4.28e-18	1.68e-17	0.000133	5.76e-17	Yes
ENSG00000117748.9	RPA2	3666	1.05466	238.321	168.396	1.5e-19	chr1:27914572:G:A	-174	26	27	0.052941	1	4.9e-23	1.00939	0.089865	0.0001	4.41e-18	1.74e-17	0.000465	5.94e-17	Yes
ENSG00000198894.7	CIPC	6815	1.0486	620.149	173.107	4.96e-20	chr14:77112024:G:A	13927	114	133	0.260784	1	5.2e-23	-0.48991	0.043649	0.0001	4.74e-18	1.86e-17	0.000176	6.37e-17	Yes
ENSG00000090432.6	MUL1	5810	1.07467	491.735	171.4	1.59e-19	chr1:20508117:C:A	-44	58	61	0.119608	1	1.25e-22	0.583571	0.052584	0.0001	4.75e-18	1.86e-17	0.000238	6.38e-17	Yes
ENSG00000204839.8	MROH6	5280	1.06187	439.106	173.637	1.14e-19	chr8:143582424:C:T	9453	85	94	0.184314	-1	1.58e-22	-0.587	0.053057	0.0001	4.77e-18	1.87e-17	0.000257	6.4e-17	Yes
ENSG00000167608.11	TMC4	7687	1.03731	1106.48	179.153	1.88e-20	chr19:54161015:C:A	-12235	172	235	0.460784	-1	9.3e-23	0.646519	0.058035	0.0001	4.88e-18	1.91e-17	9.55e-05	6.54e-17	Yes
ENSG00000162729.13	IGSF8	5465	1.04078	553.506	177.504	4.34e-20	chr1:160092682:C:T	-6261	101	111	0.217647	1	1.52e-22	-0.321005	0.029	0.0001	4.96e-18	1.94e-17	0.000193	6.65e-17	Yes
ENSG00000144455.13	SUMF1	7429	1.03393	936.639	178.702	2e-20	chr3:4361853:C:T	-105428	188	243	0.476471	1	8.8e-23	-0.542439	0.048657	0.0001	4.99e-18	1.95e-17	0.000112	6.68e-17	Yes
ENSG00000152495.10	CAMK4	5685	1.0399	305.113	168.043	7.7e-20	chr5:111230662:C:T	7009	35	36	0.070588	1	1.99e-23	-0.330276	0.029068	0.0001	5.01e-18	1.96e-17	0.000349	6.71e-17	Yes
ENSG00000280828.1	RP11-274B21.1	4909	1.04319	324.367	171.046	8.37e-20	chr7:128668332:C:T	134680	147	178	0.34902	1	5.31e-23	0.405357	0.036125	0.0001	5.13e-18	2e-17	0.000331	6.86e-17	Yes
ENSG00000247157.6	LINC01252	6450	1.05057	561.661	174.285	6.42e-20	chr12:10986084:C:T	-561946	162	206	0.403922	-1	9.78e-23	-0.748337	0.067219	0.0001	5.2e-18	2.03e-17	0.000195	6.94e-17	Yes
ENSG00000213625.8	LEPROT	5456	1.04519	414.685	176.111	7.17e-20	chr1:65420715:T:C	128	180	234	0.458824	1	1.84e-22	0.422502	0.038264	0.0001	5.22e-18	2.04e-17	0.00026	6.97e-17	Yes
ENSG00000160588.9	MPZL3	5389	1.05043	538.485	174.462	6.77e-20	chr11:118257857:A:T	5507	187	251	0.492157	-1	1.09e-22	0.261935	0.023562	0.0001	5.28e-18	2.06e-17	0.000203	7.05e-17	Yes
ENSG00000112167.9	SAYSD1	6138	1.07075	463.59	170.32	1.64e-19	chr6:39101492:G:T	-13697	157	201	0.394118	-1	9.49e-23	-0.602297	0.05408	0.0001	5.33e-18	2.08e-17	0.000249	7.1e-17	Yes
ENSG00000263394.1	RP11-160E2.19	2815	1.04287	204.42	173.794	1.37e-19	chr17:19287629:G:A	195804	51	53	0.103922	1	2.05e-22	-1.01207	0.091789	0.0001	5.38e-18	2.09e-17	0.000525	7.16e-17	No
ENSG00000258818.3	RNASE4	6041	1.04926	779.108	177.956	4.56e-20	chr14:20685140:A:C	1040	177	229	0.44902	1	1.82e-22	-0.539397	0.048844	0.0001	5.39e-18	2.1e-17	0.00014	7.17e-17	Yes
ENSG00000100154.14	TTC28	4409	1.04367	305.942	171.517	9.49e-20	chr22:28671683:A:T	-8182	58	62	0.121569	1	7.04e-23	0.775302	0.069346	0.0001	5.4e-18	2.1e-17	0.000351	7.19e-17	Yes
ENSG00000168229.3	PTGDR	6565	1.02118	516.577	173.755	2.41e-20	chr14:52153119:G:A	-114594	139	175	0.343137	1	2.72e-23	-0.373672	0.033019	0.0001	5.41e-18	2.1e-17	0.000196	7.2e-17	Yes
ENSG00000072694.20	FCGR2B	5549	1.04847	475.464	174.717	7.52e-20	chr1:161631505:C:A	-31642	42	42	0.082353	1	1.32e-22	1.26808	0.114352	0.0001	5.59e-18	2.17e-17	0.000229	7.42e-17	Yes
ENSG00000168000.14	BSCL2	4930	1.04851	370.962	170.752	1.01e-19	chr11:62978656:A:G	268811	10	10	0.019608	1	6.09e-23	1.41891	0.126675	0.0001	5.87e-18	2.28e-17	0.000294	7.78e-17	Yes
ENSG00000170802.15	FOXN2	6331	1.04443	456.475	168.553	7.2e-20	chr2:48346756:G:C	32119	60	64	0.12549	1	2.14e-23	0.308054	0.027137	0.0001	5.97e-18	2.31e-17	0.000236	7.92e-17	Yes
ENSG00000145244.11	CORIN	4922	1.07469	260.127	166.021	3.78e-19	chr4:47904795:C:A	66689	146	166	0.32549	1	7.35e-23	0.867359	0.077623	0.0001	6.06e-18	2.35e-17	0.000449	8.03e-17	Yes
ENSG00000136044.11	APPL2	6486	1.05431	616.118	173.52	7.77e-20	chr12:105247320:C:G	11082	179	226	0.443137	-1	9.84e-23	0.401742	0.036089	0.0001	6.07e-18	2.35e-17	0.00018	8.04e-17	Yes
ENSG00000151773.12	CCDC122	5202	1.04371	464.518	173.304	7.12e-20	chr13:43822111:G:A	-52816	172	228	0.447059	1	8.37e-23	0.794891	0.071256	0.0001	6.18e-18	2.39e-17	0.000232	8.17e-17	Yes
ENSG00000213780.10	GTF2H4	16461	1.07949	273.112	153.635	4.37e-19	chr6:30838137:T:A	-70047	11	11	0.021569	1	1.7e-24	1.72956	0.147658	0.0001	6.25e-18	2.42e-17	0.000433	8.26e-17	Yes
ENSG00000152969.17	JAKMIP1	7662	1.03506	965.632	176.425	2.54e-20	chr4:6177984:C:T	-22607	178	238	0.466667	-1	6.14e-23	-0.498462	0.044506	0.0001	6.31e-18	2.44e-17	0.000109	8.33e-17	Yes
ENSG00000149499.11	EML3	5007	1.02846	394.955	174.108	4.88e-20	chr11:62612647:C:G	-66	134	156	0.305882	-1	6.79e-23	-0.336268	0.030063	0.0001	6.37e-18	2.46e-17	0.000261	8.41e-17	Yes
ENSG00000182230.11	FAM153B	4667	1.05595	563.678	175.875	9.48e-20	chr5:176085397:C:T	24708	162	201	0.394118	1	2.37e-22	-0.55153	0.050116	0.0001	6.41e-18	2.47e-17	0.000197	8.44e-17	Yes
ENSG00000255050.1	RP11-661A12.9	5280	1.03803	425.594	172.617	6.53e-20	chr8:143601764:C:T	28274	108	125	0.245098	-1	6.23e-23	0.815131	0.072793	0.0001	6.41e-18	2.47e-17	0.000249	8.44e-17	Yes
ENSG00000140931.19	CMTM3	4207	1.0406	317.101	171.007	9.62e-20	chr16:66639280:T:C	35406	185	243	0.476471	1	6.18e-23	-0.44958	0.040144	0.0001	6.4e-18	2.47e-17	0.000336	8.44e-17	Yes
ENSG00000203797.9	DDO	5474	1.05956	317.229	172.067	2e-19	chr6:110421985:C:T	6423	173	228	0.447059	1	1.97e-22	0.669379	0.060677	0.0001	6.72e-18	2.59e-17	0.000354	8.85e-17	Yes
ENSG00000136240.9	KDELR2	5800	1.04258	424.022	172.087	8.21e-20	chr7:6462736:T:C	-21506	121	141	0.276471	1	6.99e-23	-0.548833	0.049085	0.0001	6.8e-18	2.61e-17	0.000253	8.94e-17	Yes
ENSG00000075239.13	ACAT1	5581	1.05172	307.658	168.495	1.58e-19	chr11:108127399:G:A	5648	67	72	0.141176	1	5.34e-23	0.488645	0.043551	0.0001	6.8e-18	2.61e-17	0.000357	8.94e-17	Yes
ENSG00000140497.16	SCAMP2	3670	1.05334	251.354	167.572	2.16e-19	chr15:74891594:G:A	18229	184	241	0.472549	1	5.94e-23	0.254957	0.022754	0.0001	7.2e-18	2.76e-17	0.000439	9.46e-17	Yes
ENSG00000141556.20	TBCD	4434	1.06729	318.347	168.612	2.8e-19	chr17:82923302:T:C	171238	72	82	0.160784	1	1.1e-22	0.597765	0.053773	0.0001	7.21e-18	2.77e-17	0.00036	9.46e-17	Yes
ENSG00000168268.10	NT5DC2	3397	1.04406	189.056	167.611	2.15e-19	chr3:52533172:G:T	-1882	174	224	0.439216	1	5.97e-23	-0.410544	0.036643	0.0001	7.56e-18	2.9e-17	0.000569	9.92e-17	Yes
ENSG00000185201.16	IFITM2	3988	1.03379	390.026	174.128	7.14e-20	chr11:316299:T:G	8668	170	218	0.427451	-1	1.06e-22	-0.164905	0.014828	0.0001	7.57e-18	2.9e-17	0.000268	9.92e-17	Yes
ENSG00000011021.21	CLCN6	5608	1.0262	495.924	175.129	4.29e-20	chr1:11827259:C:A	20128	41	44	0.086275	1	7.8e-23	0.679211	0.060832	0.0001	7.7e-18	2.95e-17	0.000207	1.01e-16	Yes
ENSG00000121742.16	GJB6	6373	1.03722	452.09	174.678	7.14e-20	chr13:20476892:T:C	244497	118	138	0.270588	-1	1.23e-22	-0.860787	0.077552	0.0001	7.72e-18	2.95e-17	0.000234	1.01e-16	No
ENSG00000171729.13	TMEM51	6626	1.04922	577.451	171.223	9.04e-20	chr1:15145324:A:C	-7208	63	69	0.135294	1	6.11e-23	0.93688	0.083644	0.0001	8.07e-18	3.08e-17	0.000189	1.05e-16	Yes
ENSG00000169715.14	MT1E	6154	1.04566	620.472	174.442	7.44e-20	chr16:56625613:C:G	138	169	222	0.435294	-1	1.21e-22	0.658041	0.059272	0.0001	8.12e-18	3.1e-17	0.000174	1.06e-16	Yes
ENSG00000242612.6	DECR2	4519	1.05793	480.302	172.165	1.51e-19	chr16:420297:AT:A	18471	166	219	0.429412	-1	1.46e-22	0.547585	0.049442	0.0001	8.23e-18	3.14e-17	0.000233	1.07e-16	Yes
ENSG00000169609.13	C15orf40	4416	1.04554	238.426	162.684	1.97e-19	chr15:82995439:C:G	-16202	186	246	0.482353	-1	1.2e-23	-0.486325	0.042532	0.0001	8.29e-18	3.16e-17	0.000453	1.08e-16	Yes
ENSG00000173621.8	LRFN4	3096	1.05077	201.3	168.612	2.87e-19	chr11:66856029:C:CCT	-618	140	168	0.329412	1	1.13e-22	-0.508655	0.045774	0.0001	8.48e-18	3.23e-17	0.000544	1.1e-16	Yes
ENSG00000260708.1	CTA-29F11.1	6244	1.05306	640.029	173.48	9.88e-20	chr22:46762282:G:A	-281	152	187	0.366667	1	1.29e-22	-0.76803	0.069233	0.0001	8.54e-18	3.25e-17	0.000172	1.11e-16	Yes
ENSG00000187862.11	TTC24	4678	1.05656	400.994	172.204	1.83e-19	chr1:156582056:A:G	2329	149	182	0.356863	-1	1.85e-22	-0.549361	0.049755	0.0001	8.78e-18	3.34e-17	0.000278	1.14e-16	Yes
ENSG00000171033.12	PKIA	6124	1.05388	245.754	166.905	2.78e-19	chr8:78553429:T:TTCTGAG	37290	88	96	0.188235	1	6.61e-23	-0.413791	0.036981	0.0001	8.99e-18	3.42e-17	0.00045	1.17e-16	Yes
ENSG00000158792.15	SPATA2L	4858	1.06594	307.239	164.117	3.58e-19	chr16:89701648:C:G	-57	156	199	0.390196	1	3.9e-23	-0.325971	0.028936	0.0001	9.48e-18	3.6e-17	0.000372	1.23e-16	Yes
ENSG00000223638.3	RFPL4A	7538	1.00636	826.626	170.163	1.47e-20	chr19:55784314:CAT:C	25300	127	138	0.270588	1	5.29e-24	0.923779	0.07997	0.0001	9.48e-18	3.6e-17	0.000117	1.23e-16	No
ENSG00000133313.14	CNDP2	6450	1.05284	762.62	176.346	9.17e-20	chr18:74510230:A:G	14414	156	187	0.366667	-1	2.6e-22	0.357432	0.032517	0.0001	9.57e-18	3.63e-17	0.000145	1.24e-16	Yes
ENSG00000136122.15	BORA	6345	1.06575	475.189	170.732	2.34e-19	chr13:72930621:A:G	202872	17	19	0.037255	1	1.62e-22	-1.46468	0.132432	0.0001	9.65e-18	3.66e-17	0.00024	1.25e-16	Yes
ENSG00000256269.7	HMBS	5096	1.05881	431.161	171.714	2.02e-19	chr11:119072723:A:G	-12143	163	216	0.423529	1	1.8e-22	0.363244	0.032889	0.0001	9.66e-18	3.66e-17	0.00026	1.25e-16	Yes
ENSG00000123609.10	NMI	5104	1.04127	364.437	173.048	1.29e-19	chr2:151282902:G:A	-7155	182	243	0.476471	1	1.55e-22	0.226635	0.02048	0.0001	9.79e-18	3.71e-17	0.000293	1.27e-16	Yes
ENSG00000150764.13	DIXDC1	4438	1.0645	321.807	171.91	3.44e-19	chr11:112005049:C:T	77905	157	197	0.386275	1	3.54e-22	0.767795	0.070137	0.0001	1.01e-17	3.81e-17	0.000353	1.3e-16	Yes
ENSG00000167711.13	SERPINF2	6683	1.02683	951.323	179.173	2.99e-20	chr17:1745000:C:T	2164	87	100	0.196078	1	1.57e-22	0.789822	0.071383	0.0001	1.01e-17	3.82e-17	0.000108	1.31e-16	Yes
ENSG00000253742.1	IGHV3-60	399	0.986697	12.5431	176.601	4.88e-19	chr14:106710504:G:C	78851	133	161	0.315686	1	1.86e-21	0.659418	0.061591	0.0001	1.04e-17	3.94e-17	0.00726	1.35e-16	No
ENSG00000272941.1	RP11-134L10.1	6454	1.04843	464.956	173.147	1.4e-19	chr7:135122979:G:A	-45424	175	237	0.464706	1	1.76e-22	0.299603	0.027117	0.0001	1.05e-17	3.97e-17	0.000234	1.36e-16	Yes
ENSG00000196458.10	ZNF605	4233	1.06227	336.144	169.456	3.25e-19	chr12:132955546:A:G	-760	174	220	0.431373	-1	1.66e-22	0.461761	0.041764	0.0001	1.08e-17	4.06e-17	0.000336	1.39e-16	Yes
ENSG00000126790.11	L3HYPDH	5764	1.06966	275.994	165.413	5.29e-19	chr14:59476750:G:T	-7680	165	211	0.413725	1	9.24e-23	-0.529268	0.047506	0.0001	1.12e-17	4.21e-17	0.000418	1.44e-16	Yes
ENSG00000112874.9	NUDT12	5029	1.02912	367.953	176.778	9.76e-20	chr5:103564332:A:G	1539	73	81	0.158824	1	3.14e-22	-0.860484	0.078477	0.0001	1.18e-17	4.43e-17	0.000281	1.52e-16	Yes
ENSG00000158457.5	TSPAN33	5720	1.03892	418.394	172.479	1.23e-19	chr7:129137407:C:T	-7485	183	243	0.476471	1	1.25e-22	-0.4316	0.038893	0.0001	1.18e-17	4.43e-17	0.000254	1.52e-16	Yes
ENSG00000204351.11	SKIV2L	20500	1.08873	286.094	150.907	1.03e-18	chr6:31968902:C:T	9791	52	56	0.109804	1	2.06e-24	0.525547	0.044971	0.0001	1.19e-17	4.48e-17	0.000423	1.53e-16	Yes
ENSG00000160949.16	TONSL	3347	1.05111	277.116	169.456	2.94e-19	chr8:144436292:G:A	-8152	181	239	0.468627	1	1.48e-22	-0.409233	0.036956	0.0001	1.2e-17	4.5e-17	0.000396	1.54e-16	Yes
ENSG00000204991.10	SPIRE2	4260	1.0494	252.144	165.825	3.06e-19	chr16:89816816:C:G	-1363	153	193	0.378431	1	5.38e-23	0.875603	0.078047	0.0001	1.21e-17	4.54e-17	0.000433	1.55e-16	Yes
ENSG00000163931.15	TKT	4539	1.04817	360.076	172.381	2.14e-19	chr3:53243637:G:T	-12394	82	89	0.17451	1	2.31e-22	-0.239544	0.02176	0.0001	1.26e-17	4.73e-17	0.000302	1.62e-16	Yes
ENSG00000260905.1	RP11-105C19.1	3185	1.01816	352.798	178.034	7.27e-20	chr16:21811148:A:G	-802335	105	133	0.260784	1	3.14e-22	-0.819675	0.074758	0.0001	1.27e-17	4.77e-17	0.000284	1.63e-16	No
ENSG00000106066.14	CPVL	6684	1.04879	697.073	173.873	1.15e-19	chr7:29148330:G:A	-47121	163	210	0.411765	1	1.71e-22	0.401986	0.03637	0.0001	1.28e-17	4.81e-17	0.000156	1.65e-16	Yes
ENSG00000130702.15	LAMA5	7631	1.02147	1008.05	179.408	3.01e-20	chr20:62337627:T:C	-29685	50	54	0.105882	-1	1.69e-22	0.674396	0.061007	0.0001	1.33e-17	4.97e-17	0.0001	1.7e-16	Yes
ENSG00000164715.5	LMTK2	5901	1.03671	394.936	172.715	1.36e-19	chr7:98102388:G:A	-4497	30	32	0.062745	1	1.5e-22	-0.378222	0.034163	0.0001	1.34e-17	5e-17	0.000267	1.71e-16	Yes
ENSG00000226874.1	AC005154.8	5938	1.03464	515.57	174.187	1.01e-19	chr7:30545059:G:A	1006	83	97	0.190196	-1	1.61e-22	-1.02382	0.092559	0.0001	1.4e-17	5.24e-17	0.000203	1.79e-16	Yes
ENSG00000099219.13	ERMP1	6101	1.03613	478.715	172.499	1.16e-19	chr9:5841963:G:A	8846	63	72	0.141176	1	1.18e-22	-0.576237	0.051887	0.0001	1.42e-17	5.31e-17	0.00022	1.82e-16	Yes
ENSG00000134014.16	ELP3	5280	1.04179	513.796	176.503	1.41e-19	chr8:28092491:G:A	2818	141	166	0.32549	1	4.41e-22	0.409917	0.037554	0.0001	1.5e-17	5.61e-17	0.000208	1.92e-16	Yes
ENSG00000272733.1	KB-208E9.1	3802	1.03641	352.325	177.072	1.74e-19	chr22:23635844:G:A	51985	155	203	0.398039	1	6.55e-22	-0.772346	0.071131	0.0001	1.55e-17	5.8e-17	0.000299	1.98e-16	Yes
ENSG00000113318.9	MSH3	5971	1.02449	502.776	173.559	7.96e-20	chr5:80624254:C:T	-30898	97	110	0.215686	1	1.02e-22	0.743269	0.066803	0.0001	1.57e-17	5.86e-17	0.000203	2e-16	Yes
ENSG00000054282.15	SDCCAG8	4805	1.0404	448.048	174.383	1.67e-19	chr1:243283416:T:C	27382	128	153	0.3	1	3.02e-22	0.689565	0.062857	0.0001	1.64e-17	6.1e-17	0.000238	2.09e-16	Yes
ENSG00000116729.13	WLS	5300	1.05063	432.665	172.597	2.49e-19	chr1:68271700:C:A	38580	106	116	0.227451	1	2.94e-22	0.715906	0.065237	0.0001	1.64e-17	6.1e-17	0.000253	2.09e-16	Yes
ENSG00000122873.11	CISD1	6280	1.02953	333.65	174.305	1.51e-19	chr10:58286466:A:G	17408	117	136	0.266667	1	2.63e-22	-0.563533	0.051276	0.0001	1.64e-17	6.1e-17	0.00031	2.09e-16	Yes
ENSG00000243753.5	HLA-L	14391	1.05245	222.256	154.479	5.25e-19	chr6:31256646:T:C	997062	98	120	0.235294	-1	2.88e-24	0.829978	0.071315	0.0001	1.66e-17	6.19e-17	0.000495	2.12e-16	Yes
ENSG00000197958.12	RPL12	4159	1.06197	376.995	173.304	4.6e-19	chr9:127467373:A:G	15968	151	185	0.362745	-1	7.26e-22	0.21507	0.019835	0.0001	1.78e-17	6.61e-17	0.0003	2.26e-16	Yes
ENSG00000280123.1	RP11-267M23.1	5626	1.05151	373.405	170.006	3.36e-19	chr8:94454590:TTGTGTTTAACAAGCC:T	24702	137	161	0.315686	1	2.03e-22	0.634911	0.057573	0.0001	1.86e-17	6.91e-17	0.000294	2.36e-16	Yes
ENSG00000177352.9	CCDC71	2416	1.05468	82.1689	163.097	1.78e-18	chr3:49156898:C:T	-9423	157	193	0.378431	-1	2.06e-22	-0.455478	0.041311	0.0001	1.95e-17	7.23e-17	0.001347	2.47e-16	Yes
ENSG00000182774.10	RPS17	4374	1.05763	282.168	166.178	5.76e-19	chr15:82605530:C:T	64966	118	136	0.266667	1	1.28e-22	-0.15674	0.014129	0.0001	1.95e-17	7.23e-17	0.000396	2.47e-16	Yes
ENSG00000075413.17	MARK3	5345	1.06711	374.624	167.808	6.06e-19	chr14:103380937:C:T	-4455	126	141	0.276471	-1	2.18e-22	-0.364217	0.03306	0.0001	1.97e-17	7.28e-17	0.000306	2.49e-16	Yes
ENSG00000141161.11	UNC45B	5759	1.03635	566.214	177.485	1.37e-19	chr17:35157072:AC:A	9255	55	59	0.115686	1	5.54e-22	1.08848	0.100023	0.0001	1.98e-17	7.32e-17	0.000186	2.5e-16	Yes
ENSG00000175857.8	GAPT	6872	1.04507	440.754	170.281	2.42e-19	chr5:58497678:A:G	6243	153	191	0.37451	-1	1.48e-22	0.362412	0.03273	0.0001	1.99e-17	7.36e-17	0.000245	2.52e-16	Yes
ENSG00000103249.17	CLCN7	6263	1.02645	615.887	176.307	8.83e-20	chr16:1460537:A:G	-15043	50	51	0.1	1	2.46e-22	-0.582796	0.052982	0.0001	2e-17	7.38e-17	0.000166	2.52e-16	Yes
ENSG00000170356.8	OR2A20P	4286	1.04489	321.741	173.5	3.33e-19	chr7:144115682:G:A	-137275	78	87	0.170588	1	5.27e-22	-0.858517	0.078839	0.0001	2.02e-17	7.45e-17	0.000335	2.55e-16	Yes
ENSG00000198912.10	C1orf174	8485	1.05507	961.253	176.228	1.66e-19	chr1:3914668:A:G	14383	122	140	0.27451	-1	4.96e-22	0.569916	0.052293	0.0001	2.11e-17	7.77e-17	0.000115	2.66e-16	Yes
ENSG00000106077.18	ABHD11	2765	1.02879	270.978	173.245	2.45e-19	chr7:73734972:G:A	-3895	152	191	0.37451	1	3.45e-22	-0.502409	0.045877	0.0001	2.24e-17	8.27e-17	0.000381	2.83e-16	Yes
ENSG00000234353.2	AP000347.4	3911	1.03586	343.152	174.265	2.53e-19	chr22:23657865:C:T	17103	90	100	0.196078	1	4.73e-22	-0.45215	0.041461	0.0001	2.27e-17	8.37e-17	0.000307	2.86e-16	Yes
ENSG00000167768.4	KRT1	6117	1.05758	508.444	173.951	3.76e-19	chr12:52664730:T:G	-15677	166	211	0.413725	1	6.86e-22	0.513733	0.047343	0.0001	2.32e-17	8.55e-17	0.00022	2.93e-16	Yes
ENSG00000106603.18	COA1	5304	1.05059	366.379	171.046	4.21e-19	chr7:43615333:G:A	-114384	68	73	0.143137	1	3.54e-22	0.594833	0.054336	0.0001	2.39e-17	8.81e-17	0.000299	3.01e-16	Yes
ENSG00000166321.13	NUDT13	2693	1.02286	102.562	169.221	5.56e-19	chr10:73012792:T:A	-97583	45	49	0.096078	1	2.95e-22	-1.10407	0.100609	0.0001	2.4e-17	8.84e-17	0.000989	3.02e-16	Yes
ENSG00000167914.11	GSDMA	4245	1.05538	365.97	174.678	5.26e-19	chr17:39959959:C:A	6696	45	48	0.094118	1	1.22e-21	1.37651	0.12784	0.0001	2.53e-17	9.3e-17	0.000303	3.18e-16	Yes
ENSG00000182919.14	C11orf54	5672	1.02749	343.881	171.341	2.15e-19	chr11:93765386:G:A	23423	154	183	0.358824	-1	1.74e-22	-0.334217	0.030247	0.0001	2.63e-17	9.66e-17	0.000299	3.3e-16	Yes
ENSG00000184271.16	POU6F1	4457	1.0498	335.861	172.106	4.93e-19	chr12:51209068:T:C	-8640	136	161	0.315686	-1	5.69e-22	0.387069	0.035581	0.0001	2.65e-17	9.73e-17	0.000326	3.33e-16	Yes
ENSG00000163464.7	CXCR1	4369	1.04522	385.294	174.795	3.72e-19	chr2:218080322:G:A	-86673	172	214	0.419608	1	8.48e-22	-0.145466	0.013443	0.0001	2.7e-17	9.89e-17	0.00028	3.38e-16	Yes
ENSG00000136250.11	AOAH	5952	1.06385	511.537	170.143	5.58e-19	chr7:36718560:T:C	-5989	159	192	0.376471	-1	3.83e-22	-0.376826	0.034458	0.0001	2.82e-17	1.04e-16	0.000222	3.54e-16	Yes
ENSG00000228716.6	DHFR	5972	1.0713	480.01	170.418	7.67e-19	chr5:80664309:G:T	9326	181	241	0.472549	1	6.01e-22	0.520064	0.047841	0.0001	2.83e-17	1.04e-16	0.000241	3.55e-16	Yes
ENSG00000133706.17	LARS	5052	1.04912	395.535	175.757	4.54e-19	chr5:146113702:A:T	-68958	139	160	0.313726	1	1.37e-21	0.302404	0.028129	0.0001	2.96e-17	1.08e-16	0.000276	3.7e-16	Yes
ENSG00000213639.9	PPP1CB	5508	1.03702	444.875	171.773	2.65e-19	chr2:28787651:A:G	36011	169	228	0.447059	1	2.51e-22	0.190042	0.017282	0.0001	2.98e-17	1.09e-16	0.000237	3.73e-16	Yes
ENSG00000268996.3	MAN1B1-AS1	4320	1.04148	499.096	176.66	2.79e-19	chr9:137085933:C:A	-884	128	161	0.315686	-1	1e-21	-0.70191	0.065011	0.0001	3e-17	1.1e-16	0.000214	3.75e-16	Yes
ENSG00000177990.11	DPY19L2	6052	1.0339	457.434	175.384	2.36e-19	chr12:63668272:G:A	-577	98	104	0.203922	1	5.89e-22	-1.0044	0.09237	0.0001	3.05e-17	1.12e-16	0.000229	3.82e-16	Yes
ENSG00000204710.2	SPDYC	3616	1.0881	236.872	164.255	3.06e-18	chr11:65164964:T:C	-5190	86	93	0.182353	1	5.58e-22	0.935782	0.085998	0.0001	3.23e-17	1.18e-16	0.00051	4.03e-16	Yes
ENSG00000115306.15	SPTBN1	6304	1.06853	343.589	165.079	1.13e-18	chr2:54587078:C:T	130793	124	142	0.278431	-1	2.11e-22	-0.288969	0.026217	0.0001	3.32e-17	1.21e-16	0.000334	4.14e-16	Yes
ENSG00000064419.13	TNPO3	5726	1.05336	429.571	173.461	5.49e-19	chr7:129072814:G:A	17641	106	121	0.237255	1	9.3e-22	-0.366875	0.033947	0.0001	3.38e-17	1.23e-16	0.000257	4.21e-16	Yes
ENSG00000164576.11	SAP30L	5960	1.03706	435.694	172.263	3.25e-19	chr5:154460912:C:T	14955	49	51	0.1	-1	3.65e-22	0.759786	0.069433	0.0001	3.6e-17	1.31e-16	0.000242	4.49e-16	Yes
ENSG00000060642.10	PIGV	3547	1.02256	266.759	173.52	3.15e-19	chr1:26756602:A:C	-30870	44	46	0.090196	1	4.97e-22	-1.0968	0.10064	0.0001	3.61e-17	1.31e-16	0.00038	4.49e-16	Yes
ENSG00000099968.17	BCL2L13	5060	1.06464	566.132	174.089	6.67e-19	chr22:17650046:G:T	21191	127	145	0.284314	-1	1.38e-21	0.570024	0.053024	0.0001	3.7e-17	1.34e-16	0.000201	4.6e-16	Yes
ENSG00000140416.19	TPM1	5759	1.06852	487.209	171.046	8.98e-19	chr15:63048408:T:C	5776	53	61	0.119608	1	8.59e-22	-0.731524	0.067616	0.0001	3.76e-17	1.37e-16	0.000236	4.68e-16	Yes
ENSG00000159388.5	BTG2	4968	1.05499	565.344	177.112	4.93e-19	chr1:203288591:C:T	-16900	165	208	0.407843	1	2.15e-21	-0.397861	0.037234	0.0001	3.8e-17	1.38e-16	0.000196	4.72e-16	Yes
ENSG00000180902.17	D2HGDH	5012	1.02912	332.142	169.594	3.42e-19	chr2:241758583:C:G	24004	173	224	0.439216	-1	1.84e-22	-0.461777	0.041821	0.0001	3.85e-17	1.4e-16	0.000311	4.78e-16	Yes
ENSG00000141580.15	WDR45B	4848	1.05704	369.821	171.282	8.23e-19	chr17:82649954:C:A	1401	149	174	0.341176	1	8.27e-22	0.54475	0.050326	0.0001	3.87e-17	1.4e-16	0.000301	4.8e-16	Yes
ENSG00000100056.11	DGCR14	3883	1.07759	307.131	168.534	2e-18	chr22:19144867:A:T	183	34	36	0.070588	1	1.11e-21	-0.761514	0.070631	0.0001	3.91e-17	1.42e-16	0.000383	4.85e-16	Yes
ENSG00000104497.13	SNX16	5975	1.04279	355.199	172.303	5.3e-19	chr8:81880670:A:G	37804	180	239	0.468627	-1	6.54e-22	-0.401121	0.036941	0.0001	3.93e-17	1.42e-16	0.000302	4.86e-16	Yes
ENSG00000254531.1	FLJ20021	6112	1.05547	313.107	168.318	9.45e-19	chr4:101346296:G:A	-1484	146	179	0.35098	1	4.29e-22	-0.570714	0.052266	0.0001	3.97e-17	1.44e-16	0.000355	4.92e-16	Yes
ENSG00000186496.10	ZNF396	4871	1.02039	377.485	174.619	2.26e-19	chr18:35331258:TCAC:T	-46079	170	226	0.443137	-1	4.56e-22	-0.574388	0.052646	0.0001	3.98e-17	1.44e-16	0.000267	4.92e-16	Yes
ENSG00000174007.7	CEP19	6241	1.05672	656.407	174.01	4.77e-19	chr3:196712253:C:G	-40	88	102	0.2	1	9.16e-22	0.33779	0.031249	0.0001	4.03e-17	1.46e-16	0.00017	4.98e-16	Yes
ENSG00000152359.14	POC5	5566	1.02548	374.297	174.187	2.85e-19	chr5:75703067:C:T	-14414	98	104	0.203922	1	5.31e-22	0.779474	0.071586	0.0001	4.14e-17	1.49e-16	0.000273	5.11e-16	Yes
ENSG00000283375.1	RP11-613D13.10	6508	1.04964	530.804	173.088	4.75e-19	chr11:43772023:CAT:C	-84381	131	160	0.313726	-1	7.11e-22	0.762604	0.070311	0.0001	4.15e-17	1.5e-16	0.000206	5.12e-16	Yes
ENSG00000125877.12	ITPA	6489	1.05778	721.649	176.974	4.74e-19	chr20:3213247:A:C	4379	52	55	0.107843	1	1.99e-21	-0.484615	0.045303	0.0001	4.26e-17	1.54e-16	0.000155	5.26e-16	Yes
ENSG00000261455.1	LINC01003	6405	1.0511	714.719	176.032	3.96e-19	chr7:152465124:A:C	1338	130	157	0.307843	1	1.26e-21	-0.697326	0.064791	0.0001	4.44e-17	1.6e-16	0.000154	5.47e-16	Yes
ENSG00000127838.13	PNKD	4346	1.05941	363.313	171.557	1.05e-18	chr2:218324115:C:T	53723	159	206	0.403922	-1	1.19e-21	0.423877	0.039351	0.0001	4.52e-17	1.63e-16	0.000309	5.57e-16	Yes
ENSG00000165410.14	CFL2	6501	1.04827	510.847	171.517	5.11e-19	chr14:34715022:C:T	199	68	75	0.147059	1	5.05e-22	0.57182	0.052481	0.0001	4.53e-17	1.63e-16	0.000213	5.57e-16	Yes
ENSG00000142102.15	PGGHG	3930	1.07229	345.783	167.67	1.75e-18	chr11:291694:A:G	2556	152	185	0.362745	-1	7.48e-22	0.532754	0.049152	0.0001	4.66e-17	1.68e-16	0.000336	5.73e-16	Yes
ENSG00000127249.14	ATP13A4	6644	1.0288	787.182	179.133	1.72e-19	chr3:193583658:G:GA	-9453	175	227	0.445098	1	1.11e-21	-0.721165	0.066884	0.0001	4.66e-17	1.68e-16	0.000131	5.73e-16	Yes
ENSG00000113231.13	PDE8B	6005	1.03976	599.128	176.405	3.39e-19	chr5:77465578:G:C	255129	140	168	0.329412	-1	1.17e-21	-0.780444	0.072436	0.0001	4.74e-17	1.7e-16	0.000178	5.83e-16	Yes
ENSG00000101255.10	TRIB3	4643	1.02975	792.794	179.487	2.05e-19	chr20:374836:T:C	12001	169	218	0.427451	1	1.48e-21	0.592254	0.055143	0.0001	5.44e-17	1.95e-16	0.000131	6.68e-16	Yes
ENSG00000100298.15	APOBEC3H	4589	1.0475	453.947	175.777	6.72e-19	chr22:39090588:T:C	-6636	53	59	0.115686	1	2.17e-21	-0.85577	0.080094	0.0001	5.48e-17	1.96e-16	0.000239	6.72e-16	Yes
ENSG00000198937.8	CCDC167	5951	1.04215	532.01	172.833	4.83e-19	chr6:37516922:C:G	17000	154	188	0.368627	-1	6.77e-22	0.383744	0.035357	0.0001	5.55e-17	1.99e-16	0.000201	6.81e-16	Yes
ENSG00000136869.13	TLR4	6127	1.05615	477.172	170.242	8.75e-19	chr9:117684418:C:T	-19914	126	136	0.266667	1	6.69e-22	-0.250488	0.023076	0.0001	5.58e-17	2e-16	0.000233	6.83e-16	Yes
ENSG00000154227.13	CERS3	7998	1.07362	906.002	175.424	8.4e-19	chr15:100600469:G:A	55474	137	167	0.327451	1	2.55e-21	0.823842	0.077277	0.0001	5.68e-17	2.03e-16	0.000129	6.95e-16	Yes
ENSG00000213221.4	DNLZ	5262	1.04485	713.218	179.447	4.14e-19	chr9:136360621:G:A	-3168	16	16	0.031373	1	3.2e-21	1.33559	0.125673	0.0001	5.82e-17	2.08e-16	0.000151	7.12e-16	Yes
ENSG00000227191.8	TRGC2	7244	1.04055	525.575	172.97	4.88e-19	chr7:38217337:C:T	-32235	43	45	0.088235	1	7.12e-22	-0.829747	0.076502	0.0001	5.88e-17	2.1e-16	0.000203	7.19e-16	Yes
ENSG00000249846.6	LINC02021	4194	1.03948	248.985	171.164	1.06e-18	chr3:130127996:GT:G	15446	179	223	0.437255	1	1.07e-21	-0.811377	0.075221	0.0001	6.27e-17	2.24e-16	0.000427	7.66e-16	Yes
ENSG00000267731.1	RP11-147L13.8	4945	1.02422	544.249	178.191	2.88e-19	chr17:68180420:A:G	-9464	106	123	0.241176	1	1.55e-21	-0.515839	0.048061	0.0001	6.44e-17	2.3e-16	0.000187	7.86e-16	Yes
ENSG00000151806.13	GUF1	6362	1.02904	304.416	171.871	6.2e-19	chr4:44685384:A:G	6827	85	94	0.184314	-1	6.98e-22	0.566279	0.052196	0.0001	6.52e-17	2.32e-16	0.000339	7.95e-16	Yes
ENSG00000257433.5	RP1-197B17.3	6721	1.04996	390.658	169.064	1.04e-18	chr12:47669604:A:G	-36481	36	37	0.072549	1	5.92e-22	1.0822	0.099531	0.0001	6.76e-17	2.41e-16	0.00028	8.24e-16	Yes
ENSG00000166401.14	SERPINB8	6747	1.06968	470.477	171.262	1.68e-18	chr18:63955557:G:A	-14625	147	181	0.354902	1	1.89e-21	-0.439823	0.041089	0.0001	6.78e-17	2.41e-16	0.000245	8.25e-16	Yes
ENSG00000166928.10	MS4A14	4541	1.04225	322.061	175.306	1.04e-18	chr11:60394055:T:TA	-1959	103	118	0.231373	-1	3.16e-21	0.528342	0.049706	0.0001	7.31e-17	2.6e-16	0.000333	8.9e-16	Yes
ENSG00000140876.11	NUDT7	10404	1.05456	696.739	167.415	7.88e-19	chr16:77723244:C:G	752	44	45	0.088235	1	2.67e-22	1.3596	0.123737	0.0001	7.88e-17	2.8e-16	0.000159	9.59e-16	Yes
ENSG00000211690.1	TRGJ1	7264	1.0422	552.367	174.207	6.69e-19	chr7:38250589:A:G	-18951	115	133	0.260784	1	1.43e-21	0.881951	0.082079	0.0001	8.11e-17	2.88e-16	0.000194	9.85e-16	Yes
ENSG00000172006.11	ZNF554	6336	1.0571	776.561	172.695	7.96e-19	chr19:2799981:C:T	-19893	141	166	0.32549	1	1.17e-21	0.604972	0.056148	0.0001	8.16e-17	2.9e-16	0.000144	9.91e-16	Yes
ENSG00000108846.15	ABCC3	4985	1.04685	596.576	175.306	7.34e-19	chr17:50634726:C:T	-51	176	217	0.42549	-1	2.12e-21	-0.478042	0.044728	0.0001	8.18e-17	2.9e-16	0.000182	9.93e-16	Yes
ENSG00000122642.10	FKBP9	6360	1.05279	394.87	172.46	1.38e-18	chr7:32940471:T:C	-16933	111	130	0.254902	1	2.07e-21	-0.538085	0.050332	0.0001	8.32e-17	2.95e-16	0.000279	1.01e-15	Yes
ENSG00000162341.16	TPCN2	5639	1.03607	486.843	172.46	6.3e-19	chr11:69069784:C:G	20887	43	51	0.1	-1	8.34e-22	0.694082	0.064129	0.0001	8.33e-17	2.95e-16	0.000216	1.01e-15	Yes
ENSG00000139626.15	ITGB7	6111	1.03248	489.045	174.815	5.54e-19	chr12:53198668:T:C	-8639	46	50	0.098039	1	1.35e-21	0.516768	0.048056	0.0001	8.34e-17	2.95e-16	0.000213	1.01e-15	Yes
ENSG00000226232.8	NPIPB14P	3661	1.05642	228.063	169.496	2.77e-18	chr16:69992501:A:G	-3687	97	112	0.219608	-1	2.13e-21	-0.787396	0.073677	0.0001	8.55e-17	3.03e-16	0.000488	1.04e-15	Yes
ENSG00000253132.1	IGHV3-62	399	0.998435	12.8405	177.465	6.45e-18	chr14:106711224:G:T	67639	173	224	0.439216	1	4.32e-20	0.626272	0.061121	0.0001	8.78e-17	3.11e-16	0.00734	1.06e-15	No
ENSG00000163389.10	POGLUT1	5767	1.07224	303.366	165.491	3.66e-18	chr3:119462321:CA:C	-6617	30	30	0.058824	1	9.87e-22	0.856574	0.079322	0.0001	8.94e-17	3.16e-16	0.000383	1.08e-15	Yes
ENSG00000229769.2	TRBV10-2	4042	1.03479	354.853	177.19	9e-19	chr7:142421549:T:C	-3416	169	213	0.417647	1	4.34e-21	-0.730201	0.068996	0.0001	9.09e-17	3.21e-16	0.000296	1.1e-15	Yes
ENSG00000241163.7	LINC00877	5374	1.04279	651.896	175.443	6.6e-19	chr3:72089803:G:A	-189700	141	174	0.341176	-1	1.94e-21	-0.397872	0.037184	0.0001	9.29e-17	3.28e-16	0.000165	1.12e-15	No
ENSG00000070526.14	ST6GALNAC1	6409	1.05075	756.793	176.366	7.49e-19	chr17:76660778:C:T	16940	135	167	0.327451	1	2.85e-21	0.701515	0.065904	0.0001	9.33e-17	3.29e-16	0.000145	1.13e-15	Yes
ENSG00000124275.14	MTRR	7638	1.06131	572.352	173.892	1.41e-18	chr5:7870860:A:G	19369	173	232	0.454902	-1	3.11e-21	-0.362714	0.034117	0.0001	9.36e-17	3.3e-16	0.000197	1.13e-15	Yes
ENSG00000177465.4	ACOT4	5788	1.05613	322.222	167.179	2.15e-18	chr14:73621233:ACG:A	29527	148	180	0.352941	1	8.31e-22	0.697981	0.064487	0.0001	9.5e-17	3.35e-16	0.000345	1.15e-15	Yes
ENSG00000136828.18	RALGPS1	4744	1.0486	514.849	177.367	1.05e-18	chr9:126921162:A:G	6388	119	137	0.268627	-1	5.42e-21	-0.596119	0.0565	0.0001	9.62e-17	3.39e-16	0.000212	1.16e-15	Yes
ENSG00000230513.1	THAP7-AS1	4180	1.04965	363.262	173.775	1.58e-18	chr22:21002636:T:A	439	112	129	0.252941	1	3.44e-21	-0.835446	0.078688	0.0001	9.85e-17	3.46e-16	0.000301	1.19e-15	Yes
ENSG00000008083.13	JARID2	5639	1.05951	417.96	169.947	1.94e-18	chr6:15160468:C:T	-85828	75	81	0.158824	1	1.58e-21	-0.326285	0.030408	0.0001	1e-16	3.52e-16	0.000268	1.2e-15	Yes
ENSG00000255874.2	LINC00346	6994	1.02428	939.994	182.019	2.59e-19	chr13:110822378:A:G	-47873	86	93	0.182353	1	3.63e-21	1.07092	0.100941	0.0001	1.01e-16	3.54e-16	0.000108	1.21e-15	No
ENSG00000082996.19	RNF13	5976	1.03097	596.434	176.523	5.24e-19	chr3:149815441:G:A	2733	102	117	0.229412	1	1.98e-21	0.243953	0.022804	0.0001	1.02e-16	3.58e-16	0.000174	1.22e-15	Yes
ENSG00000138829.11	FBN2	6312	1.03793	254.022	166.885	1.57e-18	chr5:128657874:G:A	-1311	35	36	0.070588	1	5.24e-22	0.824006	0.075663	0.0001	1.02e-16	3.58e-16	0.000417	1.22e-15	Yes
ENSG00000274512.5	TBC1D3L	3445	1.06628	398.644	172.597	2.74e-18	chr17:38297985:T:G	308937	78	84	0.164706	-1	4.78e-21	0.741528	0.07016	0.0001	1.08e-16	3.79e-16	0.000287	1.3e-15	Yes
ENSG00000135597.18	REPS1	5994	1.05331	568.426	175.639	1.27e-18	chr6:138968878:T:C	-19383	37	38	0.07451	1	4.31e-21	0.825395	0.077983	0.0001	1.1e-16	3.84e-16	0.000194	1.31e-15	Yes
ENSG00000171916.16	LGALS9C	2906	1.05184	175.147	169.79	4.02e-18	chr17:18408540:G:C	-68197	180	236	0.462745	1	3.58e-21	-0.710718	0.066976	0.0001	1.13e-16	3.95e-16	0.000628	1.35e-15	Yes
ENSG00000206503.12	HLA-A	11834	1.0921	175.568	152.242	1.49e-17	chr6:29941294:G:A	34	87	94	0.184314	1	1.1e-22	-0.500007	0.044982	0.0001	1.14e-16	4e-16	0.000695	1.37e-15	Yes
ENSG00000265992.1	ESRG	5923	1.04417	626.685	173.461	8.9e-19	chr3:54616141:T:A	-23716	107	125	0.245098	1	1.63e-21	0.663015	0.061814	0.0001	1.16e-16	4.06e-16	0.000172	1.39e-15	Yes
ENSG00000138942.15	RNF185	5293	1.04443	284.115	166.316	2.25e-18	chr22:31170191:T:G	9998	126	143	0.280392	-1	6.92e-22	-0.42972	0.039605	0.0001	1.33e-16	4.64e-16	0.000379	1.59e-15	Yes
ENSG00000104450.12	SPAG1	4315	1.05191	369.861	174.638	2.28e-18	chr8:100140796:G:A	-17110	163	211	0.413725	-1	6.54e-21	-0.532837	0.050634	0.0001	1.36e-16	4.75e-16	0.000297	1.62e-15	Yes
ENSG00000230148.8	HOXB-AS1	5134	1.04578	370.151	173.048	1.88e-18	chr17:48518529:C:A	-25822	186	253	0.496078	1	3.47e-21	0.671089	0.063217	0.0001	1.38e-16	4.82e-16	0.000292	1.65e-15	Yes
ENSG00000163864.15	NMNAT3	5117	1.06346	386.649	170.87	3.24e-18	chr3:139674109:C:T	-3908	96	112	0.219608	-1	3.7e-21	-0.80129	0.075547	0.0001	1.38e-16	4.82e-16	0.000293	1.65e-15	Yes
ENSG00000006015.17	C19orf60	5013	1.03856	484.546	173.323	1.17e-18	chr19:18591687:T:C	2962	182	249	0.488235	-1	2.16e-21	-0.224669	0.021027	0.0001	1.45e-16	5.04e-16	0.000219	1.72e-15	Yes
ENSG00000272578.5	AP000347.2	4148	1.04533	372.262	174.737	1.99e-18	chr22:23657863:T:C	-59493	85	92	0.180392	1	5.73e-21	-0.556295	0.052766	0.0001	1.5e-16	5.21e-16	0.00029	1.78e-15	Yes
ENSG00000147408.14	CSGALNACT1	8283	1.0138	892.915	178.191	2.82e-19	chr8:19706638:A:G	-51391	173	230	0.45098	-1	1.51e-21	0.511273	0.047618	0.0001	1.52e-16	5.3e-16	0.000111	1.81e-15	Yes
ENSG00000211717.3	TRBV10-1	4008	1.05376	335.58	174.737	3.09e-18	chr7:142395243:G:T	-4617	171	218	0.427451	1	9.52e-21	-0.784129	0.074904	0.0001	1.59e-16	5.51e-16	0.000329	1.89e-15	Yes
ENSG00000134575.9	ACP2	3177	1.05357	115.243	164.529	9.07e-18	chr11:47246999:T:G	-1907	134	153	0.3	1	2.28e-21	-0.446753	0.041841	0.0001	1.61e-16	5.59e-16	0.000958	1.91e-15	Yes
ENSG00000219607.3	PPP1R3G	6788	1.05842	612.287	173.559	2.03e-18	chr6:5061360:C:T	-23221	51	58	0.113725	1	4.34e-21	1.03862	0.09814	0.0001	1.63e-16	5.67e-16	0.000183	1.94e-15	Yes
ENSG00000143771.11	CNIH4	5526	1.04403	290.545	170.713	2.72e-18	chr1:224371110:C:G	14260	108	122	0.239216	-1	2.89e-21	0.423318	0.039775	0.0001	1.68e-16	5.82e-16	0.00037	1.99e-15	Yes
ENSG00000151148.13	UBE3B	4891	1.0625	361.311	170.614	4.25e-18	chr12:109500660:A:T	23115	27	27	0.052941	1	4.75e-21	0.873054	0.082597	0.0001	1.77e-16	6.14e-16	0.000313	2.1e-15	Yes
ENSG00000211638.2	IGLV8-61	2675	1.01885	215.956	175.895	1.64e-18	chr22:22099103:C:T	403	101	116	0.227451	1	6.16e-21	-0.821668	0.078015	0.0001	1.79e-16	6.21e-16	0.000465	2.12e-15	Yes
ENSG00000110871.14	COQ5	5553	1.03986	322.187	168.063	2.32e-18	chr12:120476118:CAG:C	-58232	130	153	0.3	1	1.17e-21	0.370168	0.034356	0.0001	1.83e-16	6.34e-16	0.00033	2.17e-15	Yes
ENSG00000189190.9	ZNF600	7979	1.04394	912.843	177.661	9.57e-19	chr19:52781958:T:G	-4833	90	105	0.205882	1	5.24e-21	-0.720133	0.068223	0.0001	1.87e-16	6.47e-16	0.000118	2.21e-15	Yes
ENSG00000197798.8	FAM118B	6436	1.03249	611.547	175.129	9.74e-19	chr11:126190771:G:A	-20643	138	171	0.335294	1	2.8e-21	0.595027	0.055886	0.0001	1.88e-16	6.51e-16	0.00017	2.23e-15	Yes
ENSG00000260943.1	RP11-476D10.1	6248	1.0325	254.188	166.826	2.36e-18	chr12:40143401:T:C	525	104	114	0.223529	-1	8.45e-22	-0.595062	0.054991	0.0001	1.89e-16	6.55e-16	0.00041	2.24e-15	Yes
ENSG00000183307.3	CECR6	4963	1.05901	515.86	172.342	2.87e-18	chr22:17117519:G:A	-3848	106	122	0.239216	1	4.72e-21	-0.558525	0.052836	0.0001	1.92e-16	6.64e-16	0.000217	2.27e-15	Yes
ENSG00000234745.10	HLA-B	15070	1.06928	259.001	151.221	8.11e-18	chr6:31348922:G:A	-7520	40	43	0.084314	1	3.53e-23	0.5132	0.045498	0.0001	1.96e-16	6.77e-16	0.000445	2.32e-15	Yes
ENSG00000161010.14	MRNIP	7069	1.04833	778.226	175.149	1.37e-18	chr5:179843752:C:A	-15135	19	21	0.041177	1	4.17e-21	-0.711129	0.067156	0.0001	1.98e-16	6.82e-16	0.00014	2.33e-15	Yes
ENSG00000279447.1	RP4-737E23.6	6255	1.05087	432.144	171.792	2.76e-18	chr20:23121864:T:G	49142	48	50	0.098039	-1	3.9e-21	0.840819	0.079332	0.0001	2.03e-16	7e-16	0.000254	2.39e-15	Yes
ENSG00000184385.2	UMODL1-AS1	8177	1.05777	965.223	174.854	1.57e-18	chr21:42107024:T:C	-1510	117	137	0.268627	1	4.49e-21	0.865587	0.081828	0.0001	2.05e-16	7.07e-16	0.000116	2.42e-15	Yes
ENSG00000187838.16	PLSCR3	6102	1.05702	661.096	172.715	2.23e-18	chr17:7394133:A:G	-710	110	127	0.24902	-1	3.89e-21	0.341053	0.032177	0.0001	2.06e-16	7.08e-16	0.000169	2.42e-15	Yes
ENSG00000111725.10	PRKAB1	5540	1.02846	435.713	170.811	1.32e-18	chr12:119709120:G:A	41367	34	35	0.068628	1	1.27e-21	0.924997	0.085946	0.0001	2.09e-16	7.19e-16	0.000237	2.46e-15	Yes
ENSG00000130396.20	AFDN	8270	1.06415	709.205	172.204	2.68e-18	chr6:167700948:T:C	-125974	139	163	0.319608	1	4.2e-21	0.628748	0.059383	0.0001	2.1e-16	7.21e-16	0.00016	2.47e-15	Yes
ENSG00000171574.17	ZNF584	3281	1.05492	199.892	166.473	7.05e-18	chr19:58406068:A:G	4564	96	107	0.209804	1	2.86e-21	-0.784037	0.073661	0.0001	2.1e-16	7.23e-16	0.000554	2.47e-15	Yes
ENSG00000105186.15	ANKRD27	6431	1.03694	550.148	175.345	1.42e-18	chr19:32678197:C:T	2998	21	22	0.043137	1	4.56e-21	1.26586	0.119691	0.0001	2.13e-16	7.31e-16	0.000192	2.5e-15	Yes
ENSG00000164924.17	YWHAZ	4916	1.06129	513.678	175.482	3.59e-18	chr8:100932331:T:A	-21057	184	252	0.494118	-1	1.36e-20	-0.214916	0.020634	0.0001	2.25e-16	7.71e-16	0.00022	2.64e-15	Yes
ENSG00000112977.15	DAP	5992	0.989876	761.532	182.431	2.06e-19	chr5:10680885:G:A	-80387	46	47	0.092157	1	3.13e-21	0.841227	0.079129	0.0001	2.28e-16	7.82e-16	0.000121	2.68e-15	Yes
ENSG00000176022.4	B3GALT6	2554	1.05175	233.284	170.654	6.21e-18	chr1:1224783:G:A	-7482	52	54	0.105882	1	7.51e-21	-0.566215	0.053909	0.0001	2.42e-16	8.29e-16	0.000471	2.83e-15	Yes
ENSG00000171444.17	MCC	7486	1.03719	412.621	170.006	2.17e-18	chr5:112990883:AT:A	-497947	187	255	0.5	1	1.83e-21	-0.47717	0.044559	0.0001	2.43e-16	8.33e-16	0.000256	2.85e-15	Yes
ENSG00000145476.15	CYP4V2	7562	1.04672	922.773	175.895	1.38e-18	chr4:186191475:G:C	-45	151	187	0.366667	1	5.09e-21	-0.509672	0.048265	0.0001	2.52e-16	8.63e-16	0.000118	2.95e-15	Yes
ENSG00000163803.12	PLB1	4862	1.04591	402.644	171.773	3.23e-18	chr2:28454219:G:C	-2926	143	175	0.343137	-1	4.67e-21	-0.559155	0.052888	0.0001	2.64e-16	9.04e-16	0.000269	3.09e-15	Yes
ENSG00000168653.10	NDUFS5	4965	1.02272	495.273	176.739	1.27e-18	chr1:39026790:C:T	472	125	146	0.286275	1	5.71e-21	-0.225071	0.021347	0.0001	2.81e-16	9.59e-16	0.000205	3.28e-15	Yes
ENSG00000076685.18	NT5C2	4216	1.06506	234.246	166.63	1.11e-17	chr10:103195020:TG:T	1714	50	54	0.105882	1	5.17e-21	0.312867	0.029634	0.0001	2.85e-16	9.72e-16	0.000486	3.33e-15	Yes
ENSG00000273478.1	RP11-465N4.5	5501	1.03123	607.93	176.189	1.5e-18	chr1:201983166:C:G	-12980	157	197	0.386275	-1	6.02e-21	0.696034	0.066066	0.0001	3.05e-16	1.04e-15	0.000171	3.57e-15	Yes
ENSG00000123124.13	WWP1	4606	1.04626	246.471	169.26	6.2e-18	chr8:86344348:C:T	1610	17	17	0.033333	1	5.19e-21	-0.705937	0.066869	0.0001	3.09e-16	1.05e-15	0.000439	3.61e-15	No
ENSG00000231770.5	TMEM44-AS1	7647	1.02608	983.941	180.861	7.98e-19	chr3:194585511:T:C	1500	107	128	0.25098	1	9.46e-21	0.752734	0.071899	0.0001	3.13e-16	1.07e-15	0.000104	3.65e-15	Yes
ENSG00000107521.18	HPS1	5013	1.03885	361.187	173.637	3.44e-18	chr10:98417112:C:T	-29835	134	171	0.335294	1	8.13e-21	0.26664	0.025415	0.0001	3.22e-16	1.1e-15	0.000294	3.75e-15	Yes
ENSG00000239665.8	RP11-295P9.3	7726	1.04773	852.991	174.089	1.97e-18	chr10:13634024:T:C	2881	169	213	0.417647	-1	4.81e-21	0.464962	0.043996	0.0001	3.25e-16	1.11e-15	0.000127	3.78e-15	Yes
ENSG00000115816.14	CEBPZ	7028	1.03712	555.615	171.831	2.19e-18	chr2:37226486:T:C	-5144	143	183	0.358824	1	3.01e-21	-0.331118	0.03113	0.0001	3.35e-16	1.14e-15	0.00019	3.89e-15	No
ENSG00000101439.8	CST3	6828	1.01805	491.189	175.679	1.32e-18	chr20:23632154:A:G	-6319	82	88	0.172549	1	4.57e-21	-0.3412	0.032263	0.0001	3.43e-16	1.17e-15	0.000204	3.99e-15	Yes
ENSG00000173295.7	FAM86B3P	4187	1.04535	200.494	161.35	8.54e-18	chr8:8231355:G:C	2760	183	242	0.47451	1	8.58e-22	-0.768746	0.071055	0.0001	3.59e-16	1.22e-15	0.000539	4.17e-15	Yes
ENSG00000115750.16	TAF1B	6600	1.04405	617.976	174.835	2.69e-18	chr2:9843557:G:T	203	189	246	0.482353	-1	8.32e-21	0.474225	0.045215	0.0001	3.64e-16	1.24e-15	0.000174	4.23e-15	Yes
ENSG00000120071.13	KANSL1	5340	1.03115	204.88	169.672	5.28e-18	chr17:45587535:T:A	-637854	100	111	0.217647	1	4.79e-21	0.385654	0.03649	0.0001	3.65e-16	1.24e-15	0.000507	4.24e-15	Yes
ENSG00000174788.9	PCP2	7485	1.02503	939.557	179.035	9.37e-19	chr19:7634646:A:G	898	137	166	0.32549	1	7.22e-21	-0.709434	0.067508	0.0001	3.66e-16	1.24e-15	0.000109	4.24e-15	Yes
ENSG00000278311.4	GGNBP2	4279	1.0449	379.351	173.323	4.54e-18	chr17:36539606:CA:C	-5282	185	233	0.456863	1	1.04e-20	0.374909	0.035855	0.0001	3.67e-16	1.24e-15	0.000284	4.25e-15	Yes
ENSG00000250490.1	LINC02145	7584	1.08281	668.707	172.617	8.74e-18	chr5:6369284:C:T	29400	178	233	0.456863	1	1.85e-20	0.759739	0.073256	0.0001	3.73e-16	1.26e-15	0.000178	4.32e-15	Yes
ENSG00000171148.13	TADA3	6057	1.04979	684.249	175.561	3.05e-18	chr3:9788534:C:T	-3960	75	85	0.166667	1	1.15e-20	0.246074	0.023569	0.0001	3.79e-16	1.28e-15	0.00016	4.39e-15	Yes
ENSG00000167965.17	MLST8	5104	1.04177	428.425	171.674	3.8e-18	chr16:2207104:C:G	2856	179	237	0.464706	1	5.51e-21	0.269217	0.025522	0.0001	3.86e-16	1.3e-15	0.00025	4.46e-15	Yes
ENSG00000130731.15	METTL26	5416	1.04591	548.308	172.734	3.51e-18	chr16:636337:G:A	-29	52	55	0.107843	1	6.6e-21	0.518488	0.049276	0.0001	3.98e-16	1.34e-15	0.000197	4.6e-15	Yes
ENSG00000085982.13	USP40	6689	1.05118	622.783	173.245	3.77e-18	chr2:233555852:T:C	-10930	62	68	0.133333	1	8.2e-21	-0.727438	0.069343	0.0001	4.1e-16	1.38e-15	0.000176	4.74e-15	Yes
ENSG00000148396.18	SEC16A	5056	1.0358	578.626	174.089	2.51e-18	chr9:136483046:G:C	5357	190	253	0.496078	-1	6.34e-21	-0.23768	0.022576	0.0001	4.2e-16	1.42e-15	0.000182	4.85e-15	Yes
ENSG00000258116.1	RP11-493L12.6	6348	1.04596	367.351	168.985	5.58e-18	chr12:47368325:T:C	26236	28	30	0.058824	1	4.26e-21	1.52388	0.143955	0.0001	4.25e-16	1.43e-15	0.000295	4.9e-15	Yes
ENSG00000100311.16	PDGFB	4407	1.02572	426.562	175.188	2.48e-18	chr22:39240923:A:G	-3828	138	165	0.323529	-1	8.29e-21	0.571793	0.054515	0.0001	4.31e-16	1.45e-15	0.00024	4.97e-15	Yes
ENSG00000267702.1	RP11-53B2.2	5060	1.05335	399.652	171.027	6.64e-18	chr18:13487486:G:A	1024	172	228	0.447059	-1	8.94e-21	-0.562417	0.053678	0.0001	4.33e-16	1.46e-15	0.000276	4.98e-15	Yes
ENSG00000258572.1	RP11-1070N10.3	7732	1.02566	1093.07	183.844	1e-18	chr14:95517638:G:A	1502	153	196	0.384314	1	2.5e-20	-0.572164	0.055404	0.0001	4.49e-16	1.51e-15	9.36e-05	5.17e-15	Yes
ENSG00000144567.10	FAM134A	4327	1.03465	400.291	177.622	3.73e-18	chr2:219169108:A:G	-7224	174	216	0.423529	-1	2.41e-20	-0.288616	0.027934	0.0001	4.5e-16	1.52e-15	0.000262	5.18e-15	Yes
ENSG00000258181.1	RP11-493L12.4	6205	1.05568	404.488	171.243	7.53e-18	chr12:47249577:A:G	1453	133	158	0.309804	1	1.1e-20	0.677247	0.064822	0.0001	4.62e-16	1.55e-15	0.000275	5.32e-15	Yes
ENSG00000134748.12	PRPF38A	4559	1.03774	268.435	170.242	6.33e-18	chr1:52528040:A:G	123476	34	38	0.07451	1	6.89e-21	0.63931	0.060795	0.0001	4.63e-16	1.56e-15	0.000394	5.32e-15	Yes
ENSG00000103642.11	LACTB	5649	1.03756	462.115	170.143	3.7e-18	chr15:63116121:G:A	-5679	176	238	0.466667	1	3.57e-21	0.350441	0.033024	0.0001	4.7e-16	1.58e-15	0.000229	5.4e-15	Yes
ENSG00000276449.1	AC004076.5	6266	1.03915	546.502	172.047	3.32e-18	chr19:57432329:A:G	-17360	184	235	0.460784	-1	5.18e-21	-0.772112	0.073135	0.0001	4.73e-16	1.59e-15	0.000194	5.42e-15	Yes
ENSG00000131944.9	FAAP24	6906	1.042	660.129	176.464	3.07e-18	chr19:32972152:G:A	-57	140	163	0.319608	1	1.46e-20	0.770422	0.074034	0.0001	4.8e-16	1.61e-15	0.000162	5.51e-15	Yes
ENSG00000168405.15	CMAHP	7150	1.04801	421.601	167.69	5.95e-18	chr6:25098037:G:A	-68518	102	116	0.227451	-1	3.25e-21	-0.497605	0.046831	0.0001	4.89e-16	1.64e-15	0.000258	5.6e-15	Yes
ENSG00000138111.14	MFSD13A	3458	1.03919	143.104	164.824	1.32e-17	chr10:102479343:T:C	17948	181	248	0.486275	-1	3.91e-21	-0.433713	0.040922	0.0001	4.93e-16	1.65e-15	0.000742	5.65e-15	Yes
ENSG00000170412.16	GPRC5C	6045	1.05184	785.378	177.033	3.73e-18	chr17:74443561:T:G	18710	31	31	0.060784	-1	2.09e-20	-1.50409	0.14528	0.0001	5.06e-16	1.69e-15	0.00014	5.79e-15	Yes
ENSG00000119411.10	BSPRY	6117	1.03984	567.242	174.442	3.51e-18	chr9:113351116:C:T	1575	86	102	0.2	1	1.02e-20	-0.836027	0.079941	0.0001	5.08e-16	1.7e-15	0.000188	5.81e-15	Yes
ENSG00000213672.7	NCKIPSD	2274	1.03108	91.4731	167.278	1.64e-17	chr3:48692683:T:C	6319	147	179	0.35098	-1	9.77e-21	0.469598	0.044875	0.0001	5.11e-16	1.71e-15	0.001135	5.84e-15	Yes
ENSG00000197165.10	SULT1A2	2473	1.04501	222.814	172.303	1.09e-17	chr16:28520867:T:G	-76242	168	205	0.401961	1	2.21e-20	0.575793	0.05566	0.0001	5.24e-16	1.75e-15	0.000484	5.99e-15	Yes
ENSG00000165055.15	METTL2B	4898	1.04824	299.542	169.535	9.12e-18	chr7:128501969:A:T	25240	168	221	0.433333	-1	8.82e-21	-0.420309	0.040107	0.0001	5.31e-16	1.77e-15	0.000363	6.06e-15	Yes
ENSG00000109814.11	UGDH	6340	1.03529	524.81	173.323	3.52e-18	chr4:39524847:T:G	-3171	177	233	0.456863	-1	7.71e-21	0.455513	0.043385	0.0001	5.5e-16	1.83e-15	0.0002	6.27e-15	Yes
ENSG00000176783.14	RUFY1	7504	1.03459	810.22	176.621	2.24e-18	chr5:179562385:A:G	11827	178	228	0.447059	1	1.06e-20	-0.341706	0.03269	0.0001	5.53e-16	1.84e-15	0.000129	6.31e-15	Yes
ENSG00000180279.6	LINC01869	6049	1.03142	917.758	179.683	1.79e-18	chr19:50805131:G:A	-3743	97	113	0.221569	1	1.75e-20	0.94706	0.091244	0.0001	5.56e-16	1.85e-15	0.000113	6.34e-15	Yes
ENSG00000099817.11	POLR2E	5197	1.04218	804.237	175.875	2.94e-18	chr19:1095515:G:A	135	133	157	0.307843	1	1.2e-20	-0.24028	0.023027	0.0001	5.61e-16	1.87e-15	0.000133	6.39e-15	Yes
ENSG00000266709.1	RP11-214O1.2	7973	1.04315	1089.12	182.431	2.26e-18	chr17:14302495:G:C	-1359	101	114	0.223529	-1	4.36e-20	0.836513	0.08165	0.0001	5.66e-16	1.88e-15	9.86e-05	6.45e-15	Yes
ENSG00000136238.17	RAC1	5834	1.05698	435.202	168.867	8.93e-18	chr7:6357203:A:C	-17320	190	255	0.5	1	7.22e-21	0.190966	0.018172	0.0001	5.72e-16	1.9e-15	0.000256	6.51e-15	Yes
ENSG00000184441.4	AP001062.7	5492	1.04798	594.833	175.777	5.02e-18	chr21:44339162:C:T	7928	88	96	0.188235	1	2.15e-20	0.452187	0.043694	0.0001	5.88e-16	1.95e-15	0.000183	6.68e-15	Yes
ENSG00000271964.1	RP11-415F23.2	6032	1.05762	423.968	170.359	9.68e-18	chr3:16325129:A:G	10690	170	221	0.433333	-1	1.17e-20	-0.447658	0.042887	0.0001	5.93e-16	1.97e-15	0.000263	6.74e-15	No
ENSG00000076555.15	ACACB	5685	1.04307	487.645	173.735	5.37e-18	chr12:109158046:C:T	41451	144	178	0.34902	1	1.4e-20	-0.465844	0.04474	0.0001	6.05e-16	2.01e-15	0.00022	6.87e-15	Yes
ENSG00000114544.16	SLC41A3	7018	1.0428	409.316	170.634	6.37e-18	chr3:126082224:G:T	-19337	123	144	0.282353	1	7.69e-21	0.515067	0.049055	0.0001	6.08e-16	2.02e-15	0.000262	6.9e-15	Yes
ENSG00000132932.16	ATP8A2	7249	1.05665	540.207	171.557	7.56e-18	chr13:26017729:G:A	645658	159	197	0.386275	1	1.19e-20	0.586288	0.056183	0.0001	6.1e-16	2.02e-15	0.000206	6.91e-15	No
ENSG00000226137.5	BAIAP2-AS1	6884	1.05912	644.695	173.775	6.86e-18	chr17:81032233:G:A	-2648	105	115	0.22549	1	1.87e-20	0.596081	0.057484	0.0001	6.1e-16	2.02e-15	0.000174	6.92e-15	Yes
ENSG00000139610.1	CELA1	4811	1.04246	405.597	175.07	6.52e-18	chr12:51329943:A:G	-16736	110	131	0.256863	1	2.44e-20	0.695798	0.067352	0.0001	6.24e-16	2.07e-15	0.000264	7.07e-15	Yes
ENSG00000231160.9	KLF3-AS1	7013	1.05556	547.317	169.28	7.43e-18	chr4:38675441:A:G	10558	74	85	0.166667	1	6.46e-21	0.794642	0.0755	0.0001	6.29e-16	2.08e-15	0.000203	7.12e-15	Yes
ENSG00000124713.5	GNMT	4852	1.02724	578.696	178.76	2.81e-18	chr6:42972935:A:G	12177	164	209	0.409804	-1	2.31e-20	-0.611977	0.059195	0.0001	6.35e-16	2.1e-15	0.000178	7.18e-15	Yes
ENSG00000160183.13	TMPRSS3	7726	1.04602	1050.43	180.979	2.91e-18	chr21:42403997:A:G	7151	159	198	0.388235	-1	4.1e-20	0.728558	0.071049	0.0001	6.44e-16	2.13e-15	0.000103	7.28e-15	Yes
ENSG00000108599.14	AKAP10	2690	1.03611	180.058	172.754	1.26e-17	chr17:19960360:C:T	-17983	53	56	0.109804	1	2.93e-20	0.477016	0.046295	0.0001	6.6e-16	2.18e-15	0.000585	7.46e-15	Yes
ENSG00000166501.12	PRKCB	5838	1.0237	644.05	178.623	2.36e-18	chr16:23853326:C:A	17325	177	229	0.44902	-1	1.84e-20	0.321569	0.031004	0.0001	6.71e-16	2.21e-15	0.000158	7.57e-15	Yes
ENSG00000106034.17	CPED1	4729	1.0515	255.431	171.36	1.51e-17	chr7:121001677:C:T	13000	195	254	0.498039	-1	2.54e-20	0.456704	0.044236	0.0001	6.81e-16	2.25e-15	0.00043	7.68e-15	Yes
ENSG00000163393.12	SLC22A15	5390	1.04904	497.232	174.835	7.38e-18	chr1:115928737:C:T	-47761	113	133	0.260784	1	2.65e-20	0.308145	0.029864	0.0001	7.04e-16	2.32e-15	0.000219	7.93e-15	Yes
ENSG00000241015.2	TPM3P9	7171	1.05789	981.424	176.425	4.98e-18	chr19:53441633:G:A	9649	135	163	0.319608	-1	2.5e-20	-0.806499	0.078098	0.0001	7.08e-16	2.33e-15	0.000114	7.98e-15	Yes
ENSG00000251364.6	CTD-2516F10.2	7853	1.06924	655.653	171.301	1.07e-17	chr11:7500712:G:T	-11803	191	252	0.494118	1	1.67e-20	-0.610896	0.05882	0.0001	7.1e-16	2.34e-15	0.000176	8e-15	Yes
ENSG00000159904.11	ZNF890P	7236	1.06281	660.462	169.849	9.07e-18	chr7:5131203:T:C	-13343	146	176	0.345098	1	9.51e-21	0.622546	0.059468	0.0001	7.45e-16	2.45e-15	0.000171	8.38e-15	Yes
ENSG00000173200.12	PARP15	5741	1.03265	372.881	173.029	6.3e-18	chr3:122578922:T:A	1320	181	239	0.468627	1	1.4e-20	0.23112	0.022199	0.0001	7.71e-16	2.53e-15	0.00028	8.67e-15	Yes
ENSG00000063046.17	EIF4B	6318	1.0407	525.219	174.952	5.9e-18	chr12:52997717:G:A	-8441	109	126	0.247059	-1	2.11e-20	-0.432013	0.041733	0.0001	7.82e-16	2.57e-15	0.000203	8.79e-15	Yes
ENSG00000204149.10	AGAP6	5255	1.06313	347.235	170.909	1.83e-17	chr10:49827788:CTTAT:C	-154402	122	145	0.284314	1	2.85e-20	-0.51769	0.050225	0.0001	7.85e-16	2.58e-15	0.000326	8.82e-15	Yes
ENSG00000160200.17	CBS	6074	1.02288	566.016	175.482	3.14e-18	chr21:43013571:A:G	-63372	164	214	0.419608	-1	1.17e-20	0.575007	0.055086	0.0001	8.09e-16	2.65e-15	0.000179	9.08e-15	Yes
ENSG00000116171.17	SCP2	4858	1.06433	343.514	171.282	2e-17	chr1:52927236:A:G	7	132	159	0.311765	-1	3.47e-20	0.381272	0.037094	0.0001	8.19e-16	2.69e-15	0.000331	9.19e-15	Yes
ENSG00000122390.17	NAA60	4831	1.04548	486.409	171.812	7.8e-18	chr16:3461142:T:TA	17531	28	31	0.060784	1	1.32e-20	-0.56833	0.05454	0.0001	8.21e-16	2.69e-15	0.000222	9.21e-15	Yes
ENSG00000157992.12	KRTCAP3	3687	1.02057	263.688	172.204	6.41e-18	chr2:27468721:C:A	26355	153	192	0.376471	1	1.16e-20	0.654541	0.0627	0.0001	8.33e-16	2.73e-15	0.000382	9.33e-15	Yes
ENSG00000163281.11	GNPDA2	6354	1.07846	262.856	163.548	4.11e-17	chr4:44700703:T:C	-25892	83	92	0.180392	1	1.1e-20	0.420692	0.04027	0.0001	8.37e-16	2.74e-15	0.000449	9.37e-15	Yes
ENSG00000100116.16	GCAT	5284	1.04342	544.052	174.148	6.7e-18	chr22:37806396:CG:C	-1509	170	221	0.433333	-1	2e-20	-0.582685	0.056244	0.0001	8.44e-16	2.76e-15	0.000198	9.44e-15	Yes
ENSG00000123268.8	ATF1	4100	1.03967	252.971	169.751	1.28e-17	chr12:50801081:C:T	37371	126	147	0.288235	1	1.4e-20	0.353293	0.03393	0.0001	8.49e-16	2.78e-15	0.00042	9.5e-15	Yes
ENSG00000146587.17	RBAK	7416	1.04472	770.277	175.345	5.11e-18	chr7:5131430:T:C	85609	146	176	0.345098	1	1.97e-20	0.282853	0.027298	0.0001	8.76e-16	2.86e-15	0.00014	9.79e-15	Yes
ENSG00000146386.7	ABRACL	5898	1.01634	567.204	178.152	2.82e-18	chr6:139029045:G:A	363	136	160	0.313726	1	2.01e-20	-0.334265	0.032268	0.0001	9.12e-16	2.98e-15	0.000176	1.02e-14	Yes
ENSG00000205885.7	C1RL-AS1	5129	1.05679	497.659	173.127	1.22e-17	chr12:7111103:A:G	3051	131	157	0.307843	1	3.1e-20	0.610803	0.059329	0.0001	9.24e-16	3.02e-15	0.000224	1.03e-14	Yes
ENSG00000176720.4	BOK	5669	1.05396	395.189	167.101	1.44e-17	chr2:241571567:G:A	12846	65	72	0.141176	1	8e-21	-0.901962	0.085951	0.0001	9.47e-16	3.09e-15	0.00028	1.06e-14	Yes
ENSG00000010292.12	NCAPD2	5600	1.04009	662.17	179.683	5.61e-18	chr12:6519947:G:C	26105	182	239	0.468627	1	6.26e-20	-0.387148	0.037986	0.0001	9.64e-16	3.14e-15	0.000161	1.07e-14	Yes
ENSG00000180822.11	PSMG4	6904	1.04954	664.325	174.226	7.69e-18	chr6:3264292:C:T	32889	94	109	0.213725	-1	2.39e-20	0.369645	0.035771	0.0001	9.79e-16	3.19e-15	0.000164	1.09e-14	Yes
ENSG00000269893.6	SNHG8	6319	1.06447	289.726	166.669	2.86e-17	chr4:118265836:TC:T	-12873	159	210	0.411765	1	1.63e-20	0.244013	0.023485	0.0001	9.94e-16	3.24e-15	0.000392	1.11e-14	Yes
ENSG00000142552.7	RCN3	5403	1.03154	594.037	175.639	5.02e-18	chr19:49539572:C:T	11954	35	37	0.072549	1	2.08e-20	-0.42725	0.041264	0.0001	1.02e-15	3.33e-15	0.000175	1.14e-14	Yes
ENSG00000023892.10	DEF6	4761	1.0436	225.718	166.237	2.08e-17	chr6:35261514:TTTGG:T	-36338	72	88	0.172549	-1	9.87e-21	0.375839	0.03592	0.0001	1.09e-15	3.54e-15	0.000476	1.21e-14	Yes
ENSG00000129354.11	AP1M2	5336	1.06536	508.749	173.971	1.86e-17	chr19:10594897:G:GC	7582	93	102	0.2	1	6.22e-20	0.753831	0.073958	0.0001	1.12e-15	3.62e-15	0.000224	1.24e-14	Yes
ENSG00000135845.9	PIGC	5069	1.06165	367.588	174.913	2.4e-17	chr1:172456389:C:G	12303	175	242	0.47451	-1	1.05e-19	-0.406379	0.040173	0.0001	1.17e-15	3.8e-15	0.000307	1.3e-14	Yes
ENSG00000105509.10	HAS1	7493	1.04077	918.397	179.408	5.01e-18	chr19:51712043:A:C	-11951	79	88	0.172549	1	5.17e-20	0.95397	0.093342	0.0001	1.18e-15	3.81e-15	0.000116	1.31e-14	Yes
ENSG00000167264.17	DUS2	3262	1.05546	155.512	166.473	4.99e-17	chr16:67995836:C:T	8075	79	89	0.17451	1	3.03e-20	0.598416	0.058105	0.0001	1.25e-15	4.05e-15	0.000714	1.39e-14	Yes
ENSG00000125826.20	RBCK1	4801	1.022	770.85	178.309	3.45e-18	chr20:410381:T:C	2883	67	70	0.137255	1	2.61e-20	0.299825	0.029051	0.0001	1.26e-15	4.08e-15	0.000131	1.39e-14	Yes
ENSG00000172183.14	ISG20	5183	1.02835	628.19	177.465	5.41e-18	chr15:88653510:G:A	17357	176	237	0.464706	-1	3.54e-20	-0.290466	0.028267	0.0001	1.31e-15	4.23e-15	0.000164	1.45e-14	Yes
ENSG00000163875.15	MEAF6	4878	1.0468	457.765	174.795	1.36e-17	chr1:37580845:T:C	66071	30	32	0.062745	1	5.28e-20	-0.67697	0.06626	0.0001	1.32e-15	4.26e-15	0.000237	1.46e-14	Yes
ENSG00000156398.12	SFXN2	3636	1.0494	159.484	161.88	4.28e-17	chr10:102727625:C:T	13087	82	91	0.178431	1	7.36e-21	-0.491748	0.046806	0.0001	1.33e-15	4.31e-15	0.000685	1.47e-14	Yes
ENSG00000255200.1	PGAM1P8	3617	1.04466	255.523	167.395	2.33e-17	chr11:65177494:G:A	1024	134	166	0.32549	1	1.54e-20	-0.696724	0.067003	0.0001	1.35e-15	4.36e-15	0.000422	1.49e-14	Yes
ENSG00000126773.12	PCNX4	4404	1.06451	158.651	163.038	7.03e-17	chr14:60149324:C:T	57413	77	85	0.166667	1	1.86e-20	0.320746	0.030929	0.0001	1.36e-15	4.41e-15	0.000717	1.51e-14	Yes
ENSG00000156171.14	DRAM2	6127	1.04148	533.792	173.873	1.05e-17	chr1:111130734:A:G	-9482	157	190	0.372549	-1	3.12e-20	0.383148	0.037219	0.0001	1.41e-15	4.54e-15	0.0002	1.55e-14	Yes
ENSG00000101104.12	PABPC1L	5723	1.04032	520.986	176.562	1.04e-17	chr20:44914026:T:C	3964	145	183	0.358824	1	5.96e-20	0.406694	0.039876	0.0001	1.41e-15	4.56e-15	0.000205	1.56e-14	Yes
ENSG00000171469.10	ZNF561	5966	1.04043	510.607	174.481	1.07e-17	chr19:9722399:A:G	101000	72	81	0.158824	1	3.72e-20	-0.530177	0.05163	0.0001	1.42e-15	4.58e-15	0.000209	1.57e-14	Yes
ENSG00000126215.13	XRCC3	5478	1.07147	457.539	170.693	3.35e-17	chr14:103628983:G:A	-86521	145	176	0.345098	1	5.5e-20	0.41436	0.04058	0.0001	1.53e-15	4.92e-15	0.000253	1.68e-14	Yes
ENSG00000107185.9	RGP1	4296	1.0411	344.811	172.008	1.75e-17	chr9:35731421:CCT:C	-17866	155	197	0.386275	1	3.58e-20	-0.447757	0.04358	0.0001	1.55e-15	4.98e-15	0.00031	1.7e-14	Yes
ENSG00000158747.13	NBL1	6733	1.03989	772.9	180.39	7.63e-18	chr1:19641564:T:C	1010	107	124	0.243137	1	1.04e-19	-0.700557	0.069247	0.0001	1.57e-15	5.04e-15	0.000138	1.73e-14	Yes
ENSG00000143549.19	TPM3	4142	1.03971	412.237	175.247	1.46e-17	chr1:154149034:T:C	-45614	170	225	0.441176	1	6.4e-20	0.177366	0.017408	0.0001	1.61e-15	5.17e-15	0.000258	1.77e-14	Yes
ENSG00000188785.11	ZNF548	6202	1.03387	627.31	176.699	7.94e-18	chr19:57398459:G:T	8609	50	52	0.101961	1	4.54e-20	0.500211	0.048853	0.0001	1.61e-15	5.17e-15	0.000167	1.77e-14	Yes
ENSG00000146592.16	CREB5	6056	1.08282	618.772	171.321	3.67e-17	chr7:28684757:G:T	385436	122	147	0.288235	1	7.15e-20	-0.263662	0.02592	0.0001	1.62e-15	5.21e-15	0.000193	1.78e-14	Yes
ENSG00000166135.13	HIF1AN	4802	1.03771	390.157	172.224	1.46e-17	chr10:100542700:A:G	13628	92	104	0.203922	1	3.06e-20	-0.541171	0.052554	0.0001	1.63e-15	5.24e-15	0.000271	1.79e-14	Yes
ENSG00000113319.12	RASGRF2	5876	1.07661	411.568	167.592	4.63e-17	chr5:80973193:G:A	12521	110	124	0.243137	1	3.69e-20	0.365621	0.035601	0.0001	1.64e-15	5.25e-15	0.000285	1.79e-14	No
ENSG00000096433.10	ITPR3	12885	1.04735	549.627	169.299	1.46e-17	chr6:33633355:G:A	12990	156	178	0.34902	1	1.45e-20	-0.341407	0.032806	0.0001	1.69e-15	5.43e-15	0.000198	1.86e-14	Yes
ENSG00000117505.12	DR1	4508	1.01901	269.357	174.697	1.2e-17	chr1:93140673:C:G	-205353	116	127	0.24902	1	4.48e-20	0.269633	0.026328	0.0001	1.7e-15	5.45e-15	0.000373	1.86e-14	Yes
ENSG00000261218.5	RP11-960L18.1	9253	1.0508	1069.89	176.444	8.44e-18	chr16:81739421:G:C	1173	151	191	0.37451	-1	4.58e-20	0.472723	0.046174	0.0001	1.71e-15	5.47e-15	0.000102	1.87e-14	Yes
ENSG00000211679.2	IGLC3	4041	1.0368	343.841	174.658	1.69e-17	chr22:22906870:C:T	528	180	255	0.5	1	6.56e-20	-0.309983	0.030435	0.0001	1.71e-15	5.47e-15	0.000307	1.87e-14	Yes
ENSG00000136144.11	RCBTB1	5248	1.03632	327.699	170.242	1.82e-17	chr13:49568459:A:G	-17124	108	124	0.243137	1	2.4e-20	-0.486082	0.047042	0.0001	1.79e-15	5.73e-15	0.000322	1.96e-14	Yes
ENSG00000142185.16	TRPM2	5493	1.02995	578.617	175.541	8.67e-18	chr21:44353556:C:T	3393	13	14	0.027451	1	3.79e-20	1.11387	0.108503	0.0001	1.85e-15	5.9e-15	0.000179	2.02e-14	Yes
ENSG00000196126.11	HLA-DRB1	14907	1.06243	300.397	159.132	4.68e-17	chr6:32620145:T:C	30297	89	104	0.203922	1	3.83e-21	0.361517	0.0341	0.0001	1.87e-15	5.97e-15	0.000376	2.04e-14	Yes
ENSG00000130475.14	FCHO1	6036	1.01938	737.301	180.409	5.08e-18	chr19:17750888:A:G	3170	86	96	0.188235	1	6.65e-20	-0.309679	0.030411	0.0001	1.95e-15	6.22e-15	0.000136	2.13e-14	Yes
ENSG00000212694.8	LINC01089	5218	1.04769	303.292	168.514	3.11e-17	chr12:121796183:T:A	-7723	74	82	0.160784	-1	2.9e-20	0.329008	0.031927	0.0001	1.98e-15	6.31e-15	0.000358	2.16e-14	Yes
ENSG00000115677.16	HDLBP	6591	1.04815	525.645	171.596	1.83e-17	chr2:241297557:T:C	-19504	168	226	0.443137	-1	3.39e-20	-0.241489	0.023486	0.0001	1.99e-15	6.34e-15	0.000207	2.17e-14	Yes
ENSG00000096717.11	SIRT1	6175	1.06458	213.974	162.665	7.54e-17	chr10:67863582:A:T	-21087	150	189	0.370588	-1	1.84e-20	-0.283839	0.027365	0.0001	2.02e-15	6.42e-15	0.000531	2.2e-14	Yes
ENSG00000163945.15	UVSSA	6053	1.08135	425.919	169.28	6.31e-17	chr4:1338354:C:T	-8912	18	18	0.035294	1	8.17e-20	1.0686	0.105254	0.0001	2.04e-15	6.49e-15	0.000279	2.22e-14	Yes
ENSG00000029725.16	RABEP1	6987	1.0534	692.271	173.775	1.67e-17	chr17:5413449:T:C	131184	176	244	0.478431	1	5.24e-20	0.276333	0.027044	0.0001	2.04e-15	6.49e-15	0.000159	2.22e-14	Yes
ENSG00000257027.1	RP11-705C15.3	5936	1.06684	381.758	168.828	4.67e-17	chr12:9649935:G:A	-8632	164	212	0.415686	1	5.1e-20	-0.398647	0.038999	0.0001	2.09e-15	6.63e-15	0.0003	2.27e-14	Yes
ENSG00000278129.1	ZNF8	3726	1.05979	257.327	170.575	5.61e-17	chr19:58285439:G:C	6488	151	196	0.384314	1	9.8e-20	0.434674	0.042928	0.0001	2.09e-15	6.65e-15	0.000436	2.28e-14	Yes
ENSG00000149089.12	APIP	6077	1.05691	498.041	172.852	2.69e-17	chr11:34928444:T:G	11945	71	74	0.145098	1	7.25e-20	-0.616515	0.06062	0.0001	2.12e-15	6.74e-15	0.000224	2.31e-14	Yes
ENSG00000139433.9	GLTP	4460	1.04125	262.608	167.297	3.3e-17	chr12:109864465:C:T	-16023	178	232	0.454902	-1	2.28e-20	-0.337924	0.03268	0.0001	2.24e-15	7.11e-15	0.000407	2.43e-14	Yes
ENSG00000163866.8	SMIM12	3445	1.08224	369.698	170.084	8.62e-17	chr1:34848325:TCA:T	-11491	176	223	0.437255	1	1.44e-19	0.446979	0.044393	0.0001	2.39e-15	7.57e-15	0.000322	2.59e-14	Yes
ENSG00000125814.17	NAPB	6776	1.04256	466.817	173.264	2.16e-17	chr20:23347908:A:C	-73611	46	46	0.090196	1	6.2e-20	0.750485	0.073625	0.0001	2.51e-15	7.94e-15	0.00023	2.72e-14	No
ENSG00000137070.17	IL11RA	4576	1.05314	209.251	166.885	6.87e-17	chr9:34642011:AATT:A	-9025	25	26	0.05098	1	4.95e-20	0.59199	0.057888	0.0001	2.58e-15	8.19e-15	0.000527	2.8e-14	Yes
ENSG00000153048.10	CARHSP1	9805	1.06304	842.196	172.774	2.35e-17	chr16:8836062:A:C	-32950	182	247	0.484314	1	6.06e-20	-0.416613	0.040858	0.0001	2.63e-15	8.32e-15	0.000135	2.85e-14	Yes
ENSG00000198380.12	GFPT1	5422	1.05585	308.914	167.984	5.55e-17	chr2:69371556:G:A	-15698	158	204	0.4	-1	5.07e-20	-0.296683	0.029021	0.0001	2.85e-15	9.02e-15	0.00036	3.09e-14	Yes
ENSG00000135116.9	HRK	5594	1.03834	696.827	176.444	1.47e-17	chr12:116889787:T:C	8346	56	61	0.119608	1	8.63e-20	0.914732	0.09017	0.0001	2.93e-15	9.28e-15	0.000152	3.18e-14	Yes
ENSG00000157426.13	AASDH	7267	1.03849	592.744	174.599	1.85e-17	chr4:56351174:T:C	-36334	169	215	0.421569	1	7.2e-20	-0.459803	0.045206	0.0001	3.13e-15	9.9e-15	0.000179	3.39e-14	Yes
ENSG00000120008.15	WDR11	6499	1.05352	618.979	173.991	2.89e-17	chr10:120831491:C:T	-19855	50	55	0.107843	1	1.04e-19	0.496444	0.049069	0.0001	3.21e-15	1.01e-14	0.000178	3.47e-14	Yes
ENSG00000204060.6	FOXO6	5449	1.03561	417.707	175.227	2.49e-17	chr1:41382388:C:T	20466	199	253	0.496078	-1	1.18e-19	-0.756214	0.074884	0.0001	3.26e-15	1.03e-14	0.000252	3.52e-14	No
ENSG00000182986.12	ZNF320	7762	1.04516	920.16	177.485	1.53e-17	chr19:52897507:C:A	-177	185	242	0.47451	1	1.16e-19	-0.488322	0.048342	0.0001	3.28e-15	1.03e-14	0.000117	3.54e-14	Yes
ENSG00000228252.9	COL6A4P2	4258	1.05564	233.735	169.515	8.33e-17	chr3:130140326:C:T	-72497	112	136	0.266667	1	1.2e-19	0.836045	0.082814	0.0001	3.28e-15	1.03e-14	0.000475	3.54e-14	Yes
ENSG00000115486.11	GGCX	5654	1.0505	330.83	169.947	5.09e-17	chr2:85591674:G:A	30127	104	122	0.239216	1	7.48e-20	0.658381	0.064766	0.0001	3.32e-15	1.05e-14	0.000331	3.58e-14	Yes
ENSG00000245080.7	RP11-320N21.1	6560	1.06574	548.983	175.09	4.86e-17	chr8:95064167:C:G	-9015	42	44	0.086275	-1	2.45e-19	-1.20549	0.12067	0.0001	3.32e-15	1.05e-14	0.000208	3.58e-14	Yes
ENSG00000161328.10	LRRC56	4968	1.03093	461.117	174.285	2.01e-17	chr11:542844:T:C	5317	57	62	0.121569	1	7.31e-20	-0.694753	0.068321	0.0001	3.36e-15	1.06e-14	0.000225	3.62e-14	Yes
ENSG00000214026.10	MRPL23	6538	1.05329	795.614	176.542	2.34e-17	chr11:1898750:A:C	-48528	66	72	0.141176	1	1.49e-19	-0.478905	0.047589	0.0001	3.37e-15	1.06e-14	0.000139	3.63e-14	Yes
ENSG00000111052.7	LIN7A	5157	1.0493	275.438	168.573	6.05e-17	chr12:80944276:TG:T	54907	35	36	0.070588	1	6.51e-20	-0.47404	0.046538	0.0001	3.41e-15	1.07e-14	0.000396	3.67e-14	Yes
ENSG00000160285.14	LSS	5355	1.03894	368.001	170.654	3.31e-17	chr21:46203934:T:G	-24890	77	88	0.172549	-1	5.37e-20	0.566757	0.055486	0.0001	3.44e-15	1.08e-14	0.000288	3.7e-14	Yes
ENSG00000211812.1	TRAV26-2	7210	1.04868	731.622	177.269	2.28e-17	chr14:22202564:C:T	-19	87	104	0.203922	1	1.72e-19	-0.660315	0.065755	0.0001	3.49e-15	1.1e-14	0.000149	3.75e-14	Yes
ENSG00000180901.10	KCTD2	5701	1.0402	556.936	173.912	2.32e-17	chr17:75039698:C:T	7123	128	149	0.292157	1	7.91e-20	-0.354794	0.034929	0.0001	3.51e-15	1.1e-14	0.000191	3.77e-14	Yes
ENSG00000107331.16	ABCA2	4521	1.06069	521.897	175.463	4.75e-17	chr9:137029055:C:CA	133	141	174	0.341176	-1	2.6e-19	0.32924	0.032986	0.0001	3.6e-15	1.13e-14	0.000216	3.87e-14	Yes
ENSG00000215146.4	RP11-313J2.1	3224	1.04844	126.256	163.057	1.35e-16	chr10:42377757:C:T	9783	166	216	0.423529	1	4.19e-20	0.674892	0.065837	0.0001	3.61e-15	1.13e-14	0.000862	3.87e-14	No
ENSG00000002016.17	RAD52	6344	1.03687	693.715	175.365	1.79e-17	chr12:949590:T:TC	-40463	44	47	0.092157	1	8.35e-20	-0.81842	0.080638	0.0001	3.76e-15	1.18e-14	0.000152	4.03e-14	Yes
ENSG00000274173.1	RP4-568C11.4	6031	1.03296	291.305	171.184	3.84e-17	chr20:24935576:C:T	3736	59	64	0.12549	1	7.28e-20	-0.620903	0.061055	0.0001	3.82e-15	1.2e-14	0.000358	4.09e-14	Yes
ENSG00000144712.11	CAND2	6399	1.05632	572.681	173.441	4.06e-17	chr3:12796583:C:T	111	40	41	0.080392	1	1.35e-19	1.18244	0.11732	0.0001	3.87e-15	1.21e-14	0.000194	4.14e-14	Yes
ENSG00000131446.16	MGAT1	5133	1.05664	480.558	170.791	4.95e-17	chr5:180789794:G:A	-25858	99	111	0.217647	1	8.91e-20	0.285904	0.028196	0.0001	3.92e-15	1.23e-14	0.000232	4.2e-14	Yes
ENSG00000233930.3	KRTAP5-AS1	6640	1.07099	625.102	171.91	5.92e-17	chr11:1601538:CA:C	30185	177	238	0.466667	-1	1.44e-19	-0.717688	0.07128	0.0001	3.99e-15	1.25e-14	0.000185	4.26e-14	Yes
ENSG00000183208.12	GDPGP1	5750	1.05118	501.917	173.814	4.27e-17	chr15:90275099:G:T	41291	169	209	0.409804	1	1.56e-19	0.623424	0.06199	0.0001	4.19e-15	1.31e-14	0.000219	4.47e-14	Yes
ENSG00000186480.12	INSIG1	7992	1.07288	1130.75	178.486	3.73e-17	chr7:155313239:C:T	15463	187	250	0.490196	-1	3.96e-19	0.51059	0.051478	0.0001	4.32e-15	1.35e-14	0.000103	4.61e-14	Yes
ENSG00000116260.16	QSOX1	6362	1.0291	334.346	172.97	3.36e-17	chr1:180158613:C:T	3779	106	118	0.231373	-1	9.64e-20	-0.267484	0.02641	0.0001	4.35e-15	1.36e-14	0.000309	4.64e-14	Yes
ENSG00000174600.13	CMKLR1	5852	1.06464	488.622	173.48	6.81e-17	chr12:108333227:TGTCCTATACCCCAA:T	-6114	151	187	0.366667	1	2.47e-19	0.414592	0.041506	0.0001	4.35e-15	1.36e-14	0.000233	4.64e-14	Yes
ENSG00000243244.5	STON1	6652	1.05296	460.301	168.671	5.17e-17	chr2:48553788:T:G	23617	138	168	0.329412	1	5.53e-20	0.70784	0.069328	0.0001	4.41e-15	1.37e-14	0.00024	4.7e-14	Yes
ENSG00000010278.12	CD9	5605	1.04099	709.42	177.858	2.4e-17	chr12:6132280:G:A	-67435	163	201	0.394118	-1	2.1e-19	-0.547746	0.054702	0.0001	4.57e-15	1.42e-14	0.00015	4.87e-14	Yes
ENSG00000257949.6	TEN1	5959	1.04517	457.713	170.516	4.27e-17	chr17:76001393:G:A	22029	98	117	0.229412	-1	7.01e-20	0.446268	0.043858	0.0001	4.61e-15	1.43e-14	0.000236	4.9e-14	Yes
ENSG00000129003.15	VPS13C	6003	1.05879	631.897	172.499	4.89e-17	chr15:62008895:G:A	-51578	172	227	0.445098	-1	1.33e-19	-0.15219	0.015098	0.0001	4.83e-15	1.5e-14	0.000177	5.14e-14	Yes
ENSG00000078674.17	PCM1	10121	1.03235	882.071	173.539	1.58e-17	chr8:17923603:T:C	763	138	162	0.317647	-1	4.62e-20	-0.281664	0.027516	0.0001	4.89e-15	1.52e-14	0.000118	5.2e-14	Yes
ENSG00000260807.6	RP11-161M6.2	6874	1.04071	589.184	171.851	3.09e-17	chr16:968697:A:G	-12899	123	146	0.286275	1	6.66e-20	-0.43658	0.042875	0.0001	4.93e-15	1.53e-14	0.000181	5.24e-14	Yes
ENSG00000279741.1	RP11-44F14.9	5533	1.03275	588.917	178.054	2.51e-17	chr16:53373824:A:T	-16062	117	134	0.262745	-1	2.31e-19	-0.577995	0.057805	0.0001	5.14e-15	1.6e-14	0.000177	5.46e-14	Yes
ENSG00000225484.6	NUTM2B-AS1	7269	1.06594	545.871	172.597	7.45e-17	chr10:79752379:T:C	-73403	97	112	0.219608	1	2.23e-19	-0.826269	0.082592	0.0001	5.17e-15	1.6e-14	0.000209	5.49e-14	Yes
ENSG00000249601.2	LINC01187	6350	1.02449	683.768	179.703	1.74e-17	chr5:170241778:C:T	42637	193	254	0.498039	-1	2.22e-19	0.80471	0.080435	0.0001	5.36e-15	1.66e-14	0.000149	5.68e-14	Yes
ENSG00000166035.10	LIPC	5725	1.04939	542.988	173.873	4.74e-17	chr15:58481740:G:A	71171	26	26	0.05098	1	1.79e-19	1.6581	0.1652	0.0001	5.37e-15	1.66e-14	0.000201	5.69e-14	Yes
ENSG00000070087.13	PFN2	5792	1.02663	648.222	177.936	1.97e-17	chr3:150023624:AAC:A	-27104	142	174	0.341176	1	1.7e-19	0.592471	0.058987	0.0001	5.38e-15	1.67e-14	0.000158	5.7e-14	Yes
ENSG00000160789.19	LMNA	3298	1.01433	306.816	176.994	2.84e-17	chr1:156118735:C:T	36162	32	33	0.064706	1	2.07e-19	0.924666	0.092328	0.0001	5.44e-15	1.68e-14	0.000323	5.76e-14	Yes
ENSG00000263753.6	LINC00667	6584	1.0378	771.7	176.974	2.41e-17	chr18:5244174:C:T	5575	168	203	0.398039	1	1.71e-19	0.424959	0.042313	0.0001	5.54e-15	1.71e-14	0.000137	5.86e-14	Yes
ENSG00000112763.15	BTN2A1	5766	1.0468	170.358	162.704	1.46e-16	chr6:26458297:C:G	393	117	138	0.270588	-1	4.18e-20	-0.312739	0.030507	0.0001	5.62e-15	1.74e-14	0.000636	5.94e-14	Yes
ENSG00000169087.10	HSPBAP1	5549	1.0369	392.787	174.108	4.74e-17	chr3:122863377:G:T	69553	28	29	0.056863	1	1.89e-19	-0.836488	0.083409	0.0001	5.7e-15	1.76e-14	0.000269	6.03e-14	Yes
ENSG00000106404.13	CLDN15	5447	1.07039	368.903	166.846	1.39e-16	chr7:101220664:C:G	-18156	27	28	0.054902	1	1.14e-19	0.812644	0.080436	0.0001	5.77e-15	1.78e-14	0.000313	6.09e-14	Yes
ENSG00000260804.3	LINC01963	5918	1.0369	621.709	175.208	3.05e-17	chr2:216205334:G:A	-11711	12	12	0.023529	1	1.48e-19	2.05985	0.204653	0.0001	5.82e-15	1.79e-14	0.00017	6.14e-14	Yes
ENSG00000231365.5	RP11-418J17.1	5183	1.03837	313.915	169.967	6.42e-17	chr1:119210913:A:C	70454	104	119	0.233333	1	9.88e-20	-0.703126	0.069448	0.0001	5.91e-15	1.82e-14	0.000338	6.23e-14	Yes
ENSG00000254860.5	TMEM9B-AS1	6046	1.07171	421.865	169.221	1.29e-16	chr11:8965891:C:T	1117	88	104	0.203922	1	1.89e-19	0.880762	0.087823	0.0001	5.92e-15	1.82e-14	0.000275	6.24e-14	Yes
ENSG00000177951.17	BET1L	3607	1.04764	324.572	170.065	8.69e-17	chr11:198986:T:C	-8442	179	246	0.482353	1	1.45e-19	0.498935	0.049556	0.0001	6.25e-15	1.92e-14	0.000335	6.58e-14	Yes
ENSG00000181754.6	AMIGO1	4914	1.03622	467.022	172.46	4.27e-17	chr1:109509517:A:G	-221	189	248	0.486275	-1	1.13e-19	0.271604	0.026878	0.0001	6.26e-15	1.93e-14	0.000226	6.59e-14	Yes
ENSG00000137513.9	NARS2	5270	1.04867	448.28	173.637	6.6e-17	chr11:78574830:A:T	-44	127	153	0.3	-1	2.48e-19	0.432244	0.043275	0.0001	6.36e-15	1.96e-14	0.000243	6.7e-14	Yes
ENSG00000257800.1	FNBP1P1	4146	1.05374	307.156	171.871	1.12e-16	chr2:74126181:GGTCA:G	5501	88	101	0.198039	1	3.02e-19	0.6962	0.069908	0.0001	6.37e-15	1.96e-14	0.00036	6.7e-14	Yes
ENSG00000167720.12	SRR	6209	1.05162	802.414	177.013	4.09e-17	chr17:2304032:G:A	649	134	165	0.323529	1	3.15e-19	-0.697474	0.070077	0.0001	6.46e-15	1.99e-14	0.000137	6.79e-14	Yes
ENSG00000188290.10	HES4	1947	1.0546	178.235	173.088	2.04e-16	chr1:1000079:A:G	-93	107	126	0.247059	-1	8.05e-19	-0.486495	0.049576	0.0001	6.56e-15	2.02e-14	0.000621	6.89e-14	Yes
ENSG00000211751.9	TRBC1	3819	1.0425	323.371	175.168	8.11e-17	chr7:142797442:G:A	5748	166	213	0.417647	1	4.49e-19	0.240097	0.024252	0.0001	6.82e-15	2.09e-14	0.000331	7.15e-14	Yes
ENSG00000216490.3	IFI30	5676	1.03192	600.748	174.599	3.2e-17	chr19:18177512:T:G	4350	108	124	0.243137	1	1.35e-19	-0.227984	0.022621	0.0001	6.92e-15	2.12e-14	0.000173	7.26e-14	No
ENSG00000261804.1	RP11-44F14.2	5539	1.03672	552.215	175.149	4.05e-17	chr16:53373824:A:T	331	117	134	0.262745	-1	2.02e-19	-0.573378	0.057229	0.0001	6.94e-15	2.13e-14	0.000191	7.28e-14	Yes
ENSG00000167850.3	CD300C	6109	1.03761	757.427	178.427	3.04e-17	chr17:74555513:G:A	9370	192	254	0.498039	-1	3.11e-19	-0.331429	0.033294	0.0001	6.95e-15	2.13e-14	0.00014	7.29e-14	Yes
ENSG00000050165.17	DKK3	7214	1.04979	872.148	174.776	3.99e-17	chr11:11995853:T:A	-13916	81	89	0.17451	-1	1.82e-19	0.979833	0.097646	0.0001	7.28e-15	2.23e-14	0.000125	7.63e-14	Yes
ENSG00000105287.12	PRKD2	5290	1.04422	596.172	176.562	4.98e-17	chr19:46738342:C:T	21215	106	120	0.235294	1	3.54e-19	-0.272166	0.027394	0.0001	7.34e-15	2.25e-14	0.000181	7.69e-14	Yes
ENSG00000105048.16	TNNT1	7581	1.02229	1165.59	179.938	1.33e-17	chr19:55160006:C:T	10652	79	86	0.168627	1	1.74e-19	0.787808	0.07846	0.0001	7.54e-15	2.31e-14	8.69e-05	7.89e-14	Yes
ENSG00000112425.14	EPM2A	5091	1.05924	231.124	167.69	2.12e-16	chr6:145734054:T:TA	-1515	193	252	0.494118	-1	2.33e-19	0.563334	0.056348	0.0001	7.76e-15	2.37e-14	0.000485	8.11e-14	Yes
ENSG00000179163.11	FUCA1	4681	1.04261	338.805	170.399	9e-17	chr1:23873379:G:A	5085	154	189	0.370588	-1	1.64e-19	0.513427	0.051088	0.0001	7.95e-15	2.43e-14	0.000316	8.31e-14	Yes
ENSG00000196204.11	RNF216P1	7436	1.03892	728.935	172.793	3.87e-17	chr7:4986831:C:T	12843	58	60	0.117647	1	1.09e-19	-0.766947	0.075862	0.0001	8.24e-15	2.52e-14	0.000146	8.61e-14	Yes
ENSG00000281404.1	LINC01176	5886	1.05141	497.125	170.693	8.33e-17	chr7:30403918:T:C	13033	32	35	0.068628	1	1.61e-19	-1.10889	0.110307	0.0001	8.31e-15	2.53e-14	0.000221	8.67e-14	Yes
ENSG00000064115.10	TM7SF3	6681	1.06166	490.355	170.713	1.15e-16	chr12:26971595:GATTT:G	-42839	42	42	0.082353	1	2.35e-19	0.929617	0.092995	0.0001	8.34e-15	2.54e-14	0.00023	8.7e-14	Yes
ENSG00000128815.19	WDFY4	4609	1.04165	331.849	171.203	9.36e-17	chr10:48725929:T:C	41053	44	47	0.092157	1	2.08e-19	0.563465	0.056267	0.0001	8.35e-15	2.55e-14	0.000322	8.71e-14	Yes
ENSG00000133104.12	SPG20	5899	1.04732	494.223	174.952	7.79e-17	chr13:36298932:C:T	-71248	125	142	0.278431	1	4.08e-19	0.444209	0.044804	0.0001	8.75e-15	2.66e-14	0.00022	9.11e-14	Yes
ENSG00000158717.10	RNF166	7467	1.04621	689.485	170.771	5.45e-17	chr16:88699951:C:T	-6470	132	161	0.315686	1	9.94e-20	0.357711	0.035334	0.0001	8.83e-15	2.69e-14	0.000157	9.2e-14	Yes
ENSG00000166527.7	CLEC4D	4232	1.01658	330.978	173.834	4.61e-17	chr12:8515685:G:A	6210	79	86	0.168627	1	1.71e-19	0.487394	0.04853	0.0001	8.94e-15	2.72e-14	0.000301	9.3e-14	Yes
ENSG00000112992.16	NNT	5792	1.05142	209.14	167.278	2.14e-16	chr5:43824575:A:G	221883	70	74	0.145098	1	2.13e-19	0.414453	0.041402	0.0001	9.01e-15	2.74e-14	0.000525	9.37e-14	Yes
ENSG00000170858.10	LILRP2	6953	1.06181	1026.72	176.758	5.95e-17	chr19:54219677:C:T	-488239	172	213	0.417647	1	4.54e-19	0.790997	0.079912	0.0001	9.07e-15	2.75e-14	0.00011	9.42e-14	Yes
ENSG00000204237.4	OXLD1	6837	1.03549	583.515	172.597	5.04e-17	chr17:81663208:A:G	-3155	157	196	0.384314	1	1.41e-19	-0.340157	0.033774	0.0001	9.59e-15	2.91e-14	0.00018	9.96e-14	Yes
ENSG00000273136.6	NBPF26	545	1.01422	57.8574	175.993	2.71e-16	chr1:121429348:A:G	705425	168	215	0.421569	-1	2.14e-18	0.680036	0.070349	0.0001	9.91e-15	3.01e-14	0.00171	1.03e-13	Yes
ENSG00000047188.15	YTHDC2	7408	1.06411	368.099	165.589	1.98e-16	chr5:113459909:T:C	-53774	109	131	0.256863	1	1.28e-19	0.271656	0.026932	0.0001	1.02e-14	3.09e-14	0.000309	1.06e-13	Yes
ENSG00000104899.7	AMH	5566	1.04446	750.834	176.955	5.45e-17	chr19:2248684:C:T	-625	86	98	0.192157	-1	4.29e-19	0.942511	0.095139	0.0001	1.02e-14	3.09e-14	0.000144	1.06e-13	Yes
ENSG00000070731.10	ST6GALNAC2	6373	1.05488	696.436	174.697	8.09e-17	chr17:76601291:C:T	14335	36	40	0.078431	1	4.01e-19	-0.522052	0.052643	0.0001	1.03e-14	3.12e-14	0.000159	1.07e-13	Yes
ENSG00000198690.9	FAN1	3551	1.05611	304.898	169.986	1.93e-16	chr15:30831032:G:A	-72820	58	65	0.127451	1	3.65e-19	0.466651	0.046989	0.0001	1.04e-14	3.15e-14	0.000365	1.08e-13	Yes
ENSG00000205309.13	NT5M	4717	1.05515	354.339	169.515	1.64e-16	chr17:17242653:G:A	-60682	68	78	0.152941	1	2.67e-19	0.447337	0.044836	0.0001	1.05e-14	3.19e-14	0.000313	1.09e-13	Yes
ENSG00000081665.13	ZNF506	5358	1.02706	245.888	168.867	1.02e-16	chr19:19835828:A:G	14077	135	164	0.321569	1	1.3e-19	0.465231	0.046137	0.0001	1.06e-14	3.21e-14	0.000418	1.1e-13	Yes
ENSG00000136827.11	TOR1A	5811	1.0241	712.581	178.034	3.22e-17	chr9:129826002:A:G	1868	104	120	0.235294	1	3.04e-19	-0.371922	0.037349	0.0001	1.07e-14	3.22e-14	0.000143	1.1e-13	Yes
ENSG00000161912.17	ADCY10P1	6075	1.03821	591.646	174.756	6.35e-17	chr6:41131788:G:C	30766	53	55	0.107843	1	3.08e-19	0.799882	0.08034	0.0001	1.13e-14	3.42e-14	0.000179	1.17e-13	Yes
ENSG00000122378.13	FAM213A	7560	1.03466	477.111	175.168	7.11e-17	chr10:80443927:G:A	36098	185	237	0.464706	-1	3.86e-19	0.470102	0.047376	0.0001	1.14e-14	3.44e-14	0.00022	1.18e-13	Yes
ENSG00000255587.7	RAB44	5641	1.03952	552.106	174.285	7.45e-17	chr6:36700991:A:G	3140	184	243	0.476471	-1	3.31e-19	0.328158	0.032996	0.0001	1.2e-14	3.61e-14	0.000193	1.23e-13	Yes
ENSG00000137764.19	MAP2K5	5224	1.03239	417.399	171.655	8.02e-17	chr15:67520598:C:CG	-22111	138	163	0.319608	1	1.94e-19	-0.559594	0.05582	0.0001	1.21e-14	3.64e-14	0.00025	1.25e-13	Yes
ENSG00000100304.12	TTLL12	6819	1.05253	606.729	170.83	1.02e-16	chr22:43177380:A:T	-9753	174	219	0.429412	1	2.09e-19	-0.392058	0.039153	0.0001	1.22e-14	3.67e-14	0.000182	1.26e-13	Yes
ENSG00000146733.13	PSPH	5982	1.05849	257.391	165.315	2.87e-16	chr7:55734370:T:C	-317234	104	119	0.233333	1	1.87e-19	0.799649	0.079727	0.0001	1.23e-14	3.7e-14	0.000435	1.27e-13	Yes
ENSG00000225978.3	HAR1A	7487	1.0547	758.562	172.793	8.73e-17	chr20:63104308:C:T	1988	114	128	0.25098	1	2.81e-19	-0.599071	0.060087	0.0001	1.23e-14	3.7e-14	0.000146	1.27e-13	Yes
ENSG00000198677.10	TTC37	4584	1.06516	399.481	172.361	2.28e-16	chr5:95601972:C:T	46965	39	39	0.076471	1	7.74e-19	0.429508	0.043743	0.0001	1.25e-14	3.76e-14	0.000285	1.29e-13	Yes
ENSG00000254999.3	BRK1	5721	1.01869	725.111	178.191	3.14e-17	chr3:10122041:C:A	6449	63	65	0.127451	1	3.06e-19	-0.255042	0.025614	0.0001	1.26e-14	3.78e-14	0.000138	1.29e-13	Yes
ENSG00000169203.16	NPIPB12	1922	1.0521	145.834	169.81	4.34e-16	chr16:30320409:G:C	814410	180	241	0.472549	1	9.08e-19	0.463131	0.047282	0.0001	1.27e-14	3.81e-14	0.000754	1.3e-13	Yes
ENSG00000169085.11	C8orf46	4138	1.08795	194.392	165.864	9.02e-16	chr8:66466504:G:A	6501	185	252	0.494118	1	8.56e-19	-0.678767	0.069234	0.0001	1.27e-14	3.82e-14	0.000622	1.31e-13	Yes
ENSG00000230910.2	RP3-525N10.2	7189	1.05954	280.668	165.707	2.84e-16	chr6:68725614:A:G	90587	136	165	0.323529	1	2.03e-19	-0.631374	0.063026	0.0001	1.29e-14	3.87e-14	0.0004	1.32e-13	Yes
ENSG00000219200.11	RNASEK	6151	1.05804	692.088	172.774	1.13e-16	chr17:7014771:C:T	2354	78	90	0.176471	1	3.75e-19	-0.190118	0.019152	0.0001	1.32e-14	3.95e-14	0.000162	1.35e-13	Yes
ENSG00000268240.1	RP11-678G14.4	8391	1.04438	248.371	165.491	2.22e-16	chr19:21599427:T:C	4799	151	184	0.360784	1	1.43e-19	-0.595689	0.059158	0.0001	1.4e-14	4.19e-14	0.000434	1.43e-13	Yes
ENSG00000238105.7	GOLGA2P5	5008	1.07397	346.184	167.69	3.77e-16	chr12:100163567:C:T	-9628	50	55	0.107843	1	4.65e-19	0.576151	0.058227	0.0001	1.41e-14	4.21e-14	0.000337	1.44e-13	Yes
ENSG00000250565.6	ATP6V1E2	7022	1.03961	872.817	176.798	5.61e-17	chr2:46531028:G:GT	-11529	135	153	0.3	1	4.29e-19	-0.774904	0.078218	0.0001	1.43e-14	4.28e-14	0.000122	1.46e-13	Yes
ENSG00000167065.13	DUSP18	5106	1.07522	271.897	165.04	5.11e-16	chr22:30667817:GT:G	217	109	121	0.237255	1	3.52e-19	-0.511682	0.051496	0.0001	1.45e-14	4.34e-14	0.00043	1.48e-13	Yes
ENSG00000152404.15	CWF19L2	5854	1.05414	351.112	169.496	2.18e-16	chr11:107450430:C:T	-7414	180	228	0.447059	-1	3.74e-19	-0.459761	0.046314	0.0001	1.46e-14	4.36e-14	0.000315	1.49e-13	Yes
ENSG00000169629.11	RGPD8	4649	1.06913	295.768	169.182	4.13e-16	chr2:112305873:T:A	-128615	52	57	0.111765	1	7.4e-19	-0.601749	0.061242	0.0001	1.52e-14	4.53e-14	0.000389	1.55e-13	Yes
ENSG00000259536.5	RP11-111A22.1	4796	1.04496	310.724	170.261	2.05e-16	chr15:40574923:A:T	86882	155	201	0.394118	1	4.17e-19	0.651988	0.065783	0.0001	1.59e-14	4.75e-14	0.000347	1.63e-13	No
ENSG00000170955.9	PRKCDBP	8549	1.04215	702.746	175.6	8.77e-17	chr11:6322256:T:C	1609	103	117	0.229412	1	5.42e-19	0.711391	0.072061	0.0001	1.68e-14	5.01e-14	0.000152	1.72e-13	Yes
ENSG00000249695.6	RP11-598F7.4	3292	1.05577	365.678	173.539	2.54e-16	chr12:139036:C:G	-10133	153	179	0.35098	-1	1.15e-18	-0.768614	0.078754	0.0001	1.7e-14	5.08e-14	0.000304	1.74e-13	No
ENSG00000104936.17	DMPK	6172	1.05724	703.935	176.699	1.4e-16	chr19:45778487:A:G	-4065	194	252	0.494118	-1	1.18e-18	0.347348	0.035604	0.0001	1.72e-14	5.14e-14	0.000158	1.76e-13	Yes
ENSG00000137185.11	ZSCAN9	5817	1.04753	116.256	159.289	6.46e-16	chr6:27935689:G:A	-289197	32	33	0.064706	1	1.09e-19	1.20443	0.119132	0.0001	1.75e-14	5.22e-14	0.000934	1.79e-13	Yes
ENSG00000198734.10	F5	6937	1.07109	343.878	169.613	4.31e-16	chr1:169601781:T:C	15193	147	191	0.37451	1	8.6e-19	-0.23248	0.023715	0.0001	1.76e-14	5.23e-14	0.000336	1.79e-13	Yes
ENSG00000164253.13	WDR41	5845	1.05902	443.39	169.908	2.39e-16	chr5:77504960:A:G	-115651	154	185	0.362745	1	4.59e-19	-0.55118	0.055693	0.0001	1.77e-14	5.26e-14	0.000253	1.8e-13	Yes
ENSG00000146243.13	IRAK1BP1	6548	1.06418	244.988	162.92	5.06e-16	chr6:78856004:G:A	-11468	157	195	0.382353	1	2.05e-19	-0.56482	0.056389	0.0001	1.79e-14	5.33e-14	0.000464	1.82e-13	Yes
ENSG00000275302.1	CCL4	4844	1.04835	436.084	171.596	1.83e-16	chr17:36105836:A:T	2246	101	119	0.233333	1	5e-19	0.380317	0.038478	0.0001	1.82e-14	5.4e-14	0.00025	1.85e-13	Yes
ENSG00000129244.8	ATP1B2	5594	1.03107	600.372	174.364	8.07e-17	chr17:7641837:C:T	-4790	70	77	0.15098	-1	3.7e-19	-1.04563	0.105312	0.0001	1.84e-14	5.48e-14	0.000173	1.87e-13	Yes
ENSG00000126267.8	COX6B1	5491	1.04533	572.754	176.66	1.33e-16	chr19:35678012:T:C	29789	183	250	0.490196	-1	1.11e-18	-0.154315	0.015802	0.0001	1.9e-14	5.64e-14	0.000189	1.93e-13	Yes
ENSG00000270120.1	RP11-327F22.6	4974	1.03659	572.86	176.503	1.04e-16	chr16:50693164:A:G	-19680	131	159	0.311765	-1	8.07e-19	-0.62715	0.063912	0.0001	1.92e-14	5.71e-14	0.000184	1.95e-13	Yes
ENSG00000178297.12	TMPRSS9	5875	1.03973	911.155	179.683	7.2e-17	chr19:2419737:G:A	29951	25	27	0.052941	1	1.08e-18	1.19223	0.122047	0.0001	1.93e-14	5.72e-14	0.000117	1.96e-13	Yes
ENSG00000188599.17	NPIPP1	3517	1.03637	281.504	168.809	2.15e-16	chr16:15095984:C:G	-27514	68	72	0.141176	-1	3.11e-19	-0.57699	0.057962	0.0001	1.97e-14	5.83e-14	0.000374	1.99e-13	Yes
ENSG00000164733.20	CTSB	5090	1.04838	330.423	166.296	2.62e-16	chr8:11856343:A:G	-13105	151	179	0.35098	1	2.14e-19	-0.334196	0.033385	0.0001	1.98e-14	5.86e-14	0.00033	2.01e-13	Yes
ENSG00000161618.9	ALDH16A1	5315	1.04683	572.916	174.717	1.51e-16	chr19:49446149:A:G	-7020	142	160	0.313726	-1	8.26e-19	-0.343059	0.034973	0.0001	2.07e-14	6.14e-14	0.000189	2.1e-13	Yes
ENSG00000197894.10	ADH5	6412	1.0268	343.765	172.047	1.41e-16	chr4:99083075:C:T	-5726	47	48	0.094118	1	4.12e-19	0.410548	0.041416	0.0001	2.11e-14	6.25e-14	0.000298	2.14e-13	Yes
ENSG00000171130.17	ATP6V0E2	5334	1.025	385.249	174.167	1.23e-16	chr7:149874377:A:G	1409	23	23	0.045098	1	5.73e-19	0.769321	0.077994	0.0001	2.17e-14	6.42e-14	0.000265	2.2e-13	Yes
ENSG00000185009.12	AP3M1	3198	1.05241	121.116	168.082	9e-16	chr10:74169175:T:C	18112	73	77	0.15098	1	1.44e-18	0.509759	0.052414	0.0001	2.23e-14	6.59e-14	0.000909	2.26e-13	Yes
ENSG00000155893.12	PXYLP1	5703	1.05339	463.267	173.166	2.49e-16	chr3:141266855:G:A	38129	173	217	0.42549	-1	1.03e-18	-0.364468	0.037281	0.0001	2.29e-14	6.78e-14	0.000238	2.32e-13	Yes
ENSG00000115257.15	PCSK4	5786	1.00945	938.595	180.429	3.3e-17	chr19:1490704:G:A	-42	152	191	0.37451	1	5.36e-19	0.469769	0.047578	0.0001	2.3e-14	6.79e-14	0.000104	2.32e-13	Yes
ENSG00000205903.6	ZNF316	5852	1.05381	343.083	164.569	3.44e-16	chr7:6659819:G:A	22497	31	32	0.062745	1	1.93e-19	-0.684618	0.068289	0.0001	2.32e-14	6.85e-14	0.000322	2.34e-13	Yes
ENSG00000118961.14	LDAH	5359	1.06826	475.056	171.733	3.77e-16	chr2:20684375:TTTAATC:T	-138755	102	117	0.229412	1	1.2e-18	-0.482525	0.049474	0.0001	2.34e-14	6.91e-14	0.000242	2.36e-13	Yes
ENSG00000132376.19	INPP5K	6905	1.046	824.312	174.658	1.18e-16	chr17:1507403:T:C	-9485	34	35	0.068628	1	6.13e-19	-0.456484	0.046326	0.0001	2.4e-14	7.08e-14	0.000131	2.42e-13	Yes
ENSG00000188659.9	SAXO2	4534	1.06152	310.035	168.318	4.97e-16	chr15:82271865:C:G	9055	20	20	0.039216	1	7.52e-19	1.88607	0.192	0.0001	2.44e-14	7.2e-14	0.000364	2.46e-13	No
ENSG00000228078.1	HLA-U	11827	1.07274	176.164	153.969	1.2e-15	chr6:29849840:A:G	-84261	129	152	0.298039	1	5.74e-20	0.864058	0.084673	0.0001	2.45e-14	7.21e-14	0.000659	2.47e-13	Yes
ENSG00000180871.7	CXCR2	4385	1.04062	369.693	173.598	2.32e-16	chr2:218118139:T:C	-7150	185	242	0.47451	1	1.05e-18	-0.115899	0.011858	0.0001	2.48e-14	7.3e-14	0.000288	2.5e-13	Yes
ENSG00000044090.8	CUL7	4938	1.05653	519.642	174.069	2.69e-16	chr6:42996224:G:C	-57721	28	29	0.056863	1	1.39e-18	-0.964198	0.099076	0.0001	2.56e-14	7.53e-14	0.000214	2.58e-13	Yes
ENSG00000251022.6	THAP9-AS1	5874	1.05434	420.934	172.97	3.14e-16	chr4:82901181:G:A	221	114	132	0.258824	1	1.29e-18	-0.387019	0.039724	0.0001	2.57e-14	7.56e-14	0.000263	2.59e-13	No
ENSG00000162461.7	SLC25A34	5661	1.04936	469.624	173.147	2.47e-16	chr1:15737916:T:C	1511	96	107	0.209804	1	1.02e-18	-0.696404	0.071221	0.0001	2.61e-14	7.67e-14	0.000233	2.62e-13	Yes
ENSG00000055211.12	GINM1	6743	1.03987	562.364	172.754	1.57e-16	chr6:149585576:T:G	19282	176	222	0.435294	1	5.5e-19	-0.487108	0.049353	0.0001	2.62e-14	7.69e-14	0.000189	2.63e-13	Yes
ENSG00000121281.12	ADCY7	4950	1.02175	623.891	178.113	8.27e-17	chr16:50314902:AGTT:A	68765	93	107	0.209804	1	8.94e-19	0.278102	0.028385	0.0001	2.63e-14	7.71e-14	0.000162	2.64e-13	Yes
ENSG00000279369.1	RP11-51F16.1	3463	1.02533	277.083	179.271	2.08e-16	chr17:63760374:A:G	59527	150	186	0.364706	1	3.25e-18	0.308947	0.032168	0.0001	2.63e-14	7.72e-14	0.000369	2.64e-13	Yes
ENSG00000142634.12	EFHD2	6352	1.06117	520.589	170.889	3.27e-16	chr1:15411869:A:C	1974	11	11	0.021569	1	8.37e-19	-0.546451	0.055719	0.0001	2.74e-14	8.03e-14	0.000217	2.75e-13	Yes
ENSG00000242372.6	EIF6	3390	1.04402	125.099	166.473	8.33e-16	chr20:35292343:T:A	7358	42	44	0.086275	1	9e-19	0.432608	0.04416	0.0001	2.74e-14	8.04e-14	0.00086	2.75e-13	Yes
ENSG00000091542.8	ALKBH5	3523	1.03704	253.255	170.516	3.38e-16	chr17:18200909:G:A	17831	149	193	0.378431	1	7.98e-19	0.302982	0.030871	0.0001	2.76e-14	8.08e-14	0.000417	2.76e-13	Yes
ENSG00000164483.16	SAMD3	6763	1.05511	500.182	172.715	2.89e-16	chr6:130184229:A:C	-181196	171	237	0.464706	1	1.11e-18	-0.241127	0.024691	0.0001	2.77e-14	8.1e-14	0.000222	2.77e-13	Yes
ENSG00000129422.14	MTUS1	10159	1.05706	828.181	170.771	1.85e-16	chr8:17697520:G:C	-103397	106	124	0.243137	1	4.18e-19	0.606327	0.061179	0.0001	2.78e-14	8.12e-14	0.000135	2.78e-13	Yes
ENSG00000181481.13	RNF135	4562	1.07169	271.53	166.218	8.68e-16	chr17:30971433:G:T	2648	22	25	0.04902	1	8.9e-19	-0.574622	0.058646	0.0001	2.84e-14	8.3e-14	0.000427	2.84e-13	Yes
ENSG00000105656.12	ELL	5062	1.05863	504.369	172.97	3.28e-16	chr19:18456229:C:T	-65898	142	175	0.343137	1	1.36e-18	-0.21749	0.022341	0.0001	2.87e-14	8.38e-14	0.000222	2.87e-13	Yes
ENSG00000275202.1	RP11-156K23.3	5135	1.02744	314.593	172.499	2.16e-16	chr13:48975435:C:G	-476	182	241	0.472549	1	7.5e-19	-0.724043	0.073705	0.0001	2.92e-14	8.53e-14	0.000327	2.92e-13	Yes
ENSG00000181444.12	ZNF467	5083	1.04325	371.523	175.522	3e-16	chr7:149774521:G:C	1042	34	34	0.066667	1	2.18e-18	-0.38761	0.040107	0.0001	3.02e-14	8.8e-14	0.000289	3.01e-13	Yes
ENSG00000088888.17	MAVS	6825	1.03615	752.189	175.208	1.22e-16	chr20:3866196:C:T	19397	169	219	0.429412	1	7.22e-19	0.331048	0.03368	0.0001	3.05e-14	8.89e-14	0.00014	3.04e-13	Yes
ENSG00000256967.1	RP11-273B20.1	5107	1.0349	503.468	174.108	1.77e-16	chr12:7111103:A:G	-20095	131	157	0.307843	1	8.62e-19	0.666299	0.06797	0.0001	3.07e-14	8.96e-14	0.000208	3.06e-13	Yes
ENSG00000122783.16	C7orf49	6457	1.04515	462.88	173.225	2.63e-16	chr7:135170973:G:C	178	171	230	0.45098	1	1.11e-18	0.338227	0.034637	0.0001	3.11e-14	9.07e-14	0.000233	3.1e-13	Yes
ENSG00000115232.13	ITGA4	5337	1.04924	305.991	169.888	4.51e-16	chr2:181448082:T:A	-9125	176	232	0.454902	-1	9.7e-19	-0.220089	0.022492	0.0001	3.14e-14	9.16e-14	0.000357	3.13e-13	Yes
ENSG00000170209.4	ANKK1	5617	1.03866	503.515	176.287	2.03e-16	chr11:113322484:C:G	-65307	65	69	0.135294	1	1.65e-18	0.876094	0.090265	0.0001	3.17e-14	9.21e-14	0.000211	3.15e-13	Yes
ENSG00000026103.21	FAS	5819	1.03401	484.101	174.697	1.89e-16	chr10:88993388:G:C	2806	158	192	0.376471	1	1.06e-18	0.294885	0.030178	0.0001	3.25e-14	9.44e-14	0.000216	3.23e-13	Yes
ENSG00000073737.16	DHRS9	6556	1.03889	509.033	174.717	2.12e-16	chr2:169105387:T:C	40598	179	239	0.468627	1	1.22e-18	0.414851	0.042544	0.0001	3.32e-14	9.65e-14	0.000208	3.3e-13	Yes
ENSG00000165672.6	PRDX3	6183	1.0466	506.974	172.558	2.67e-16	chr10:119235533:G:T	56700	12	12	0.023529	1	9.72e-19	0.900989	0.092079	0.0001	3.33e-14	9.67e-14	0.000214	3.31e-13	Yes
ENSG00000101460.12	MAP1LC3A	3339	1.02283	151.218	168.455	4.46e-16	chr20:34606453:A:G	59599	71	74	0.145098	-1	6.83e-19	0.44639	0.045376	0.0001	3.34e-14	9.71e-14	0.000671	3.32e-13	Yes
ENSG00000130695.14	CEP85	3694	1.04708	254.405	171.439	5.43e-16	chr1:26224136:G:A	-10017	80	86	0.168627	1	1.72e-18	0.497018	0.051243	0.0001	3.36e-14	9.74e-14	0.000427	3.33e-13	Yes
ENSG00000138835.22	RGS3	6022	1.04156	678.688	179.153	1.83e-16	chr9:113538656:C:G	93925	68	72	0.141176	1	2.74e-18	-0.408537	0.042424	0.0001	3.54e-14	1.03e-13	0.000158	3.51e-13	Yes
ENSG00000267123.5	LINC02081	6936	1.05765	984.947	177.583	2e-16	chr17:78632201:C:T	144	52	52	0.101961	1	2.16e-18	1.38558	0.143349	0.0001	3.55e-14	1.03e-13	0.000113	3.52e-13	Yes
ENSG00000172661.17	WASHC2C	3073	1.0432	150.175	167.69	9.04e-16	chr10:45788964:G:A	61732	89	99	0.194118	1	1.32e-18	-0.66379	0.068159	0.0001	3.7e-14	1.07e-13	0.000715	3.67e-13	Yes
ENSG00000164414.17	SLC35A1	6099	1.04084	385.495	174.383	3.3e-16	chr6:87471328:T:G	705	182	232	0.454902	-1	1.88e-18	0.340129	0.035115	0.0001	3.72e-14	1.08e-13	0.000277	3.68e-13	Yes
ENSG00000009790.14	TRAF3IP3	5958	1.05363	483.273	171.36	3.9e-16	chr1:209751713:C:T	-4319	109	121	0.237255	1	1.15e-18	-0.314084	0.032181	0.0001	3.83e-14	1.11e-13	0.000229	3.79e-13	Yes
ENSG00000028528.14	SNX1	4502	1.08583	211.521	161.467	2.17e-15	chr15:64118285:G:T	24162	104	119	0.233333	-1	8.6e-19	-0.393495	0.04014	0.0001	3.85e-14	1.11e-13	0.000568	3.81e-13	Yes
ENSG00000184182.18	UBE2F	6913	1.05519	559.058	171.89	3.57e-16	chr2:238021990:A:G	55163	163	201	0.394118	1	1.17e-18	0.387351	0.039699	0.0001	3.87e-14	1.12e-13	0.000198	3.83e-13	Yes
ENSG00000049247.13	UTS2	4979	1.03979	490.849	173.147	2.63e-16	chr1:7930126:C:T	76614	29	34	0.066667	1	1.09e-18	1.28861	0.13193	0.0001	3.89e-14	1.12e-13	0.000217	3.85e-13	Yes
ENSG00000182566.13	CLEC4G	7277	1.04087	939.141	178.976	1.46e-16	chr19:7714321:T:C	-19585	89	101	0.198039	-1	2.05e-18	0.747159	0.077239	0.0001	4.01e-14	1.16e-13	0.000114	3.96e-13	Yes
ENSG00000241764.3	AC002467.7	5190	1.0328	392.185	173.304	2.79e-16	chr7:107743833:C:T	-603	125	150	0.294118	1	1.21e-18	0.493499	0.050605	0.0001	4.05e-14	1.17e-13	0.000266	4e-13	Yes
ENSG00000131558.14	EXOC4	4259	1.0611	251.31	167.67	9.76e-16	chr7:133832068:G:A	578995	50	56	0.109804	1	1.44e-18	-0.743593	0.076457	0.0001	4.05e-14	1.17e-13	0.000448	4e-13	Yes
ENSG00000160226.15	C21orf2	5502	1.03384	619.227	177.328	1.82e-16	chr21:44325099:C:G	-14276	96	105	0.205882	1	1.84e-18	-0.429482	0.044323	0.0001	4.06e-14	1.17e-13	0.000169	4e-13	Yes
ENSG00000111863.12	ADTRP	6194	1.037	648.407	178.054	1.92e-16	chr6:11735535:A:G	-71511	24	25	0.04902	1	2.28e-18	-0.933095	0.096624	0.0001	4.08e-14	1.18e-13	0.000163	4.03e-13	Yes
ENSG00000115896.15	PLCL1	3700	1.05647	221.557	167.356	9.82e-16	chr2:198042419:C:T	237717	188	251	0.492157	1	1.35e-18	-0.456299	0.046869	0.0001	4.09e-14	1.18e-13	0.000502	4.03e-13	Yes
ENSG00000131236.16	CAP1	5254	1.04402	462.729	174.148	3.61e-16	chr1:40059648:AACACAAGAAC:A	19415	15	16	0.031373	1	1.98e-18	-0.412428	0.042613	0.0001	4.49e-14	1.29e-13	0.000233	4.42e-13	No
ENSG00000198040.10	ZNF84	4129	1.06479	314.021	167.925	9.61e-16	chr12:133043853:G:A	6561	169	216	0.423529	1	1.51e-18	0.237443	0.02443	0.0001	4.53e-14	1.3e-13	0.000362	4.46e-13	Yes
ENSG00000106400.11	ZNHIT1	5452	1.051	399.382	171.341	5.15e-16	chr7:101221803:G:A	4129	22	23	0.045098	1	1.59e-18	-0.473636	0.04877	0.0001	4.54e-14	1.3e-13	0.000275	4.46e-13	Yes
ENSG00000182141.10	ZNF708	8124	1.06071	227.482	165.04	1.19e-15	chr19:21597505:T:C	268080	159	197	0.386275	1	9.87e-19	-0.30413	0.031088	0.0001	4.56e-14	1.31e-13	0.000495	4.48e-13	Yes
ENSG00000147894.14	C9orf72	7222	1.06217	616.381	170.379	4.68e-16	chr9:27558240:A:T	-15626	121	145	0.284314	1	1.14e-18	-0.276137	0.028288	0.0001	4.66e-14	1.34e-13	0.000183	4.58e-13	Yes
ENSG00000159461.14	AMFR	6261	1.02258	638.304	177.171	1.48e-16	chr16:56384424:C:G	-41114	103	120	0.235294	1	1.4e-18	-0.54283	0.055788	0.0001	4.76e-14	1.37e-13	0.000159	4.67e-13	Yes
ENSG00000162076.12	FLYWCH2	4082	1.04159	424.373	173.598	3.91e-16	chr16:2900842:G:GC	17656	175	230	0.45098	-1	1.92e-18	-0.371948	0.038412	0.0001	4.8e-14	1.38e-13	0.000252	4.7e-13	Yes
ENSG00000160294.10	MCM3AP	5092	1.02919	375.342	172.636	3.12e-16	chr21:46281921:T:C	-4376	171	215	0.421569	1	1.19e-18	0.273765	0.028064	0.0001	4.85e-14	1.39e-13	0.000275	4.75e-13	Yes
ENSG00000171160.17	MORN4	4963	1.07187	451.806	171.694	8.67e-16	chr10:97662891:A:G	29391	155	192	0.376471	1	3.16e-18	-0.676203	0.070376	0.0001	4.87e-14	1.4e-13	0.000257	4.77e-13	Yes
ENSG00000149418.10	ST14	5894	1.04291	668.256	176.13	2.68e-16	chr11:130159766:T:C	204	96	112	0.219608	1	2.18e-18	-0.595964	0.061669	0.0001	4.98e-14	1.43e-13	0.000161	4.88e-13	Yes
ENSG00000175348.10	TMEM9B	6046	1.05792	423.624	169.731	6.47e-16	chr11:8991249:C:T	26575	52	56	0.109804	1	1.43e-18	-0.528976	0.054382	0.0001	5e-14	1.43e-13	0.000264	4.9e-13	Yes
ENSG00000170027.6	YWHAG	4691	1.05094	298.364	168.887	7.58e-16	chr7:76382275:A:G	23244	175	226	0.443137	1	1.42e-18	0.244352	0.025118	0.0001	5.02e-14	1.44e-13	0.000368	4.91e-13	Yes
ENSG00000116830.11	TTF2	4461	1.05321	390.496	172.715	6.3e-16	chr1:117061234:T:TA	931	23	24	0.047059	1	2.74e-18	0.791765	0.08222	0.0001	5.13e-14	1.47e-13	0.000283	5.02e-13	Yes
ENSG00000099338.22	CATSPERG	5395	1.05321	378.28	172.342	6.58e-16	chr19:38367422:G:A	31647	35	37	0.072549	1	2.65e-18	1.26487	0.131278	0.0001	5.19e-14	1.48e-13	0.000292	5.07e-13	Yes
ENSG00000257365.7	FNTB	5527	1.0366	382.257	171.812	4.08e-16	chr14:65033431:G:A	46711	41	42	0.082353	1	1.35e-18	0.873864	0.089753	0.0001	5.22e-14	1.49e-13	0.000276	5.1e-13	Yes
ENSG00000119383.19	PTPA	4556	1.04273	456.027	175.267	4.09e-16	chr9:129105917:C:T	-5033	128	145	0.284314	1	2.93e-18	-0.234471	0.024373	0.0001	5.23e-14	1.49e-13	0.000235	5.11e-13	Yes
ENSG00000268204.1	CTD-3214H19.6	7459	1.03387	882.556	176.896	1.69e-16	chr19:7633767:A:G	-3113	139	168	0.329412	1	1.53e-18	-0.744187	0.076586	0.0001	5.4e-14	1.54e-13	0.000119	5.27e-13	Yes
ENSG00000198755.10	RPL10A	4869	1.04408	265.462	168.966	7.54e-16	chr6:35475796:T:G	7388	170	221	0.433333	-1	1.44e-18	-0.148391	0.015256	0.0001	5.41e-14	1.54e-13	0.000405	5.28e-13	Yes
ENSG00000120860.10	WASHC3	5522	1.04074	505.582	176.091	3.62e-16	chr12:102095524:A:G	33375	102	114	0.223529	1	3.05e-18	-0.380779	0.039609	0.0001	5.45e-14	1.55e-13	0.000211	5.31e-13	Yes
ENSG00000168056.15	LTBP3	3589	1.03853	266.932	171.262	6.47e-16	chr11:65569780:A:T	10850	82	90	0.176471	1	2.03e-18	0.301935	0.03121	0.0001	5.48e-14	1.56e-13	0.000397	5.33e-13	Yes
ENSG00000230091.6	TMEM254-AS1	7471	1.05045	490.163	171.498	4.95e-16	chr10:80078900:A:C	-12	52	56	0.109804	1	1.57e-18	1.03258	0.106305	0.0001	5.48e-14	1.56e-13	0.000223	5.34e-13	Yes
ENSG00000115216.13	NRBP1	3669	1.04469	258.838	171.439	8.27e-16	chr2:27427062:T:G	-728	188	247	0.484314	1	2.82e-18	-0.199724	0.02075	0.0001	5.7e-14	1.62e-13	0.000417	5.54e-13	Yes
ENSG00000188404.8	SELL	6754	1.05255	325.413	171.027	8.29e-16	chr1:169696491:T:C	-15207	122	143	0.280392	1	2.58e-18	-0.273862	0.028413	0.0001	5.76e-14	1.64e-13	0.000338	5.61e-13	Yes
ENSG00000091127.13	PUS7	5282	1.03888	492.573	173.559	3.8e-16	chr7:105521846:C:G	-421	79	82	0.160784	1	1.84e-18	0.645742	0.066644	0.0001	5.89e-14	1.67e-13	0.000215	5.73e-13	Yes
ENSG00000181104.6	F2R	6280	1.05268	583.803	174.481	4.75e-16	chr5:76741726:A:G	25683	114	135	0.264706	-1	2.93e-18	0.326567	0.033947	0.0001	5.91e-14	1.68e-13	0.000189	5.74e-13	Yes
ENSG00000139278.9	GLIPR1	5278	1.03756	426.576	173.598	4.33e-16	chr12:75451019:T:C	-29661	144	167	0.327451	1	2.16e-18	-0.266278	0.027549	0.0001	6.04e-14	1.71e-13	0.000248	5.87e-13	Yes
ENSG00000124785.8	NRN1	7401	1.05139	844.353	176.307	3.27e-16	chr6:5987612:G:T	-19993	131	158	0.309804	-1	2.85e-18	0.75664	0.07862	0.0001	6.1e-14	1.73e-13	0.00013	5.92e-13	Yes
ENSG00000101017.13	CD40	5877	1.07206	535.19	174.05	9.12e-16	chr20:46118447:G:A	175	88	97	0.190196	1	5.64e-18	0.359138	0.03772	0.0001	6.13e-14	1.74e-13	0.000217	5.95e-13	Yes
ENSG00000258819.1	RP11-7F17.3	6761	1.04033	640.394	174.167	3.24e-16	chr14:77076231:C:T	-113	149	178	0.34902	1	1.76e-18	-0.402087	0.041467	0.0001	6.28e-14	1.78e-13	0.000166	6.09e-13	Yes
ENSG00000095397.13	WHRN	6414	1.0396	611.256	174.54	3.43e-16	chr9:114497258:A:C	-8192	138	166	0.32549	1	2.03e-18	0.675055	0.069777	0.0001	6.48e-14	1.83e-13	0.000174	6.28e-13	Yes
ENSG00000154814.13	OXNAD1	6069	1.05744	445.064	170.516	8.12e-16	chr3:16244434:G:A	-20726	157	202	0.396078	1	2.24e-18	-0.192672	0.019946	0.0001	6.8e-14	1.92e-13	0.000251	6.58e-13	Yes
ENSG00000204160.11	ZDHHC18	3512	1.06647	231.185	166.335	2.03e-15	chr1:26846193:C:T	19483	78	83	0.162745	1	2.55e-18	0.15835	0.016426	0.0001	6.92e-14	1.96e-13	0.000494	6.69e-13	Yes
ENSG00000100219.16	XBP1	4334	1.03753	227.936	167.022	9.45e-16	chr22:28793996:ATAAC:A	-6601	59	65	0.127451	1	1.19e-18	0.585471	0.060022	0.0001	7.09e-14	2e-13	0.000464	6.86e-13	Yes
ENSG00000267605.5	CTD-3220F14.1	4412	1.0637	143.116	161.369	3.15e-15	chr19:36322182:A:G	-949336	164	211	0.413725	-1	1.34e-18	-0.764218	0.078482	0.0001	7.16e-14	2.02e-13	0.000793	6.92e-13	No
ENSG00000169592.14	INO80E	1788	1.04617	131.356	167.513	2.12e-15	chr16:30004016:A:G	8722	183	244	0.478431	1	3.52e-18	-0.305043	0.031801	0.0001	7.17e-14	2.02e-13	0.000824	6.93e-13	Yes
ENSG00000221946.7	FXYD7	5768	1.06977	539.205	172.087	9.98e-16	chr19:35169605:G:A	26355	90	101	0.198039	-1	4.06e-18	-0.587182	0.061353	0.0001	7.27e-14	2.05e-13	0.000214	7.02e-13	Yes
ENSG00000249572.1	CTD-2203K17.1	5653	1.03249	476.612	178.466	4.17e-16	chr5:33454223:G:A	13604	100	115	0.22549	1	5.98e-18	-0.817075	0.085896	0.0001	7.58e-14	2.14e-13	0.000219	7.32e-13	Yes
ENSG00000144580.13	CNOT9	3849	1.03718	359.126	174.108	6.37e-16	chr2:218510988:G:C	-57592	157	187	0.366667	1	3.77e-18	-0.356067	0.037161	0.0001	7.62e-14	2.15e-13	0.000294	7.35e-13	Yes
ENSG00000234444.9	ZNF736	5780	1.03344	128.23	161.428	1.6e-15	chr7:64358254:G:A	50795	138	161	0.315686	1	5.87e-19	0.269851	0.027368	0.0001	7.63e-14	2.15e-13	0.000815	7.36e-13	Yes
ENSG00000116874.11	WARS2	5184	1.06817	294.855	166.924	1.84e-15	chr1:119012523:G:T	-127872	179	235	0.460784	1	2.59e-18	-0.575357	0.059696	0.0001	7.66e-14	2.16e-13	0.000389	7.39e-13	Yes
ENSG00000068028.17	RASSF1	3132	1.03388	80.9169	166.355	2.63e-15	chr3:50354037:T:C	13101	27	35	0.068628	1	3.5e-18	-0.483073	0.050357	0.0001	7.8e-14	2.2e-13	0.001293	7.52e-13	Yes
ENSG00000184068.2	RP5-821D11.7	4718	1.10278	209.864	157.777	6.67e-15	chr22:41664913:G:C	-169752	166	208	0.407843	1	1.42e-18	-0.547896	0.056318	0.0001	8.08e-14	2.27e-13	0.000598	7.78e-13	Yes
ENSG00000171940.13	ZNF217	6041	1.03793	733.949	176.601	3.37e-16	chr20:53570298:G:A	-39609	16	16	0.031373	1	3.15e-18	0.432691	0.04503	0.0001	8.1e-14	2.28e-13	0.000144	7.79e-13	Yes
ENSG00000160959.7	LRRC14	3154	1.04924	259.421	170.045	1.32e-15	chr8:144516381:G:A	-1611	179	231	0.452941	1	3.56e-18	-0.342852	0.035749	0.0001	8.13e-14	2.28e-13	0.000421	7.81e-13	Yes
ENSG00000111215.11	PRR4	6572	1.03482	505.028	172.852	4.5e-16	chr12:11171745:C:T	50565	164	213	0.417647	-1	1.91e-18	-0.647559	0.06687	0.0001	8.13e-14	2.28e-13	0.000208	7.81e-13	Yes
ENSG00000099290.15	WASHC2A	5157	1.05154	332.754	170.143	1.11e-15	chr10:50055138:A:G	-12750	70	77	0.15098	1	2.98e-18	0.651256	0.067719	0.0001	8.27e-14	2.32e-13	0.00033	7.94e-13	Yes
ENSG00000152684.10	PELO	6752	1.03522	346.856	171.812	6.78e-16	chr5:52810444:T:G	10559	28	30	0.058824	1	2.43e-18	-0.845396	0.087627	0.0001	8.32e-14	2.33e-13	0.000303	7.98e-13	Yes
ENSG00000099800.7	TIMM13	5914	1.02769	887.14	179.604	2.16e-16	chr19:2426830:G:C	-807	175	228	0.447059	-1	3.63e-18	0.229759	0.023965	0.0001	8.4e-14	2.36e-13	0.000116	8.06e-13	Yes
ENSG00000109861.15	CTSC	6840	1.0635	386.656	169.888	1.38e-15	chr11:88338488:G:A	701	120	141	0.276471	1	3.64e-18	-0.565391	0.058975	0.0001	8.65e-14	2.42e-13	0.000293	8.29e-13	Yes
ENSG00000276073.1	RP5-1125A11.7	3382	1.0538	221.198	169.417	1.98e-15	chr20:34069572:C:T	80583	170	216	0.423529	-1	5e-18	-0.660444	0.069234	0.0001	9.24e-14	2.59e-13	0.0005	8.86e-13	Yes
ENSG00000255398.2	HCAR3	4568	1.04349	219.734	169.044	1.52e-15	chr12:122711393:CCA:C	-5499	187	240	0.470588	-1	3.37e-18	0.370096	0.038557	0.0001	9.42e-14	2.63e-13	0.000489	9.01e-13	Yes
ENSG00000157578.13	LCA5L	7353	1.0368	741.689	176.464	3.74e-16	chr21:39398959:C:T	-46844	165	202	0.396078	-1	3.43e-18	-0.716366	0.074653	0.0001	9.41e-14	2.63e-13	0.000142	9.01e-13	Yes
ENSG00000211778.2	TRAV4	7300	1.03122	857.192	182.196	2.78e-16	chr14:21736286:G:A	134	137	161	0.315686	1	8.29e-18	-0.547871	0.057896	0.0001	9.48e-14	2.65e-13	0.000121	9.07e-13	Yes
ENSG00000177359.17	OVOS2	7778	1.06895	501.213	170.124	1.36e-15	chr12:31181869:C:T	-24285	126	147	0.288235	1	3.78e-18	0.778462	0.081247	0.0001	9.62e-14	2.69e-13	0.00023	9.2e-13	Yes
ENSG00000130363.11	RSPH3	6789	1.03877	477.298	173.912	6.65e-16	chr6:158929725:C:T	-70462	10	10	0.019608	1	3.8e-18	-1.50132	0.156706	0.0001	1.02e-13	2.86e-13	0.000222	9.78e-13	Yes
ENSG00000267100.1	ILF3-AS1	5419	1.05051	477.676	172.067	9.4e-16	chr19:10632920:C:T	-20924	16	16	0.031373	1	3.77e-18	0.924126	0.096447	0.0001	1.04e-13	2.92e-13	0.000229	9.98e-13	Yes
ENSG00000257218.5	GATC	5619	1.05803	332.425	167.101	1.66e-15	chr12:120483285:C:G	36847	55	57	0.111765	1	2.4e-18	0.597205	0.061887	0.0001	1.05e-13	2.92e-13	0.000336	1e-12	Yes
ENSG00000254685.6	FPGT	4595	1.07398	254.402	170.732	3.35e-15	chr1:74198025:G:A	-187	184	243	0.476471	1	1.25e-17	-0.333054	0.035426	0.0001	1.06e-13	2.95e-13	0.000458	1.01e-12	Yes
ENSG00000230438.6	SERPINB9P1	6569	1.03502	685.053	177.975	4.34e-16	chr6:2886899:AGAT:A	5492	94	111	0.217647	1	5.63e-18	-0.615495	0.064643	0.0001	1.07e-13	2.97e-13	0.000153	1.02e-12	Yes
ENSG00000152778.8	IFIT5	6302	1.06456	424.901	170.791	1.59e-15	chr10:89400335:G:A	-14251	98	107	0.209804	1	5.25e-18	-0.388631	0.040771	0.0001	1.07e-13	2.99e-13	0.000268	1.02e-12	Yes
ENSG00000197249.13	SERPINA1	6969	1.02814	812.338	177.465	3.06e-16	chr14:94392019:T:C	1326	175	228	0.447059	1	3.4e-18	0.167511	0.017454	0.0001	1.08e-13	3.02e-13	0.000127	1.03e-12	Yes
ENSG00000148719.14	DNAJB12	4258	1.04737	354.107	173.205	1.22e-15	chr10:72329606:C:T	-25624	167	229	0.44902	-1	6.53e-18	-0.211615	0.022278	0.0001	1.09e-13	3.04e-13	0.000307	1.04e-12	Yes
ENSG00000176170.13	SPHK1	6438	1.04622	691.335	175.875	6.03e-16	chr17:76381613:G:T	5029	118	140	0.27451	1	5.21e-18	0.537651	0.056398	0.0001	1.09e-13	3.04e-13	0.000157	1.04e-12	Yes
ENSG00000149485.18	FADS1	4214	1.06023	341.809	167.317	1.83e-15	chr11:61832870:A:C	3552	168	215	0.421569	-1	2.83e-18	-0.596607	0.061986	0.0001	1.12e-13	3.12e-13	0.000329	1.07e-12	Yes
ENSG00000170265.11	ZNF282	5091	1.05092	434.738	172.322	1.13e-15	chr7:149190850:A:G	-4635	147	184	0.360784	-1	4.93e-18	0.29968	0.031409	0.0001	1.13e-13	3.15e-13	0.000252	1.08e-12	Yes
ENSG00000106392.10	C1GALT1	6641	1.03258	622.185	175.07	4.75e-16	chr7:7136676:C:A	-20258	69	76	0.14902	1	3.33e-18	-0.377444	0.039316	0.0001	1.14e-13	3.16e-13	0.000168	1.08e-12	Yes
ENSG00000164124.10	TMEM144	5168	1.03137	258.839	173.048	1.14e-15	chr4:158171481:A:G	-32139	69	76	0.14902	-1	5.86e-18	0.562915	0.059158	0.0001	1.18e-13	3.27e-13	0.000401	1.12e-12	Yes
ENSG00000157870.14	FAM213B	5594	1.05717	698.609	175.208	8.66e-16	chr1:2566613:C:T	-19878	193	254	0.498039	-1	6.82e-18	-0.33343	0.035126	0.0001	1.18e-13	3.28e-13	0.00016	1.12e-12	Yes
ENSG00000211799.3	TRAV19	7298	1.05835	702.9	175.07	8.96e-16	chr14:22007908:A:C	396	62	68	0.133333	1	6.89e-18	-0.779818	0.082165	0.0001	1.19e-13	3.31e-13	0.000159	1.13e-12	Yes
ENSG00000070669.16	ASNS	5939	1.04122	465.976	176.071	8.73e-16	chr7:97939950:T:A	67408	90	99	0.194118	1	8.29e-18	0.544332	0.057522	0.0001	1.23e-13	3.42e-13	0.000229	1.17e-12	Yes
ENSG00000119969.14	HELLS	5359	1.02786	340.214	174.364	8.27e-16	chr10:94622371:T:C	120937	167	221	0.433333	1	5.39e-18	0.42442	0.044545	0.0001	1.24e-13	3.44e-13	0.000303	1.18e-12	Yes
ENSG00000163596.16	ICA1L	3622	1.05941	214.786	169.692	3.14e-15	chr2:202777432:G:A	-94553	169	217	0.42549	1	9.18e-18	-0.405268	0.042897	0.0001	1.24e-13	3.44e-13	0.000522	1.18e-12	No
ENSG00000032742.17	IFT88	6051	1.04213	501.771	175.581	8.48e-16	chr13:20567343:G:A	274	178	251	0.492157	1	7.22e-18	-0.562154	0.059275	0.0001	1.26e-13	3.48e-13	0.000213	1.19e-12	Yes
ENSG00000138617.14	PARP16	3816	1.02865	275.966	170.732	1.07e-15	chr15:65288645:T:C	-11973	189	249	0.488235	1	3.25e-18	-0.587297	0.061151	0.0001	1.28e-13	3.53e-13	0.000374	1.21e-12	Yes
ENSG00000188672.17	RHCE	4538	1.05086	392.882	174.089	1.4e-15	chr1:25257119:C:G	-173073	153	189	0.370588	1	9.3e-18	-0.620814	0.065725	0.0001	1.28e-13	3.53e-13	0.000279	1.21e-12	Yes
ENSG00000271122.1	RP11-379H18.1	6217	1.02448	451.638	172.911	5.81e-16	chr7:35715874:G:A	20660	167	221	0.433333	-1	2.6e-18	0.433098	0.044939	0.0001	1.28e-13	3.53e-13	0.000226	1.21e-12	Yes
ENSG00000104894.11	CD37	5353	1.0403	583.672	175.031	7.04e-16	chr19:49367386:T:C	32215	116	136	0.266667	1	5.18e-18	-0.251112	0.026339	0.0001	1.28e-13	3.53e-13	0.000183	1.21e-12	Yes
ENSG00000102606.17	ARHGEF7	6823	1.06202	810.505	176.228	9.22e-16	chr13:111280751:C:G	165832	136	154	0.301961	1	9.12e-18	0.417115	0.044146	0.0001	1.29e-13	3.55e-13	0.000139	1.22e-12	Yes
ENSG00000137216.18	TMEM63B	5263	1.0426	620.023	177.151	7.12e-16	chr6:44160082:C:T	33168	63	67	0.131373	1	8.27e-18	0.472874	0.049969	0.0001	1.29e-13	3.56e-13	0.000173	1.22e-12	Yes
ENSG00000154511.11	FAM69A	4212	1.03842	167.861	167.827	2.36e-15	chr1:92960610:G:A	-912	38	41	0.080392	1	4.31e-18	0.50565	0.052883	0.0001	1.3e-13	3.59e-13	0.000631	1.23e-12	Yes
ENSG00000230521.1	HCG4P7	11749	1.05234	174.7	154.44	3.35e-15	chr6:29940378:G:A	52110	52	60	0.117647	1	2.48e-19	-0.920566	0.092164	0.0001	1.31e-13	3.61e-13	0.00063	1.23e-12	Yes
ENSG00000109084.13	TMEM97	3358	1.04954	269.837	170.143	2.03e-15	chr17:28318965:G:A	-130	165	218	0.427451	-1	6.07e-18	0.550449	0.057881	0.0001	1.33e-13	3.65e-13	0.000405	1.25e-12	Yes
ENSG00000147883.10	CDKN2B	6173	1.03972	448.368	170.163	9.58e-16	chr9:22030439:A:G	21076	36	40	0.078431	-1	2.51e-18	0.775041	0.080375	0.0001	1.36e-13	3.75e-13	0.000237	1.28e-12	Yes
ENSG00000205808.5	PLPP6	7395	1.03647	915.259	177.171	4.42e-16	chr9:4670573:C:T	8258	141	183	0.358824	1	4.83e-18	0.494806	0.051843	0.0001	1.41e-13	3.87e-13	0.000115	1.32e-12	Yes
ENSG00000246526.2	RP11-539L10.2	8350	1.06811	1169.57	174.422	8.27e-16	chr4:6694797:T:C	4278	122	142	0.278431	1	5.46e-18	0.509884	0.053526	0.0001	1.43e-13	3.92e-13	9.82e-05	1.34e-12	Yes
ENSG00000198064.13	NPIPB13	1563	1.04811	108.017	163.941	5.24e-15	chr16:30326165:GAGCC:G	71655	176	230	0.45098	1	4.62e-18	0.553161	0.057916	0.0001	1.43e-13	3.92e-13	0.001007	1.34e-12	Yes
ENSG00000163320.10	CGGBP1	6337	1.02153	225.268	168.298	1.27e-15	chr3:88195691:C:G	45949	61	63	0.123529	1	2.29e-18	0.291135	0.030149	0.0001	1.52e-13	4.19e-13	0.000449	1.43e-12	Yes
ENSG00000196867.7	ZFP28	7245	1.04693	977.675	177.681	6.05e-16	chr19:56552896:C:T	13948	137	173	0.339216	1	7.69e-18	0.531382	0.056087	0.0001	1.55e-13	4.24e-13	0.000111	1.45e-12	Yes
ENSG00000115825.9	PRKD3	7036	1.05437	489.335	167.592	1.48e-15	chr2:37245661:T:C	-79147	164	207	0.405882	-1	2.33e-18	-0.314295	0.032556	0.0001	1.55e-13	4.24e-13	0.000226	1.45e-12	Yes
ENSG00000182621.17	PLCB1	6041	1.05638	453.896	171.733	1.72e-15	chr20:8427897:A:G	350646	133	161	0.315686	-1	7.11e-18	0.42386	0.044682	0.0001	1.59e-13	4.35e-13	0.000245	1.49e-12	Yes
ENSG00000138678.10	GPAT3	5436	1.03417	417.755	176.052	1.02e-15	chr4:83548917:C:G	13003	75	79	0.154902	1	9.87e-18	-0.287022	0.030416	0.0001	1.59e-13	4.36e-13	0.000251	1.49e-12	Yes
ENSG00000272183.1	RP11-523H20.3	4678	1.05214	426.647	174.638	1.69e-15	chr2:74513834:C:T	12117	80	88	0.172549	1	1.3e-17	0.938808	0.099934	0.0001	1.64e-13	4.51e-13	0.000258	1.54e-12	Yes
ENSG00000280054.1	RP1-197B17.7	6649	1.04677	424.415	172.008	1.49e-15	chr12:47684843:C:T	-45755	36	37	0.072549	1	6.38e-18	1.22992	0.129432	0.0001	1.67e-13	4.57e-13	0.000255	1.56e-12	Yes
ENSG00000129646.14	QRICH2	6363	1.03453	674.564	177.74	6.82e-16	chr17:76311425:A:G	3427	22	25	0.04902	1	8.91e-18	1.38959	0.147015	0.0001	1.7e-13	4.65e-13	0.000155	1.59e-12	Yes
ENSG00000111328.6	CDK2AP1	4604	1.05658	232.32	166.532	3.69e-15	chr12:123393960:C:T	121626	61	64	0.12549	-1	5.48e-18	-0.735918	0.077258	0.0001	1.74e-13	4.75e-13	0.000479	1.62e-12	Yes
ENSG00000101294.16	HM13	2467	1.05694	114.768	165.825	7.57e-15	chr20:31552051:C:T	37623	77	86	0.168627	1	1.11e-17	0.392202	0.041642	0.0001	1.74e-13	4.77e-13	0.000971	1.63e-12	Yes
ENSG00000142002.16	DPP9	6300	1.03676	800.202	175.227	6.34e-16	chr19:4717175:G:A	-7498	123	147	0.288235	-1	4.8e-18	-0.371006	0.038867	0.0001	1.76e-13	4.82e-13	0.000132	1.65e-12	Yes
ENSG00000141526.16	SLC16A3	6313	1.04791	475.139	170.987	1.46e-15	chr17:82223487:A:C	-4910	122	139	0.272549	-1	4.98e-18	-0.141556	0.014838	0.0001	1.78e-13	4.86e-13	0.000229	1.66e-12	Yes
ENSG00000131196.17	NFATC1	6805	1.0326	576.159	173.441	7.94e-16	chr18:79396537:C:G	681	182	236	0.462745	1	4.21e-18	-0.322439	0.033709	0.0001	1.79e-13	4.88e-13	0.000181	1.67e-12	Yes
ENSG00000168291.12	PDHB	5182	1.02548	285.254	170.084	1.33e-15	chr3:58424036:C:T	-9821	92	105	0.205882	-1	3.63e-18	0.382188	0.039864	0.0001	1.81e-13	4.94e-13	0.000358	1.69e-12	Yes
ENSG00000136111.12	TBC1D4	6475	1.031	492.373	174.756	9.33e-16	chr13:75319879:T:C	-162235	175	239	0.468627	1	6.74e-18	-0.217916	0.022953	0.0001	1.88e-13	5.12e-13	0.000211	1.75e-12	Yes
ENSG00000187266.13	EPOR	5089	1.0646	386.911	170.693	2.95e-15	chr19:11321225:G:A	-63087	98	123	0.241176	1	1.06e-17	0.386233	0.040979	0.0001	1.88e-13	5.12e-13	0.000294	1.75e-12	Yes
ENSG00000115073.7	ACTR1B	3005	1.04226	161.975	169.81	4.08e-15	chr2:97658891:G:A	-5216	35	39	0.076471	1	1.28e-17	0.430689	0.045834	0.0001	1.98e-13	5.4e-13	0.000661	1.85e-12	Yes
ENSG00000073969.18	NSF	5678	1.03808	210.433	170.438	2.83e-15	chr17:46188473:C:T	-402196	181	235	0.460784	1	9.57e-18	0.379897	0.040238	0.0001	2.01e-13	5.46e-13	0.000503	1.87e-12	Yes
ENSG00000270804.1	CTD-2583A14.11	5184	1.04897	440.284	171.36	1.83e-15	chr19:57868618:C:T	445	125	154	0.301961	1	7.02e-18	0.643117	0.067781	0.0001	2.01e-13	5.48e-13	0.000248	1.87e-12	Yes
ENSG00000176945.16	MUC20	6744	1.05299	675.008	174.03	1.33e-15	chr3:195590466:G:A	-130416	81	91	0.178431	-1	8.68e-18	-0.803311	0.084952	0.0001	2.02e-13	5.49e-13	0.000163	1.88e-12	Yes
ENSG00000123360.11	PDE1B	5342	1.04864	369.885	171.301	2.16e-15	chr12:54559255:C:T	9905	123	155	0.303922	-1	8.43e-18	-0.501538	0.053014	0.0001	2.02e-13	5.49e-13	0.000295	1.88e-12	Yes
ENSG00000179598.5	PLD6	4660	1.0626	349.445	169.025	3.33e-15	chr17:17153423:G:C	-52892	57	60	0.117647	1	8.48e-18	0.878831	0.092904	0.0001	2.02e-13	5.5e-13	0.000324	1.88e-12	Yes
ENSG00000274922.1	RP11-88E10.5	5577	1.0501	664.845	177.131	1.28e-15	chr13:112688892:A:G	-923	182	233	0.456863	1	1.6e-17	-0.526825	0.056262	0.0001	2.06e-13	5.6e-13	0.000165	1.92e-12	Yes
ENSG00000110063.8	DCPS	6476	1.042	603.901	174.089	1.14e-15	chr11:126330195:G:A	26443	48	53	0.103922	1	7.34e-18	-0.542088	0.057174	0.0001	2.08e-13	5.65e-13	0.000177	1.93e-12	Yes
ENSG00000136783.9	NIPSNAP3A	6803	1.03754	450.337	174.874	1.37e-15	chr9:104742790:TA:T	-4898	112	135	0.264706	-1	1.08e-17	0.409399	0.043445	0.0001	2.12e-13	5.74e-13	0.000235	1.96e-12	Yes
ENSG00000243317.7	C7orf73	5891	1.03193	489.708	175.6	1.08e-15	chr7:135664525:A:T	2029	96	108	0.211765	-1	9.59e-18	0.479996	0.050842	0.0001	2.12e-13	5.75e-13	0.000213	1.97e-12	Yes
ENSG00000141564.13	RPTOR	6776	1.04794	821.887	177.7	1.04e-15	chr17:80636165:C:T	91346	77	88	0.172549	1	1.43e-17	-0.394983	0.042107	0.0001	2.21e-13	6e-13	0.000132	2.05e-12	Yes
ENSG00000242349.5	NPPA-AS1	5565	1.04585	477.006	173.618	1.71e-15	chr1:11846011:A:G	2307	76	81	0.158824	1	1.06e-17	-0.988374	0.104856	0.0001	2.23e-13	6.03e-13	0.000227	2.06e-12	Yes
ENSG00000168528.11	SERINC2	4700	1.03257	388.312	174.187	1.47e-15	chr1:31430787:T:C	21222	96	107	0.209804	1	1.01e-17	-0.642369	0.068094	0.0001	2.25e-13	6.08e-13	0.000269	2.08e-12	Yes
ENSG00000281490.1	CICP14	5058	1.05914	339.247	170.968	3.46e-15	chr7:128600166:A:G	-58625	147	179	0.35098	-1	1.36e-17	-0.28555	0.030417	0.0001	2.26e-13	6.1e-13	0.00033	2.09e-12	Yes
ENSG00000140374.15	ETFA	3541	1.03675	184.703	168.102	3.56e-15	chr15:76311338:G:C	-134	62	66	0.129412	1	7.48e-18	0.463534	0.048904	0.0001	2.31e-13	6.24e-13	0.000571	2.13e-12	Yes
ENSG00000100726.14	TELO2	6198	1.05406	560.047	172.891	1.88e-15	chr16:1507971:C:T	14627	35	35	0.068628	1	1.01e-17	-0.540767	0.057328	0.0001	2.31e-13	6.25e-13	0.000197	2.14e-12	Yes
ENSG00000159788.18	RGS12	5503	1.03876	477.262	171.164	1.46e-15	chr4:3304012:C:T	-10135	161	194	0.380392	-1	5.17e-18	-0.522825	0.054836	0.0001	2.32e-13	6.25e-13	0.000222	2.14e-12	Yes
ENSG00000115457.9	IGFBP2	6029	1.04284	661.708	178.054	1.18e-15	chr2:216619506:T:C	-13322	126	153	0.3	1	1.77e-17	0.758942	0.081185	0.0001	2.32e-13	6.26e-13	0.000162	2.14e-12	Yes
ENSG00000266918.1	RP11-798G7.8	5941	1.04842	219.114	164.49	4.18e-15	chr17:46496918:GA:G	965341	92	97	0.190196	1	3.98e-18	0.955178	0.099772	0.0001	2.34e-13	6.31e-13	0.000497	2.16e-12	Yes
ENSG00000197134.11	ZNF257	7657	1.05691	230.225	163.666	5e-15	chr19:22032639:A:G	-19813	121	138	0.270588	1	4.1e-18	0.679188	0.070976	0.0001	2.35e-13	6.34e-13	0.000484	2.17e-12	Yes
ENSG00000143924.18	EML4	6917	1.06204	440.425	168.907	3.02e-15	chr2:42106205:G:A	-63145	144	173	0.339216	1	7.37e-18	-0.264051	0.027851	0.0001	2.37e-13	6.39e-13	0.000257	2.19e-12	Yes
ENSG00000105443.13	CYTH2	5977	1.05151	578.536	175.051	1.77e-15	chr19:48473762:C:T	4068	40	44	0.086275	-1	1.5e-17	0.624514	0.066626	0.0001	2.42e-13	6.51e-13	0.00019	2.23e-12	Yes
ENSG00000018280.16	SLC11A1	4286	1.04188	354.57	172.165	2.24e-15	chr2:218365490:T:C	-16539	45	48	0.094118	1	1.06e-17	-0.336783	0.03573	0.0001	2.43e-13	6.53e-13	0.000302	2.24e-12	Yes
ENSG00000135862.5	LAMC1	5758	1.04982	361.026	170.929	2.74e-15	chr1:182997201:AT:A	-26259	168	208	0.407843	1	1.02e-17	-0.445651	0.047254	0.0001	2.44e-13	6.56e-13	0.000303	2.24e-12	Yes
ENSG00000262877.4	RP11-1055B8.4	6698	1.05367	595.325	175.129	1.84e-15	chr17:81389928:C:T	-328	56	58	0.113725	1	1.59e-17	0.869117	0.092815	0.0001	2.44e-13	6.57e-13	0.000186	2.25e-12	Yes
ENSG00000198198.15	SZT2	4852	1.05979	285.766	168.475	4.57e-15	chr1:43389955:G:C	73	21	22	0.043137	1	1.1e-17	-0.674371	0.071583	0.0001	2.48e-13	6.66e-13	0.000393	2.28e-12	Yes
ENSG00000170909.13	OSCAR	7732	1.06269	1115.34	178.23	1.27e-15	chr19:54050443:T:C	-52249	187	239	0.468627	-1	1.99e-17	-0.264968	0.028399	0.0001	2.49e-13	6.69e-13	0.000101	2.29e-12	Yes
ENSG00000198961.9	PJA2	6690	1.03319	344.319	170.3	1.9e-15	chr5:109320934:G:A	-89060	168	218	0.427451	1	5.8e-18	0.139824	0.014692	0.0001	2.54e-13	6.81e-13	0.000303	2.33e-12	Yes
ENSG00000170606.14	HSPA4	5136	1.04647	477.461	174.874	1.99e-15	chr5:133108436:G:A	56474	49	51	0.1	1	1.65e-17	-0.490616	0.052423	0.0001	2.57e-13	6.9e-13	0.000227	2.36e-12	Yes
ENSG00000126368.5	NR1D1	4784	1.06076	352.234	171.655	3.96e-15	chr17:40092101:C:T	-8624	68	74	0.145098	1	1.85e-17	0.546042	0.058452	0.0001	2.58e-13	6.93e-13	0.00032	2.37e-12	No
ENSG00000095002.13	MSH2	6208	1.03235	553.705	172.42	1.22e-15	chr2:47451278:TTACATGGTGTCAG:T	48309	56	61	0.119608	1	5.51e-18	0.43283	0.045443	0.0001	2.68e-13	7.19e-13	0.000188	2.46e-12	Yes
ENSG00000080815.18	PSEN1	6086	1.07092	366.993	167.199	5.12e-15	chr14:73236645:T:C	100227	76	84	0.164706	1	9.45e-18	0.239837	0.025398	0.0001	2.69e-13	7.19e-13	0.000315	2.46e-12	Yes
ENSG00000260276.2	RP11-77H9.2	9882	1.05776	839.463	173.088	1.61e-15	chr16:8849987:A:G	655	35	39	0.076471	-1	8.81e-18	-1.40587	0.14871	0.0001	2.71e-13	7.27e-13	0.000133	2.49e-12	Yes
ENSG00000229358.3	DPY19L1P1	6605	1.04906	401.114	172.675	2.7e-15	chr7:32547178:T:C	-208230	80	90	0.176471	1	1.47e-17	0.741885	0.079124	0.0001	2.74e-13	7.34e-13	0.000272	2.51e-12	Yes
ENSG00000069493.14	CLEC2D	5967	1.06543	381.725	169.378	4.44e-15	chr12:9702962:C:T	37993	72	73	0.143137	1	1.29e-17	-0.26398	0.028095	0.0001	2.79e-13	7.47e-13	0.000299	2.56e-12	Yes
ENSG00000204584.1	RP11-304F15.3	4959	1.0304	684.91	178.015	9.75e-16	chr17:49882824:C:T	36914	35	35	0.068628	1	1.41e-17	1.14783	0.122343	0.0001	2.81e-13	7.52e-13	0.000151	2.57e-12	Yes
ENSG00000065802.11	ASB1	7281	1.04483	681.541	174.383	1.46e-15	chr2:238426762:G:C	20	171	218	0.427451	-1	1.04e-17	0.324598	0.034427	0.0001	2.82e-13	7.55e-13	0.000158	2.58e-12	Yes
ENSG00000112799.8	LY86	7431	1.02595	875.605	178.348	6.85e-16	chr6:6580519:A:G	-7589	181	224	0.439216	1	1.02e-17	0.292089	0.030969	0.0001	2.86e-13	7.64e-13	0.000117	2.61e-12	Yes
ENSG00000135709.12	KIAA0513	9086	1.03356	1494.9	179.781	4.96e-16	chr16:85056751:A:G	29000	152	179	0.35098	1	9.56e-18	0.234578	0.024846	0.0001	2.86e-13	7.64e-13	7e-05	2.61e-12	Yes
ENSG00000253210.1	RP11-809O17.1	5719	1.02249	727.291	180.134	7.53e-16	chr8:141127605:G:A	-2356	180	238	0.466667	1	1.64e-17	-0.561739	0.060016	0.0001	2.87e-13	7.67e-13	0.000139	2.62e-12	Yes
ENSG00000124164.15	VAPB	5958	1.03557	909.295	180.743	8.94e-16	chr20:58409296:C:A	20174	155	202	0.396078	1	2.24e-17	0.425848	0.045731	0.0001	2.97e-13	7.93e-13	0.000116	2.71e-12	No
ENSG00000272825.1	LL21NC02-1C16.2	6125	1.04014	640.309	174.815	1.44e-15	chr21:44932125:C:A	-4178	96	113	0.221569	1	1.13e-17	0.633797	0.067307	0.0001	2.99e-13	7.96e-13	0.000166	2.72e-12	Yes
ENSG00000015676.17	NUDCD3	5472	1.00845	421.146	176.798	9.17e-16	chr7:44396951:TTG:T	-93929	85	91	0.178431	1	1.02e-17	0.362131	0.038397	0.0001	3.02e-13	8.05e-13	0.000231	2.75e-12	Yes
ENSG00000161996.18	WDR90	5458	1.03491	554.829	173.029	1.49e-15	chr16:667544:G:C	18219	87	97	0.190196	1	7.95e-18	-0.532298	0.056214	0.0001	3.08e-13	8.2e-13	0.000189	2.81e-12	Yes
ENSG00000275437.1	RP5-908M14.10	7619	1.05207	932.25	175.698	1.44e-15	chr20:62386309:T:C	-19626	108	118	0.231373	1	1.35e-17	0.75186	0.080082	0.0001	3.16e-13	8.41e-13	0.000118	2.88e-12	Yes
ENSG00000163513.17	TGFBR2	6661	1.02657	561.718	175.659	1.21e-15	chr3:30649256:G:A	42754	81	89	0.17451	1	1.11e-17	0.248712	0.026404	0.0001	3.2e-13	8.52e-13	0.000183	2.91e-12	No
ENSG00000128604.19	IRF5	5516	1.04787	385.679	172.067	3.2e-15	chr7:128938247:T:G	635	193	247	0.484314	-1	1.57e-17	-0.254074	0.027128	0.0001	3.25e-13	8.65e-13	0.000282	2.96e-12	Yes
ENSG00000197142.10	ACSL5	5088	1.03972	477.829	174.874	2.09e-15	chr10:112386459:G:T	12441	189	254	0.498039	1	1.75e-17	-0.307592	0.032897	0.0001	3.28e-13	8.71e-13	0.000223	2.98e-12	Yes
ENSG00000157873.17	TNFRSF14	5558	1.0489	724.45	177.838	1.79e-15	chr1:2582239:A:T	25542	192	253	0.496078	1	2.71e-17	0.200461	0.021594	0.0001	3.34e-13	8.86e-13	0.000151	3.03e-12	Yes
ENSG00000241666.2	RP3-455J7.4	5596	1.04666	595.477	176.935	2.09e-15	chr1:167632647:A:C	1973	86	100	0.196078	-1	2.68e-17	0.790199	0.085105	0.0001	3.39e-13	9.01e-13	0.000182	3.08e-12	Yes
ENSG00000157191.19	NECAP2	5046	1.05173	313.695	168.848	4.58e-15	chr1:16466725:G:T	26053	130	149	0.292157	-1	1.19e-17	-0.378328	0.040213	0.0001	3.43e-13	9.09e-13	0.00035	3.11e-12	Yes
ENSG00000104883.7	PEX11G	7722	1.03813	914.179	176.209	1.1e-15	chr19:7491474:G:A	-5975	67	75	0.147059	1	1.11e-17	0.884662	0.093921	0.0001	3.44e-13	9.12e-13	0.000116	3.12e-12	Yes
ENSG00000149177.12	PTPRJ	4904	1.03872	86.2651	162.527	1.18e-14	chr11:48029443:A:G	48885	82	91	0.178431	1	9.07e-18	0.195207	0.020658	0.0001	3.45e-13	9.14e-13	0.001229	3.13e-12	Yes
ENSG00000179698.13	WDR97	4423	1.02387	372.971	172.852	1.83e-15	chr8:144109615:C:A	1889	46	48	0.094118	1	9.72e-18	1.16507	0.123433	0.0001	3.46e-13	9.16e-13	0.000273	3.13e-12	Yes
ENSG00000227242.4	NBPF13P	3157	1.03345	145.135	167.906	6.14e-15	chr1:147084779:C:G	28186	111	129	0.252941	1	1.37e-17	0.846873	0.090223	0.0001	3.47e-13	9.2e-13	0.00072	3.15e-12	Yes
ENSG00000102445.18	RUBCNL	5694	1.03237	506.464	175.325	1.71e-15	chr13:46397645:A:C	-40545	99	108	0.211765	1	1.53e-17	0.420581	0.044883	0.0001	3.48e-13	9.2e-13	0.000206	3.15e-12	Yes
ENSG00000203791.14	METTL10	6298	1.0478	720.056	177.622	1.84e-15	chr10:124748148:G:T	-43722	160	200	0.392157	-1	2.68e-17	-0.363267	0.039123	0.0001	3.52e-13	9.31e-13	0.000151	3.18e-12	Yes
ENSG00000119718.10	EIF2B2	4558	1.0678	395.106	171.557	5.7e-15	chr14:74990535:A:G	-12376	175	212	0.415686	-1	2.77e-17	0.385767	0.04157	0.0001	3.55e-13	9.39e-13	0.00029	3.21e-12	Yes
ENSG00000168411.13	RFWD3	5289	1.04968	485.01	172.695	3.03e-15	chr16:74604614:A:G	-62267	57	60	0.117647	1	1.69e-17	0.746813	0.079828	0.0001	3.71e-13	9.81e-13	0.000225	3.36e-12	Yes
ENSG00000137944.17	KYAT3	4616	1.03563	311.636	172.734	3.29e-15	chr1:88965594:C:T	-22761	192	250	0.490196	1	1.88e-17	-0.423974	0.045397	0.0001	3.78e-13	9.97e-13	0.000337	3.41e-12	Yes
ENSG00000099956.18	SMARCB1	4449	1.04916	383.069	173.461	3.86e-15	chr22:23806600:G:A	19637	48	50	0.098039	1	2.63e-17	-0.454342	0.048917	0.0001	3.79e-13	1e-12	0.000285	3.42e-12	Yes
ENSG00000169991.10	IFFO2	6948	1.03402	727.837	175.109	1.36e-15	chr1:18933903:G:A	-22783	173	222	0.435294	1	1.12e-17	0.275991	0.029306	0.0001	3.8e-13	1e-12	0.000144	3.43e-12	No
ENSG00000214826.5	DDX12P	5433	1.05488	399.15	171.184	4.33e-15	chr12:9413980:C:G	-34249	153	199	0.390196	-1	1.86e-17	0.511605	0.054771	0.0001	3.82e-13	1.01e-12	0.000278	3.45e-12	Yes
ENSG00000077420.15	APBB1IP	8071	1.05592	403.422	169.594	4.43e-15	chr10:26437677:T:C	-526	155	186	0.364706	1	1.35e-17	0.134146	0.014287	0.0001	3.84e-13	1.01e-12	0.000276	3.46e-12	Yes
ENSG00000232229.5	LINC00865	6503	1.04659	445.274	173.991	3.21e-15	chr10:89837109:T:G	7599	61	64	0.12549	1	2.38e-17	0.825264	0.088708	0.0001	3.94e-13	1.04e-12	0.000243	3.55e-12	Yes
ENSG00000183542.5	KLRC4	6483	1.04578	410.621	173.5	3.57e-15	chr12:10394739:T:C	-15018	101	114	0.223529	1	2.42e-17	0.450642	0.048455	0.0001	4.13e-13	1.09e-12	0.000263	3.72e-12	Yes
ENSG00000175166.16	PSMD2	5701	1.03871	612.551	176.464	2e-15	chr3:184309751:G:T	11042	159	205	0.401961	1	2.32e-17	-0.202483	0.021755	0.0001	4.17e-13	1.1e-12	0.000173	3.76e-12	Yes
ENSG00000254910.1	RP11-326C3.7	4001	1.05308	352.226	168.71	5.1e-15	chr11:312929:C:T	1788	71	75	0.147059	1	1.31e-17	0.871913	0.092823	0.0001	4.17e-13	1.1e-12	0.000313	3.76e-12	Yes
ENSG00000137364.4	TPMT	6401	1.07146	362.543	167.827	8.01e-15	chr6:18153099:T:A	-1975	176	232	0.454902	1	1.85e-17	0.405087	0.043367	0.0001	4.21e-13	1.11e-12	0.000319	3.79e-12	Yes
ENSG00000228278.3	ORM2	6296	1.04095	615.263	174.05	2.14e-15	chr9:114315893:T:A	-13976	149	181	0.354902	-1	1.51e-17	0.435293	0.046445	0.0001	4.22e-13	1.11e-12	0.000173	3.8e-12	Yes
ENSG00000037280.15	FLT4	5579	1.04912	534.253	173.421	3.1e-15	chr5:180526048:C:G	-123576	55	60	0.117647	-1	2.02e-17	-0.911568	0.097726	0.0001	4.27e-13	1.12e-12	0.000204	3.84e-12	Yes
ENSG00000267801.1	RP11-552F3.9	5581	1.03573	487.474	175.581	2.38e-15	chr17:75876888:A:AG	395	77	84	0.164706	1	2.35e-17	0.9574	0.102893	0.0001	4.29e-13	1.13e-12	0.000216	3.85e-12	Yes
ENSG00000211764.1	TRBJ2-1	3816	1.0351	327.25	175.443	3.5e-15	chr7:142795717:A:G	-648	186	246	0.482353	-1	3.55e-17	-0.452575	0.048967	0.0001	4.3e-13	1.13e-12	0.000321	3.86e-12	Yes
ENSG00000136933.16	RABEPK	4343	1.06888	283.972	169.005	9.82e-15	chr9:125161733:G:T	-38809	164	211	0.413725	1	3.05e-17	-0.3607	0.03893	0.0001	4.33e-13	1.13e-12	0.000405	3.88e-12	Yes
ENSG00000130332.14	LSM7	5783	1.0264	895.169	181.077	1.03e-15	chr19:2359503:C:G	30889	158	200	0.392157	-1	2.8e-17	0.189766	0.020453	0.0001	4.38e-13	1.15e-12	0.000115	3.92e-12	Yes
ENSG00000197498.12	RPF2	5625	1.0659	286.347	167.219	9.17e-15	chr6:111025605:G:A	43590	93	99	0.194118	1	1.91e-17	0.48512	0.051959	0.0001	4.4e-13	1.15e-12	0.000399	3.94e-12	No
ENSG00000254030.1	IGLC5	4063	1.03057	335.076	175.011	3.11e-15	chr22:22906669:T:A	-8966	180	253	0.496078	1	2.83e-17	0.441516	0.047594	0.0001	4.42e-13	1.16e-12	0.000309	3.96e-12	No
ENSG00000131507.10	NDFIP1	5594	1.01215	574.394	177.524	1.09e-15	chr5:142136914:ATTAGCCG:A	28409	149	181	0.354902	-1	1.45e-17	-0.309936	0.033047	0.0001	4.43e-13	1.16e-12	0.000171	3.96e-12	Yes
ENSG00000137845.14	ADAM10	5618	1.03445	479.786	173.323	2.52e-15	chr15:58478324:C:T	-271654	39	39	0.076471	1	1.56e-17	0.294365	0.031425	0.0001	4.63e-13	1.21e-12	0.000218	4.14e-12	Yes
ENSG00000228775.7	WEE2-AS1	4036	1.04062	327.575	175.973	4.39e-15	chr7:141762245:G:A	23925	192	247	0.484314	1	5.12e-17	0.713629	0.077685	0.0001	4.67e-13	1.22e-12	0.000325	4.18e-12	Yes
ENSG00000162384.13	C1orf123	5006	1.05526	387.474	171.93	5.48e-15	chr1:53235909:A:G	15292	138	168	0.329412	1	2.86e-17	-0.267672	0.028859	0.0001	4.69e-13	1.23e-12	0.000286	4.19e-12	Yes
ENSG00000221957.8	KIR2DS4	6845	1.04409	1047.63	177.975	1.59e-15	chr19:54853020:T:G	20344	162	203	0.398039	-1	2.44e-17	0.691992	0.074412	0.0001	4.95e-13	1.29e-12	0.000103	4.42e-12	Yes
ENSG00000171517.5	LPAR3	5658	1.05275	414.416	170.811	5.14e-15	chr1:84892194:T:C	-1019	115	133	0.260784	1	2.09e-17	0.766531	0.082224	0.0001	5.05e-13	1.32e-12	0.000266	4.51e-12	Yes
ENSG00000172123.12	SLFN12	4747	1.04956	423.038	173.951	4.66e-15	chr17:35433192:C:T	-91	44	48	0.094118	-1	3.62e-17	-0.857716	0.092836	0.0001	5.08e-13	1.32e-12	0.000258	4.53e-12	Yes
ENSG00000240053.8	LY6G5B	17974	1.08525	279.944	151.849	1.77e-14	chr6:31689977:C:G	19810	149	190	0.372549	1	1.11e-18	-0.305411	0.031274	0.0001	5.18e-13	1.35e-12	0.000429	4.62e-12	Yes
ENSG00000163735.6	CXCL5	4446	1.03284	345.132	177.347	3.85e-15	chr4:73998280:T:C	-499	53	53	0.103922	-1	5.83e-17	-0.790227	0.086208	0.0001	5.34e-13	1.39e-12	0.000302	4.76e-12	Yes
ENSG00000162104.9	ADCY9	5679	1.04563	526.599	171.773	3.61e-15	chr16:4056205:G:C	-59980	153	201	0.394118	-1	1.7e-17	-0.374811	0.040068	0.0001	5.43e-13	1.42e-12	0.000205	4.84e-12	Yes
ENSG00000196776.14	CD47	5115	1.0384	323.359	170.379	4.95e-15	chr3:108083617:C:T	-7408	166	208	0.407843	1	1.82e-17	0.20883	0.02235	0.0001	5.54e-13	1.44e-12	0.000328	4.93e-12	Yes
ENSG00000205078.5	SYCE1L	9098	1.04171	665.117	172.185	2.62e-15	chr16:77204147:G:A	-2294	137	172	0.337255	1	1.28e-17	0.601067	0.063963	0.0001	5.54e-13	1.44e-12	0.000161	4.93e-12	Yes
ENSG00000141027.20	NCOR1	4830	1.03981	358.964	171.007	4.64e-15	chr17:16269438:A:G	53347	173	208	0.407843	1	1.94e-17	-0.184142	0.019727	0.0001	5.57e-13	1.45e-12	0.000296	4.95e-12	Yes
ENSG00000168427.8	KLHL30	7210	1.0588	632.401	171.831	4.39e-15	chr2:238141392:C:T	2670	169	198	0.388235	-1	2.17e-17	0.837932	0.089932	0.0001	5.66e-13	1.47e-12	0.000177	5.04e-12	Yes
ENSG00000257743.8	MGAM2	4209	1.04903	366.759	177.72	5.91e-15	chr7:142097710:A:G	-14039	87	92	0.180392	1	1.02e-16	0.350038	0.038545	0.0001	5.68e-13	1.48e-12	0.000297	5.05e-12	Yes
ENSG00000128268.11	MGAT3	4241	1.03709	351.994	171.439	4.5e-15	chr22:39449893:C:A	-7451	101	115	0.22549	-1	2.05e-17	-0.613116	0.065743	0.0001	5.68e-13	1.48e-12	0.0003	5.05e-12	Yes
ENSG00000227124.8	ZNF717	4135	1.05652	212.805	168.769	1.24e-14	chr3:75722199:G:A	-63384	172	223	0.437255	1	3.85e-17	-0.563797	0.061083	0.0001	5.73e-13	1.49e-12	0.000523	5.09e-12	Yes
ENSG00000272977.1	CTA-390C10.10	5293	1.051	625.887	175.561	3.69e-15	chr22:25489221:G:T	13003	34	36	0.070588	1	3.86e-17	-1.29806	0.140642	0.0001	5.75e-13	1.49e-12	0.000175	5.11e-12	Yes
ENSG00000131400.7	NAPSA	5226	0.99864	786.022	181.528	7.07e-16	chr19:50342447:G:A	-23383	124	145	0.284314	1	2.03e-17	-0.616843	0.066132	0.0001	5.78e-13	1.5e-12	0.00012	5.12e-12	Yes
ENSG00000230069.3	LRRC37A15P	5212	1.05003	268.503	170.045	8.47e-15	chr4:102759827:A:G	29106	154	187	0.366667	1	3.2e-17	-0.54082	0.058416	0.0001	5.82e-13	1.51e-12	0.000407	5.16e-12	Yes
ENSG00000036565.14	SLC18A1	7716	1.06738	731.404	172.087	4.86e-15	chr8:20176889:T:C	-6317	143	171	0.335294	1	2.57e-17	0.741802	0.07984	0.0001	5.84e-13	1.51e-12	0.000157	5.18e-12	No
ENSG00000066926.10	FECH	6404	1.04475	593.255	175.816	3.49e-15	chr18:57571588:A:G	-15184	42	47	0.092157	1	3.81e-17	-0.752297	0.081494	0.0001	6.09e-13	1.58e-12	0.000182	5.39e-12	Yes
ENSG00000123297.17	TSFM	4346	1.03837	306.476	174.737	5.84e-15	chr12:57774209:A:G	-8380	127	152	0.298039	1	5.52e-17	-0.438216	0.047763	0.0001	6.24e-13	1.61e-12	0.000346	5.52e-12	No
ENSG00000161036.12	LRWD1	4732	1.06026	277.082	167.611	1.16e-14	chr7:102461355:TTTTG:T	-3574	132	159	0.311765	-1	2.75e-17	-0.346925	0.037381	0.0001	6.35e-13	1.64e-12	0.000406	5.61e-12	Yes
ENSG00000109854.13	HTATIP2	6672	1.02773	882.064	179.016	1.55e-15	chr11:20360907:C:T	-2778	188	249	0.488235	1	2.93e-17	0.227857	0.024576	0.0001	6.34e-13	1.64e-12	0.000117	5.61e-12	Yes
ENSG00000198826.10	ARHGAP11A	5554	1.04419	607.606	175.954	3.49e-15	chr15:32618904:T:C	3745	124	141	0.276471	1	3.93e-17	-0.423039	0.045849	0.0001	6.35e-13	1.64e-12	0.000177	5.61e-12	Yes
ENSG00000114626.17	ABTB1	5215	1.05428	396.383	173.598	7e-15	chr3:127678710:G:C	5775	97	111	0.217647	1	5.39e-17	0.155553	0.016948	0.0001	6.39e-13	1.65e-12	0.000279	5.65e-12	Yes
ENSG00000122034.14	GTF3A	6871	1.03601	675.195	176.837	2.56e-15	chr13:27424632:T:C	88	116	135	0.264706	-1	3.31e-17	0.215283	0.023266	0.0001	6.42e-13	1.66e-12	0.000156	5.67e-12	Yes
ENSG00000150977.10	RILPL2	4770	1.04236	295.491	169.692	6.93e-15	chr12:123433046:A:G	-3671	141	173	0.339216	1	2.34e-17	0.207563	0.022305	0.0001	6.43e-13	1.66e-12	0.000363	5.67e-12	Yes
ENSG00000187116.13	LILRA5	7504	1.04638	1077.68	177.308	2.13e-15	chr19:54317278:C:T	4139	38	41	0.080392	1	2.95e-17	-0.521026	0.056203	0.0001	6.48e-13	1.67e-12	0.000101	5.72e-12	Yes
ENSG00000167136.6	ENDOG	4240	1.02887	446.272	173.775	3.24e-15	chr9:128810624:A:G	-7850	134	165	0.323529	-1	2.3e-17	0.490198	0.052662	0.0001	6.51e-13	1.68e-12	0.000231	5.74e-12	Yes
ENSG00000198917.12	SPOUT1	4261	1.03747	517.268	179.192	3.52e-15	chr9:128805716:G:A	-24105	135	168	0.329412	1	7.6e-17	-0.318968	0.034952	0.0001	6.51e-13	1.68e-12	0.000204	5.74e-12	Yes
ENSG00000168803.14	ADAL	2728	1.02346	141.93	170.673	8.84e-15	chr15:43336344:A:C	5670	58	64	0.12549	1	3.84e-17	-0.648097	0.070215	0.0001	6.53e-13	1.68e-12	0.000716	5.75e-12	Yes
ENSG00000165929.12	TC2N	6056	1.00992	652.984	179.173	1.34e-15	chr14:91863772:C:T	-3764	80	88	0.172549	1	2.57e-17	-0.280131	0.03015	0.0001	6.64e-13	1.71e-12	0.00015	5.84e-12	Yes
ENSG00000244509.3	APOBEC3C	4625	1.04145	435.643	174.422	4.77e-15	chr22:39014495:C:G	412	140	163	0.319608	1	4.1e-17	0.320094	0.034717	0.0001	6.7e-13	1.72e-12	0.000245	5.89e-12	Yes
ENSG00000198874.12	TYW1	7436	1.0524	219.309	165.256	1.26e-14	chr7:67224208:A:G	229035	36	40	0.078431	1	1.82e-17	0.82641	0.088442	0.0001	6.7e-13	1.72e-12	0.000502	5.89e-12	Yes
ENSG00000260078.3	RP11-44F14.1	5537	1.02646	580.064	178.368	2.5e-15	chr16:53365674:G:T	-7409	105	119	0.233333	-1	4.38e-17	0.291513	0.031651	0.0001	6.96e-13	1.79e-12	0.000177	6.12e-12	Yes
ENSG00000100908.13	EMC9	5814	1.05599	554.068	174.501	5.69e-15	chr14:24139938:T:C	-1650	134	157	0.307843	1	5.11e-17	-0.436522	0.047517	0.0001	6.99e-13	1.79e-12	0.000201	6.14e-12	No
ENSG00000135972.8	MRPS9	6074	1.02796	493.403	173.814	3.29e-15	chr2:105065947:AAAAGAAAAAG:A	27964	108	121	0.237255	1	2.36e-17	-0.368097	0.039561	0.0001	7.52e-13	1.93e-12	0.000209	6.6e-12	Yes
ENSG00000008438.4	PGLYRP1	5867	1.05273	605.292	173.363	5.14e-15	chr19:46024323:TA:T	1258	157	200	0.392157	1	3.59e-17	-0.262057	0.02836	0.0001	7.52e-13	1.93e-12	0.000182	6.61e-12	Yes
ENSG00000121933.18	TMIGD3	6008	1.0247	589.829	178.957	2.53e-15	chr1:111497300:C:T	-66662	177	222	0.435294	-1	5e-17	-0.503628	0.054803	0.0001	7.53e-13	1.93e-12	0.000173	6.61e-12	Yes
ENSG00000031691.6	CENPQ	5890	1.06979	168.681	162.272	2.87e-14	chr6:49459696:T:C	-3682	174	232	0.454902	-1	2.56e-17	-0.39412	0.042414	0.0001	7.63e-13	1.96e-12	0.000683	6.69e-12	Yes
ENSG00000196668.3	LINC00173	5542	1.07383	559.702	169.633	9.73e-15	chr12:116536323:C:A	2901	45	49	0.096078	1	3.45e-17	-0.608423	0.065801	0.0001	7.77e-13	1.99e-12	0.000208	6.81e-12	Yes
ENSG00000143799.12	PARP1	5853	1.03825	369.228	171.262	6.06e-15	chr1:226397579:A:G	-10500	98	103	0.201961	1	2.8e-17	0.260793	0.028107	0.0001	7.89e-13	2.02e-12	0.000287	6.91e-12	Yes
ENSG00000141480.17	ARRB2	6357	1.0265	579.62	175.345	2.84e-15	chr17:4717602:A:G	7113	83	91	0.178431	1	2.74e-17	0.18948	0.020414	0.0001	7.93e-13	2.03e-12	0.000177	6.95e-12	Yes
ENSG00000104833.11	TUBB4A	7014	1.04524	796.479	175.777	3.4e-15	chr19:6502591:G:A	-257	43	48	0.094118	1	3.68e-17	-0.962429	0.104195	0.0001	7.96e-13	2.04e-12	0.000136	6.97e-12	Yes
ENSG00000033122.18	LRRC7	4957	1.05793	318.523	170.418	1.22e-14	chr1:69643444:C:T	75046	112	132	0.258824	1	5.3e-17	0.740387	0.080644	0.0001	8.24e-13	2.11e-12	0.000351	7.21e-12	No
ENSG00000182742.5	HOXB4	5142	1.05912	363.537	171.027	1.1e-14	chr17:48513958:A:C	-65671	178	238	0.466667	1	5.35e-17	0.538394	0.058651	0.0001	8.25e-13	2.11e-12	0.000308	7.22e-12	Yes
ENSG00000118785.13	SPP1	5600	1.04176	373.222	170.948	7.02e-15	chr4:87976662:C:T	1012	134	163	0.319608	1	3.11e-17	-0.648851	0.070052	0.0001	8.45e-13	2.16e-12	0.000287	7.39e-12	Yes
ENSG00000172466.15	ZNF24	4850	1.05693	371.995	172.675	1.04e-14	chr18:35384085:C:T	38603	167	223	0.437255	1	7.08e-17	0.175743	0.019235	0.0001	8.48e-13	2.17e-12	0.0003	7.41e-12	Yes
ENSG00000186235.10	AC016757.3	7256	1.04505	710.194	175.738	4.05e-15	chr2:238267745:A:G	36132	112	129	0.252941	1	4.45e-17	0.765125	0.083097	0.0001	8.52e-13	2.18e-12	0.000152	7.44e-12	Yes
ENSG00000183255.11	PTTG1IP	6051	1.0331	682.697	177.543	3.24e-15	chr21:44843624:A:G	-30279	177	223	0.437255	-1	4.99e-17	0.257605	0.02803	0.0001	8.97e-13	2.29e-12	0.000153	7.83e-12	Yes
ENSG00000174132.8	FAM174A	6138	1.04835	172.843	165.02	1.96e-14	chr5:100666739:T:C	131434	58	63	0.123529	1	2.96e-17	-0.528097	0.056968	0.0001	9.27e-13	2.36e-12	0.00063	8.09e-12	Yes
ENSG00000182173.12	TSEN54	5375	1.0311	432.405	171.596	5.02e-15	chr17:75498882:G:A	-17178	67	80	0.156863	-1	2.41e-17	-0.27867	0.02996	0.0001	9.28e-13	2.37e-12	0.00024	8.09e-12	Yes
ENSG00000001167.14	NFYA	6050	1.04286	634.276	177.622	4.67e-15	chr6:41129603:C:T	56658	53	55	0.107843	1	7.64e-17	0.370122	0.040561	0.0001	9.31e-13	2.37e-12	0.000169	8.12e-12	No
ENSG00000255389.1	C6orf3	5135	1.07795	285.815	166.944	2.53e-14	chr6:111608659:G:T	8784	70	73	0.143137	1	6.09e-17	-0.960963	0.104912	0.0001	9.47e-13	2.41e-12	0.000412	8.25e-12	Yes
ENSG00000177479.19	ARIH2	2326	1.04375	87.0903	165.923	3.56e-14	chr3:49147959:A:G	226479	143	176	0.345098	-1	7.37e-17	0.329225	0.036058	0.0001	9.53e-13	2.43e-12	0.001234	8.3e-12	No
ENSG00000140090.17	SLC24A4	6585	1.05872	612.298	174.207	7.62e-15	chr14:92489041:A:C	166460	182	235	0.460784	-1	6.73e-17	-0.459363	0.050234	0.0001	9.83e-13	2.5e-12	0.000183	8.55e-12	Yes
ENSG00000007341.18	ST7L	4906	1.03396	442.075	174.187	5.61e-15	chr1:112570124:G:A	-50701	180	247	0.484314	1	4.71e-17	0.600962	0.065328	0.0001	9.86e-13	2.51e-12	0.000237	8.57e-12	Yes
ENSG00000134222.16	PSRC1	4644	1.06341	416.831	171.282	1.27e-14	chr1:109275216:T:C	-7970	89	96	0.188235	-1	6.65e-17	-0.491456	0.053733	0.0001	9.89e-13	2.51e-12	0.000272	8.6e-12	Yes
ENSG00000270055.1	CTD-3092A11.2	3490	1.02881	366.422	174.933	5.99e-15	chr15:31166905:G:A	678942	31	32	0.062745	1	5.92e-17	-1.14929	0.12541	0.0001	1e-12	2.54e-12	0.000282	8.69e-12	Yes
ENSG00000211816.2	TRAV38-1	7333	1.02544	782.753	179.212	2.59e-15	chr14:22262765:G:T	-9203	83	90	0.176471	1	5.41e-17	-0.743904	0.081053	0.0001	1.01e-12	2.57e-12	0.000131	8.78e-12	Yes
ENSG00000213057.5	C1orf220	5775	1.04201	298.488	169.829	1.05e-14	chr1:178537459:C:A	-5293	145	183	0.358824	1	3.94e-17	-0.392179	0.042507	0.0001	1.01e-12	2.57e-12	0.000359	8.79e-12	Yes
ENSG00000146826.16	C7orf43	3753	1.05026	228.108	169.397	1.7e-14	chr7:100123017:C:G	-35698	94	106	0.207843	-1	6.37e-17	0.257453	0.028128	0.0001	1.01e-12	2.57e-12	0.00048	8.81e-12	Yes
ENSG00000268119.5	CTD-2561J22.5	8274	1.05128	215.523	163.803	1.87e-14	chr19:21582632:C:A	118724	155	190	0.372549	1	2.13e-17	-0.674207	0.072338	0.0001	1.03e-12	2.6e-12	0.000509	8.91e-12	Yes
ENSG00000035862.12	TIMP2	6607	1.04918	959.752	176.798	4.02e-15	chr17:78916608:G:A	-8779	44	46	0.090196	1	5.47e-17	-0.230766	0.025148	0.0001	1.04e-12	2.62e-12	0.000114	8.98e-12	Yes
ENSG00000141934.9	PLPP2	3524	1.03839	587.54	177.995	5.03e-15	chr19:290470:C:G	-1034	151	178	0.34902	-1	8.95e-17	-0.746033	0.081974	0.0001	1.05e-12	2.65e-12	0.00018	9.08e-12	Yes
ENSG00000091490.10	SEL1L3	5204	1.0301	625.669	177.406	3.87e-15	chr4:25876874:G:A	13114	174	220	0.431373	1	5.93e-17	0.278602	0.030402	0.0001	1.07e-12	2.71e-12	0.000166	9.26e-12	Yes
ENSG00000133574.9	GIMAP4	5198	1.04418	482.61	175.639	7.31e-15	chr7:150556942:A:C	-10335	22	22	0.043137	-1	8.57e-17	0.988583	0.108547	0.0001	1.08e-12	2.73e-12	0.000223	9.35e-12	Yes
ENSG00000182372.9	CLN8	9049	1.05678	840.192	169.417	5.88e-15	chr8:1784058:G:C	28280	122	150	0.294118	-1	1.82e-17	0.395666	0.042344	0.0001	1.1e-12	2.78e-12	0.000133	9.51e-12	Yes
ENSG00000144231.10	POLR2D	6231	1.04954	451.045	173.147	9.16e-15	chr2:127835074:G:A	-23083	184	248	0.486275	1	6.7e-17	-0.34155	0.037348	0.0001	1.1e-12	2.79e-12	0.000242	9.54e-12	Yes
ENSG00000136247.14	ZDHHC4	5743	1.06631	371.839	166.905	1.72e-14	chr7:6577616:C:G	182	148	181	0.354902	-1	3.79e-17	0.42977	0.046551	0.0001	1.12e-12	2.84e-12	0.000307	9.71e-12	Yes
ENSG00000212719.10	C17orf51	2024	1.03417	168.171	169.692	1.71e-14	chr17:21543169:G:A	-8511	28	28	0.054902	1	6.8e-17	1.30855	0.143123	0.0001	1.14e-12	2.88e-12	0.000623	9.86e-12	Yes
ENSG00000183662.10	FAM19A1	6541	1.03477	443.211	172.774	6.73e-15	chr3:68057785:C:T	53569	188	253	0.496078	1	4.34e-17	-0.565849	0.061428	0.0001	1.17e-12	2.94e-12	0.000237	1.01e-11	Yes
ENSG00000183935.5	HTR7P1	6049	1.06468	629.563	173.009	1.01e-14	chr12:13049085:C:G	48665	159	208	0.407843	-1	7.31e-17	-0.548939	0.060112	0.0001	1.17e-12	2.94e-12	0.000181	1.01e-11	Yes
ENSG00000088881.20	EBF4	6305	1.05213	645.925	173.677	7.2e-15	chr20:2709519:G:A	16641	62	67	0.131373	1	5.66e-17	-0.694381	0.075715	0.0001	1.17e-12	2.94e-12	0.00017	1.01e-11	Yes
ENSG00000180398.11	MCFD2	6829	1.02888	817.895	176.699	3.15e-15	chr2:46922554:AG:A	-19301	95	109	0.213725	1	4.06e-17	-0.396382	0.042984	0.0001	1.18e-12	2.96e-12	0.000126	1.01e-11	Yes
ENSG00000131979.18	GCH1	5651	1.04629	395.914	172.577	1.03e-14	chr14:54918435:C:T	15583	53	57	0.111765	1	6.83e-17	-0.417292	0.045645	0.0001	1.19e-12	2.99e-12	0.000274	1.02e-11	Yes
ENSG00000205810.8	KLRC3	6476	1.04482	415.13	173.421	9.62e-15	chr12:10427388:A:G	6793	147	184	0.360784	-1	7.5e-17	-0.466273	0.051083	0.0001	1.21e-12	3.04e-12	0.00026	1.04e-11	Yes
ENSG00000177337.7	DLGAP1-AS1	6951	1.0374	896.089	175.796	3.69e-15	chr18:3595013:G:C	1281	175	228	0.447059	-1	4.05e-17	-0.531312	0.057614	0.0001	1.21e-12	3.05e-12	0.000118	1.04e-11	Yes
ENSG00000116213.15	WRAP73	7749	1.02995	992.06	181.136	2.96e-15	chr1:3650061:AGCAGGCTG:A	-2700	166	227	0.445098	1	9.16e-17	0.332696	0.036571	0.0001	1.31e-12	3.29e-12	0.000104	1.13e-11	Yes
ENSG00000250510.7	GPR162	5729	1.06141	566.691	173.225	1.17e-14	chr12:6784998:C:G	-36547	139	164	0.321569	-1	9.09e-17	-0.495611	0.054472	0.0001	1.33e-12	3.35e-12	0.000199	1.15e-11	Yes
ENSG00000152256.13	PDK1	6345	1.03996	537.441	175.011	7.39e-15	chr2:172479060:C:T	-76313	153	187	0.366667	1	7.65e-17	-0.272871	0.029904	0.0001	1.37e-12	3.44e-12	0.000198	1.18e-11	Yes
ENSG00000176593.7	CTD-2368P22.1	4764	1.06518	334.368	167.65	2.26e-14	chr19:57994869:C:T	-7192	129	152	0.298039	-1	6.19e-17	-0.469463	0.051266	0.0001	1.39e-12	3.48e-12	0.000341	1.19e-11	Yes
ENSG00000163823.3	CCR1	5421	1.03863	304.693	169.378	1.28e-14	chr3:46208857:T:C	461	111	122	0.239216	-1	4.52e-17	-0.417728	0.045378	0.0001	1.39e-12	3.49e-12	0.000348	1.19e-11	Yes
ENSG00000214113.10	LYRM4	6866	1.0572	700.263	176.012	9.05e-15	chr6:5260461:C:T	-478	37	37	0.072549	1	1.18e-16	0.5563	0.06141	0.0001	1.41e-12	3.55e-12	0.000159	1.21e-11	Yes
ENSG00000114054.13	PCCB	3754	1.04674	199.294	170.143	2.47e-14	chr3:136435986:C:T	185680	169	222	0.435294	1	1.15e-16	0.493848	0.054498	0.0001	1.43e-12	3.58e-12	0.000544	1.23e-11	Yes
ENSG00000117280.12	RAB29	4198	1.0814	380.098	168.946	3.06e-14	chr1:205766763:G:A	-8697	139	171	0.335294	1	1.16e-16	-0.342042	0.037751	0.0001	1.45e-12	3.63e-12	0.000313	1.24e-11	Yes
ENSG00000103313.12	MEFV	4550	1.03055	521.454	176.68	6.33e-15	chr16:3242666:T:C	-13961	175	221	0.433333	-1	8.96e-17	-0.179503	0.019724	0.0001	1.45e-12	3.64e-12	0.000199	1.25e-11	Yes
ENSG00000166452.11	AKIP1	6092	1.04556	398.528	167.749	1.23e-14	chr11:8845261:C:G	-65878	171	218	0.427451	-1	3.05e-17	-0.478277	0.05162	0.0001	1.47e-12	3.68e-12	0.000271	1.26e-11	Yes
ENSG00000167553.15	TUBA1C	4166	1.05564	272.338	170.85	2.33e-14	chr12:49135822:A:T	-72724	151	186	0.364706	1	1.24e-16	0.30023	0.033173	0.0001	1.47e-12	3.69e-12	0.000408	1.26e-11	Yes
ENSG00000256582.1	RP11-75L1.1	6016	1.0576	385.748	168.75	1.73e-14	chr12:9713753:C:T	9676	184	231	0.452941	1	5.65e-17	0.689239	0.075151	0.0001	1.47e-12	3.69e-12	0.000289	1.26e-11	Yes
ENSG00000111144.9	LTA4H	6708	1.07081	481.245	170.771	1.94e-14	chr12:96018050:T:A	-25470	34	39	0.076471	1	9.9e-17	-0.753235	0.082906	0.0001	1.5e-12	3.75e-12	0.00024	1.28e-11	Yes
ENSG00000185379.20	RAD51D	5878	1.04752	507.939	173.284	1.06e-14	chr17:35154268:A:T	32746	55	59	0.115686	1	8.14e-17	0.585086	0.064187	0.0001	1.53e-12	3.83e-12	0.000214	1.31e-11	Yes
ENSG00000185885.15	IFITM1	4013	1.03984	369.603	171.439	1.21e-14	chr11:308059:T:C	-5447	52	53	0.103922	1	6.49e-17	0.565545	0.061808	0.0001	1.55e-12	3.86e-12	0.000288	1.32e-11	Yes
ENSG00000164366.3	CCDC127	3801	1.05695	258.507	166.178	2.67e-14	chr5:202927:T:G	-15288	66	71	0.139216	1	5.51e-17	0.663857	0.072354	0.0001	1.56e-12	3.89e-12	0.000431	1.33e-11	Yes
ENSG00000162817.6	C1orf115	5593	1.05666	311.679	169.633	2.21e-14	chr1:220735473:C:T	45628	113	139	0.272549	1	9.12e-17	0.625584	0.068762	0.0001	1.57e-12	3.91e-12	0.000357	1.34e-11	Yes
ENSG00000259291.2	RP11-617F23.1	5623	1.0534	506.583	174.128	1.26e-14	chr15:90076130:T:C	-6077	128	148	0.290196	1	1.18e-16	0.669368	0.073892	0.0001	1.57e-12	3.91e-12	0.000218	1.34e-11	Yes
ENSG00000156030.13	ELMSAN1	5641	1.05426	293.309	167.415	2.26e-14	chr14:73649569:A:G	-140716	155	180	0.352941	1	5.86e-17	0.201064	0.021937	0.0001	1.6e-12	3.99e-12	0.000377	1.36e-11	Yes
ENSG00000160360.12	GPSM1	5282	1.05227	691.032	177.916	9.17e-15	chr9:136323333:A:G	-4143	186	249	0.488235	-1	1.74e-16	0.530744	0.058979	0.0001	1.61e-12	4.01e-12	0.000159	1.37e-11	Yes
ENSG00000158373.8	HIST1H2BD	6090	1.04771	233.762	164.294	2.43e-14	chr6:26158765:T:C	619	136	165	0.323529	1	3.26e-17	-0.457865	0.04947	0.0001	1.61e-12	4.02e-12	0.000465	1.38e-11	Yes
ENSG00000113532.12	ST8SIA4	6050	1.04625	181.071	164.117	3.06e-14	chr5:100666739:T:C	-236527	58	63	0.123529	1	4.16e-17	-0.256639	0.027841	0.0001	1.64e-12	4.08e-12	0.000598	1.39e-11	Yes
ENSG00000119509.12	INVS	4357	1.06418	201.921	166.316	4.36e-14	chr9:100236669:G:A	137413	92	106	0.207843	1	1.03e-16	0.596061	0.065646	0.0001	1.67e-12	4.16e-12	0.000563	1.42e-11	Yes
ENSG00000181097.5	RP11-429J17.2	5001	1.05364	396.98	170.83	1.73e-14	chr8:143691909:G:T	-4245	105	127	0.24902	-1	8.71e-17	0.827266	0.090859	0.0001	1.68e-12	4.19e-12	0.000278	1.43e-11	Yes
ENSG00000261373.1	VPS9D1-AS1	4803	1.05161	297.296	164.687	2.21e-14	chr16:89719713:A:T	7857	100	114	0.223529	1	3.17e-17	0.649602	0.070156	0.0001	1.7e-12	4.23e-12	0.00037	1.45e-11	Yes
ENSG00000185101.12	ANO9	4625	1.0674	389.117	169.535	2.5e-14	chr11:438662:A:G	-3349	150	187	0.366667	-1	1.03e-16	-0.213177	0.02348	0.0001	1.71e-12	4.24e-12	0.000294	1.45e-11	Yes
ENSG00000229390.1	MICD	11854	1.07063	184.917	154.46	5.7e-14	chr6:29865142:A:G	-107322	123	151	0.296078	-1	9.86e-18	0.724013	0.076723	0.0001	1.72e-12	4.26e-12	0.000625	1.46e-11	Yes
ENSG00000145949.9	MYLK4	6360	1.02458	679.496	178.191	4.9e-15	chr6:2680498:C:T	-70468	78	83	0.162745	1	9.04e-17	0.891858	0.098014	0.0001	1.72e-12	4.27e-12	0.00015	1.46e-11	Yes
ENSG00000139182.13	CLSTN3	5109	1.02795	577.574	179.153	6.45e-15	chr12:7111103:A:G	-19150	131	157	0.307843	1	1.48e-16	0.56567	0.062691	0.0001	1.76e-12	4.37e-12	0.000178	1.5e-11	Yes
ENSG00000141028.6	CDRT15P1	8149	1.04173	1035.64	180.154	5.15e-15	chr17:14027546:C:G	3032	96	109	0.213725	1	1.4e-16	-0.81929	0.09071	0.0001	1.77e-12	4.39e-12	0.000103	1.5e-11	Yes
ENSG00000250696.5	RP11-704M14.1	7410	1.04095	287.764	170.909	1.82e-14	chr4:69415521:A:G	219853	81	84	0.164706	1	9.46e-17	-0.523291	0.057553	0.0001	1.78e-12	4.41e-12	0.000371	1.51e-11	Yes
ENSG00000231682.1	LINC01891	7508	1.04011	854.266	178.113	6.03e-15	chr2:234454703:T:G	108	128	153	0.3	-1	1.13e-16	-0.611217	0.067421	0.0001	1.79e-12	4.42e-12	0.000125	1.51e-11	Yes
ENSG00000130513.6	GDF15	5341	1.05751	581.978	175.522	1.37e-14	chr19:18386331:T:A	11600	119	140	0.27451	1	1.72e-16	0.744272	0.082691	0.0001	1.79e-12	4.43e-12	0.000192	1.52e-11	Yes
ENSG00000142303.13	ADAMTS10	6847	1.05729	694.928	175.895	1.15e-14	chr19:8611428:G:A	728	48	50	0.098039	1	1.5e-16	-0.635921	0.070493	0.0001	1.79e-12	4.44e-12	0.000161	1.52e-11	Yes
ENSG00000103168.16	TAF1C	10819	1.05339	1333.65	173.578	5.49e-15	chr16:84180359:G:A	-6711	189	244	0.478431	1	4.05e-17	-0.245536	0.026624	0.0001	1.82e-12	4.5e-12	8.28e-05	1.54e-11	Yes
ENSG00000114354.13	TFG	4639	1.04717	205.572	167.749	3.12e-14	chr3:100741122:T:G	31791	120	142	0.278431	1	9.28e-17	0.477976	0.052552	0.0001	1.86e-12	4.61e-12	0.000528	1.58e-11	Yes
ENSG00000033800.13	PIAS1	4293	1.05019	375.682	174.697	1.87e-14	chr15:68109244:G:T	55065	187	252	0.494118	-1	2.08e-16	0.171724	0.019143	0.0001	1.89e-12	4.68e-12	0.000291	1.6e-11	Yes
ENSG00000167555.13	ZNF528	7884	1.05657	757.085	172.675	1.09e-14	chr19:52414470:G:T	16621	122	136	0.266667	-1	7.44e-17	0.504869	0.055303	0.0001	1.9e-12	4.69e-12	0.000147	1.6e-11	Yes
ENSG00000272645.3	GTF2IP20	5208	1.04313	320.412	168.907	1.86e-14	chr1:223964387:A:T	-28207	128	159	0.311765	1	6.38e-17	-0.446126	0.048742	0.0001	1.92e-12	4.73e-12	0.000335	1.62e-11	Yes
ENSG00000197070.13	ARRDC1	3017	1.04748	320.18	172.793	2.08e-14	chr9:137638298:C:T	32644	85	95	0.186275	1	1.61e-16	0.284365	0.03156	0.0001	1.92e-12	4.74e-12	0.000339	1.62e-11	Yes
ENSG00000166546.13	BEAN1	4555	1.07102	334.644	167.278	3.78e-14	chr16:66551435:T:C	124138	29	31	0.060784	1	1.06e-16	1.24589	0.137281	0.0001	2.06e-12	5.08e-12	0.000346	1.74e-11	Yes
ENSG00000196950.13	SLC39A10	5133	1.04242	274.535	170.026	2.31e-14	chr2:195808478:G:A	232501	188	249	0.488235	-1	1.04e-16	0.219308	0.02416	0.0001	2.09e-12	5.15e-12	0.00039	1.76e-11	Yes
ENSG00000204161.13	C10orf128	5608	1.04423	407.87	172.656	1.64e-14	chr10:49235237:G:A	46652	17	17	0.033333	1	1.2e-16	1.3601	0.150181	0.0001	2.11e-12	5.19e-12	0.000264	1.78e-11	Yes
ENSG00000138669.9	PRKG2	5317	1.0315	356.979	173.637	1.37e-14	chr4:81154516:C:T	-60601	99	115	0.22549	1	1.18e-16	-0.786478	0.086822	0.0001	2.12e-12	5.23e-12	0.000291	1.79e-11	No
ENSG00000072958.8	AP1M1	6563	1.04727	552.831	176.091	1.32e-14	chr19:16184299:T:C	-13279	74	83	0.162745	-1	1.84e-16	0.300439	0.033419	0.0001	2.13e-12	5.24e-12	0.000196	1.79e-11	Yes
ENSG00000138074.14	SLC5A6	3599	1.06379	236.423	168.71	4.65e-14	chr2:27220850:C:T	7985	97	118	0.231373	1	1.82e-16	-0.426923	0.04748	0.0001	2.14e-12	5.26e-12	0.00048	1.8e-11	Yes
ENSG00000149289.10	ZC3H12C	4768	1.02022	361.984	177.426	1.03e-14	chr11:110111424:CA:C	18063	135	162	0.317647	-1	1.8e-16	-0.551079	0.061278	0.0001	2.18e-12	5.35e-12	0.000278	1.83e-11	Yes
ENSG00000101181.17	MTG2	7672	1.03514	952.046	177.602	5.98e-15	chr20:62194584:A:T	11555	100	109	0.213725	1	1.01e-16	-0.438054	0.04823	0.0001	2.26e-12	5.55e-12	0.00011	1.9e-11	Yes
ENSG00000186184.16	POLR1D	6808	1.052	703.324	177.858	1.25e-14	chr13:27620912:T:G	170	175	226	0.443137	1	2.43e-16	-0.327517	0.036606	0.0001	2.28e-12	5.61e-12	0.000156	1.92e-11	Yes
ENSG00000100288.19	CHKB	4251	1.04997	399.428	171.557	2.09e-14	chr22:50570783:T:C	-30672	11	13	0.02549	1	1.27e-16	0.95189	0.105208	0.0001	2.28e-12	5.61e-12	0.000274	1.92e-11	Yes
ENSG00000047849.21	MAP4	2198	1.03233	109.172	168.2	5.06e-14	chr3:48002247:G:A	-87025	134	167	0.327451	-1	1.81e-16	0.222857	0.024783	0.0001	2.36e-12	5.79e-12	0.000954	1.98e-11	Yes
ENSG00000075275.16	CELSR1	6092	1.03711	625.724	175.561	1e-14	chr22:46367197:C:G	-169973	35	36	0.070588	1	1.21e-16	0.847948	0.093649	0.0001	2.37e-12	5.81e-12	0.000169	1.99e-11	Yes
ENSG00000131873.5	CHSY1	5873	1.04758	688.157	175.639	1.19e-14	chr15:101206107:G:A	-45825	38	41	0.080392	1	1.49e-16	-0.403691	0.044743	0.0001	2.37e-12	5.82e-12	0.000158	1.99e-11	Yes
ENSG00000251136.8	RP11-37B2.1	5414	1.03172	260.37	169.731	2.17e-14	chr8:89755452:C:T	-2275	170	224	0.439216	-1	9.12e-17	-0.640231	0.070371	0.0001	2.46e-12	6.02e-12	0.0004	2.06e-11	Yes
ENSG00000276597.1	TRBV11-3	4170	1.04112	343.048	175.522	2.1e-14	chr7:142555135:T:G	299	67	70	0.137255	1	2.8e-16	0.979695	0.109769	0.0001	2.47e-12	6.05e-12	0.000311	2.07e-11	Yes
ENSG00000174137.12	FAM53A	6071	1.06703	436.925	168.691	3.17e-14	chr4:1684252:T:G	-50	100	113	0.221569	-1	1.15e-16	-0.667195	0.073623	0.0001	2.52e-12	6.17e-12	0.000262	2.11e-11	Yes
ENSG00000133392.17	MYH11	3123	1.0352	302.43	172.872	2.12e-14	chr16:15727389:C:T	-129644	128	148	0.290196	1	1.68e-16	0.672034	0.074634	0.0001	2.55e-12	6.24e-12	0.000347	2.13e-11	No
ENSG00000104219.12	ZDHHC2	8901	1.0694	717.965	170.654	2.08e-14	chr8:17156365:T:C	336	91	100	0.196078	1	1.05e-16	0.482061	0.053111	0.0001	2.57e-12	6.29e-12	0.00016	2.15e-11	Yes
ENSG00000136279.20	DBNL	5297	1.04702	407.442	172.597	2.14e-14	chr7:44081516:C:T	36876	156	201	0.394118	1	1.61e-16	0.278121	0.030865	0.0001	2.58e-12	6.31e-12	0.000266	2.16e-11	No
ENSG00000131686.14	CA6	4543	1.04838	533.322	175.109	1.73e-14	chr1:8940161:A:G	-5706	19	19	0.037255	1	2.06e-16	1.49659	0.166802	0.0001	2.64e-12	6.45e-12	0.000204	2.21e-11	Yes
ENSG00000144791.9	LIMD1	5591	1.07328	287.214	163.764	5.88e-14	chr3:45647981:T:G	92587	111	122	0.239216	1	8.56e-17	0.330765	0.036318	0.0001	2.66e-12	6.49e-12	0.000405	2.22e-11	Yes
ENSG00000116127.17	ALMS1	3830	1.04126	235.405	170.771	3.35e-14	chr2:73386213:G:A	455	138	151	0.296078	1	1.88e-16	0.327513	0.036444	0.0001	2.7e-12	6.6e-12	0.000454	2.26e-11	Yes
ENSG00000177868.11	SVBP	4692	1.02149	282.461	171.36	1.71e-14	chr1:42785692:A:G	-31112	130	156	0.305882	1	9.64e-17	0.323695	0.035613	0.0001	2.74e-12	6.69e-12	0.000358	2.29e-11	Yes
ENSG00000279722.1	RP11-44F14.6	5723	1.03641	606.859	177.74	1.19e-14	chr16:53440248:T:C	-49695	69	75	0.147059	1	2.25e-16	0.705721	0.078773	0.0001	2.79e-12	6.81e-12	0.000174	2.33e-11	Yes
ENSG00000215837.7	SDHAP2	6752	1.02047	734.662	177.799	6.67e-15	chr3:195934218:C:A	276122	180	231	0.452941	1	1.19e-16	0.601865	0.066448	0.0001	2.85e-12	6.95e-12	0.000137	2.38e-11	Yes
ENSG00000143851.15	PTPN7	5347	1.0485	604.494	176.935	1.65e-14	chr1:202162161:G:A	573	88	97	0.190196	1	2.79e-16	-0.399402	0.044747	0.0001	2.86e-12	6.96e-12	0.00018	2.38e-11	Yes
ENSG00000106341.10	PPP1R17	6808	1.02173	611.896	176.994	8.32e-15	chr7:31688566:T:C	1851	69	76	0.14902	1	1.3e-16	-0.72665	0.080349	0.0001	2.87e-12	6.98e-12	0.000165	2.39e-11	Yes
ENSG00000269119.1	HNRNPA1P52	4015	1.03889	298.966	173.363	2.65e-14	chr19:41806347:C:T	-23345	164	200	0.392157	-1	2.39e-16	0.567298	0.063387	0.0001	2.88e-12	7.01e-12	0.000355	2.4e-11	Yes
ENSG00000107959.15	PITRM1	7899	1.05852	716.792	172.303	1.8e-14	chr10:3140852:T:TA	-31989	24	24	0.047059	1	1.24e-16	-0.921336	0.101791	0.0001	2.9e-12	7.05e-12	0.000156	2.41e-11	Yes
ENSG00000177685.16	CRACR2B	6139	1.05834	551.15	173.186	2.4e-14	chr11:827713:A:T	1569	172	209	0.409804	1	2.06e-16	0.508353	0.056657	0.0001	2.99e-12	7.28e-12	0.000203	2.49e-11	Yes
ENSG00000213203.2	GIMAP1	5221	1.03039	455.899	172.204	1.46e-14	chr7:150708722:A:T	-7835	140	167	0.327451	1	9.47e-17	-0.286052	0.031461	0.0001	3e-12	7.28e-12	0.000227	2.49e-11	Yes
ENSG00000212127.5	TAS2R14	6391	1.06473	482.48	172.872	3.2e-14	chr12:10986084:C:T	46821	162	206	0.403922	-1	2.7e-16	-0.492141	0.055108	0.0001	2.99e-12	7.28e-12	0.000236	2.49e-11	Yes
ENSG00000272282.1	LINC02084	5799	1.0429	368.407	171.694	2.49e-14	chr3:27686612:A:AG	-26298	77	85	0.166667	1	1.6e-16	0.469826	0.052135	0.0001	3.03e-12	7.36e-12	0.000291	2.52e-11	Yes
ENSG00000167632.14	TRAPPC9	5492	1.05988	582.907	174.894	2.5e-14	chr8:140458120:T:A	-459	39	42	0.082353	1	3.02e-16	-0.583297	0.065438	0.0001	3.18e-12	7.72e-12	0.000193	2.64e-11	Yes
ENSG00000232677.6	LINC00665	4966	1.0734	324.737	168.495	6.28e-14	chr19:36255323:C:A	-76395	167	216	0.423529	1	2.49e-16	0.598758	0.066949	0.0001	3.24e-12	7.86e-12	0.000358	2.69e-11	Yes
ENSG00000101421.3	CHMP4B	3599	1.03465	252.408	170.929	3.38e-14	chr20:33817411:A:G	6107	192	251	0.492157	-1	1.96e-16	-0.205427	0.022875	0.0001	3.48e-12	8.43e-12	0.000415	2.89e-11	Yes
ENSG00000023191.16	RNH1	4855	1.03864	424.624	171.36	2.29e-14	chr11:526356:G:A	19056	66	70	0.137255	1	1.36e-16	-0.278101	0.030774	0.0001	3.6e-12	8.72e-12	0.00025	2.98e-11	Yes
ENSG00000221838.9	AP4M1	3664	1.0335	209.904	168.71	4.16e-14	chr7:100041822:T:C	-60119	164	206	0.403922	-1	1.6e-16	-0.457681	0.050786	0.0001	3.67e-12	8.9e-12	0.000498	3.04e-11	Yes
ENSG00000203896.9	LIME1	5440	1.03248	570.863	174.167	1.5e-14	chr20:63738996:T:C	2713	123	146	0.286275	-1	1.46e-16	-0.188264	0.020858	0.0001	3.69e-12	8.95e-12	0.000183	3.06e-11	Yes
ENSG00000283063.1	TRBV6-2	4019	1.0474	326.107	175.973	3.83e-14	chr7:142338955:A:G	-10197	169	212	0.415686	1	6.05e-16	0.570897	0.064832	0.0001	3.72e-12	9.01e-12	0.000333	3.08e-11	Yes
ENSG00000140743.7	CDR2	2857	1.06426	336.711	176.503	5.57e-14	chr16:22385084:T:C	-48581	55	63	0.123529	1	1.02e-15	-0.423885	0.04859	0.0001	3.73e-12	9.03e-12	0.000337	3.09e-11	Yes
ENSG00000228157.4	AC007952.5	2812	1.02042	197.761	173.559	3.24e-14	chr17:19287629:G:A	194655	51	53	0.103922	1	3.14e-16	-0.99961	0.112224	0.0001	3.76e-12	9.09e-12	0.00051	3.11e-11	No
ENSG00000226124.6	FTCDNL1	4109	1.04557	226.955	165.688	5.35e-14	chr2:199760858:T:C	-90315	144	195	0.382353	-1	1.15e-16	-0.606398	0.066915	0.0001	3.79e-12	9.16e-12	0.000476	3.14e-11	Yes
ENSG00000224660.1	SH3BP5-AS1	5758	1.02158	605.185	177.21	1.12e-14	chr3:15253857:A:G	-327	86	97	0.190196	1	1.89e-16	0.429314	0.047777	0.0001	3.84e-12	9.29e-12	0.000167	3.18e-11	Yes
ENSG00000147852.15	VLDLR	7628	1.04306	818.559	174.285	1.42e-14	chr9:2622134:C:T	300	158	191	0.37451	1	1.4e-16	0.70138	0.077657	0.0001	3.87e-12	9.34e-12	0.000131	3.2e-11	Yes
ENSG00000145545.11	SRD5A1	7371	1.05967	643.024	172.852	2.71e-14	chr5:6654061:ATT:A	20718	81	93	0.182353	1	2.22e-16	0.543715	0.060676	0.0001	3.87e-12	9.35e-12	0.000175	3.2e-11	Yes
ENSG00000010165.19	METTL13	5837	1.04484	318.995	171.38	3.82e-14	chr1:171789999:G:C	8335	89	101	0.198039	1	2.48e-16	-0.446082	0.049874	0.0001	3.87e-12	9.35e-12	0.000338	3.2e-11	Yes
ENSG00000239862.1	IGKV1-37	1280	1.04043	61.6352	166.433	1.78e-13	chr2:88831873:G:A	-465912	17	17	0.033333	1	5.73e-16	1.48673	0.168676	0.0001	3.89e-12	9.4e-12	0.001727	3.21e-11	Yes
ENSG00000198919.12	DZIP3	5329	1.07868	263.131	164.294	1.04e-13	chr3:108603965:T:C	14283	56	62	0.121569	1	1.93e-16	-0.500414	0.05571	0.0001	3.91e-12	9.44e-12	0.000448	3.23e-11	Yes
ENSG00000223855.1	HRAT92	6425	1.07251	655.526	170.536	3.68e-14	chr7:524617:G:GC	4226	77	81	0.158824	1	2e-16	-0.609763	0.067925	0.0001	3.97e-12	9.57e-12	0.000177	3.28e-11	Yes
ENSG00000225964.5	NRIR	6406	1.02791	607.483	177.249	1.36e-14	chr2:6849889:C:T	9425	56	58	0.113725	1	2.39e-16	0.900346	0.100602	0.0001	4.02e-12	9.68e-12	0.000169	3.31e-11	Yes
ENSG00000176209.11	SMIM19	4252	1.02464	244.462	169.81	3.16e-14	chr8:42569584:A:G	27872	165	218	0.427451	-1	1.44e-16	-0.31452	0.034841	0.0001	4.07e-12	9.81e-12	0.000417	3.36e-11	Yes
ENSG00000109667.11	SLC2A9	4732	1.04248	196.301	163.842	6.21e-14	chr4:10103164:G:C	48228	190	239	0.468627	-1	9.31e-17	0.465193	0.051149	0.0001	4.11e-12	9.9e-12	0.000546	3.39e-11	Yes
ENSG00000197774.12	EME2	5698	1.03705	528.119	172.558	2.02e-14	chr16:1764439:A:G	-8768	103	114	0.223529	1	1.49e-16	0.367867	0.040772	0.0001	4.12e-12	9.92e-12	0.0002	3.39e-11	Yes
ENSG00000183401.11	CCDC159	5159	1.04132	386.286	171.557	3.08e-14	chr19:11321225:G:A	-23459	98	123	0.241176	1	1.99e-16	0.277764	0.03094	0.0001	4.14e-12	9.95e-12	0.000277	3.4e-11	Yes
ENSG00000261656.5	BEAN1-AS1	4413	1.03628	377.513	174.265	2.79e-14	chr16:66547237:C:G	68106	34	36	0.070588	1	3.03e-16	1.13096	0.12689	0.0001	4.14e-12	9.96e-12	0.000279	3.41e-11	Yes
ENSG00000130684.13	ZNF337	3447	1.03843	105.861	165.452	1.06e-13	chr20:25674384:A:G	-22457	33	33	0.064706	1	2.5e-16	-0.731035	0.081747	0.0001	4.18e-12	1e-11	0.001001	3.44e-11	Yes
ENSG00000143442.21	POGZ	3936	1.05761	227.587	165.962	8.07e-14	chr1:151467702:G:A	8237	92	104	0.203922	1	2e-16	0.309031	0.034425	0.0001	4.31e-12	1.04e-11	0.000491	3.54e-11	Yes
ENSG00000279092.1	RP11-1H8.5	5939	1.05735	553.599	172.361	3.5e-14	chr15:34379037:G:C	-41236	34	35	0.068628	1	2.71e-16	1.43827	0.161057	0.0001	4.59e-12	1.1e-11	0.000202	3.77e-11	No
ENSG00000060762.18	MPC1	7683	1.03909	722.811	174.01	1.79e-14	chr6:166260578:G:C	-122435	143	171	0.335294	1	1.74e-16	0.412095	0.045793	0.0001	4.79e-12	1.15e-11	0.000147	3.93e-11	Yes
ENSG00000122335.13	SERAC1	6732	1.02675	492.999	173.598	1.96e-14	chr6:158183665:G:A	15395	159	201	0.394118	1	1.77e-16	0.531691	0.059101	0.0001	4.84e-12	1.16e-11	0.000208	3.97e-11	Yes
ENSG00000174780.15	SRP72	7342	1.05469	628.272	174.972	3.06e-14	chr4:56496995:A:C	30080	113	137	0.268627	1	3.87e-16	-0.298138	0.033592	0.0001	4.86e-12	1.17e-11	0.000176	3.99e-11	Yes
ENSG00000104774.12	MAN2B1	4940	1.0528	441.839	171.184	4.16e-14	chr19:12621060:A:G	-45682	49	52	0.101961	1	2.63e-16	-0.472462	0.052877	0.0001	4.87e-12	1.17e-11	0.000249	3.99e-11	Yes
ENSG00000214063.10	TSPAN4	6190	1.04003	554.753	173.284	2.44e-14	chr11:846744:AG:A	3936	115	129	0.252941	-1	2.14e-16	-0.476742	0.05317	0.0001	4.89e-12	1.17e-11	0.000192	4e-11	Yes
ENSG00000276691.1	RP5-1057I20.5	6527	1.04561	416.699	171.517	3.73e-14	chr12:47788289:G:T	-137	74	80	0.156863	1	2.47e-16	0.959063	0.107226	0.0001	4.9e-12	1.17e-11	0.000259	4.01e-11	Yes
ENSG00000131697.17	NPHP4	6116	1.05949	608.35	174.383	3.57e-14	chr1:5996108:A:G	3746	146	177	0.347059	1	4.13e-16	-0.524767	0.059195	0.0001	4.92e-12	1.18e-11	0.000184	4.02e-11	Yes
ENSG00000134905.16	CARS2	7479	1.04369	824.069	175.463	1.81e-14	chr13:110714768:C:T	1491	134	158	0.309804	-1	2.33e-16	0.284009	0.03172	0.0001	4.92e-12	1.18e-11	0.00013	4.02e-11	Yes
ENSG00000135587.8	SMPD2	5106	1.04584	350.097	173.441	4.51e-14	chr6:109350642:G:C	-90715	147	173	0.339216	1	4.5e-16	0.382939	0.043261	0.0001	4.95e-12	1.18e-11	0.000309	4.04e-11	Yes
ENSG00000204352.2	C9orf129	6231	1.04731	359.645	171.341	4.55e-14	chr9:93503865:A:G	157451	29	30	0.058824	1	3.01e-16	-0.710018	0.079652	0.0001	4.95e-12	1.18e-11	0.000302	4.04e-11	No
ENSG00000160221.16	C21orf33	5102	1.04115	543.268	173.932	2.62e-14	chr21:44070803:G:A	-62802	78	84	0.164706	1	2.64e-16	0.329677	0.0369	0.0001	4.99e-12	1.19e-11	0.000197	4.08e-11	Yes
ENSG00000185669.5	SNAI3	7486	1.05645	718.792	172.499	2.86e-14	chr16:88700568:C:CT	18854	94	110	0.215686	1	2.21e-16	-0.321336	0.035856	0.0001	5.01e-12	1.2e-11	0.000155	4.09e-11	Yes
ENSG00000182952.4	HMGN4	5720	1.0528	154.861	159.406	1.22e-13	chr6:26546580:T:C	8175	175	227	0.445098	1	8.19e-17	0.44661	0.049	0.0001	5.02e-12	1.2e-11	0.000711	4.09e-11	Yes
ENSG00000133612.18	AGAP3	6010	1.03929	613.682	173.637	2.22e-14	chr7:151089959:G:A	4128	126	157	0.307843	1	2.06e-16	-0.345944	0.038556	0.0001	5.01e-12	1.2e-11	0.000173	4.09e-11	Yes
ENSG00000196236.12	XPNPEP3	3519	1.06277	154.39	163.313	1.55e-13	chr22:40860798:A:G	3701	168	216	0.423529	-1	2.56e-16	0.515695	0.057689	0.0001	5.02e-12	1.2e-11	0.000733	4.1e-11	Yes
ENSG00000240288.7	GHRLOS	5725	1.06338	579.472	171.066	4.2e-14	chr3:10272469:A:G	-15476	179	235	0.460784	-1	2.6e-16	0.730481	0.081738	0.0001	5.03e-12	1.2e-11	0.000196	4.1e-11	Yes
ENSG00000043591.5	ADRB1	5216	1.03253	503.549	174.874	2.31e-14	chr10:114038188:T:A	-5868	50	55	0.107843	1	2.75e-16	1.005	0.112565	0.0001	5.05e-12	1.2e-11	0.000207	4.12e-11	Yes
ENSG00000198837.9	DENND4B	4696	1.03478	418.665	175.855	2.97e-14	chr1:153940147:G:A	-6549	22	22	0.043137	1	4.44e-16	0.508239	0.057403	0.0001	5.12e-12	1.22e-11	0.000251	4.17e-11	Yes
ENSG00000166927.12	MS4A7	4597	1.06444	308.583	172.401	8.51e-14	chr11:60372692:G:A	-5790	98	113	0.221569	1	7.69e-16	0.460253	0.052489	0.0001	5.31e-12	1.26e-11	0.000368	4.32e-11	Yes
ENSG00000114491.13	UMPS	6043	1.04223	404.879	170.673	3.9e-14	chr3:124725752:C:T	-4614	158	198	0.388235	-1	2.2e-16	0.366793	0.040926	0.0001	5.43e-12	1.29e-11	0.000265	4.41e-11	Yes
ENSG00000165983.14	PTER	6476	1.03399	520.171	174.187	2.48e-14	chr10:16510058:A:G	73115	183	255	0.5	1	2.61e-16	-0.333028	0.037268	0.0001	5.43e-12	1.29e-11	0.000201	4.41e-11	Yes
ENSG00000143753.12	DEGS1	5238	1.04028	293.682	169.908	5.16e-14	chr1:224205669:T:C	29913	29	31	0.060784	1	2.63e-16	0.703055	0.078685	0.0001	5.46e-12	1.3e-11	0.000363	4.44e-11	Yes
ENSG00000069869.15	NEDD4	6331	1.04839	331.727	168.73	5.85e-14	chr15:55999375:C:T	5629	51	59	0.115686	1	2.4e-16	0.878186	0.098133	0.0001	5.76e-12	1.37e-11	0.000328	4.68e-11	Yes
ENSG00000105497.7	ZNF175	7069	1.02779	850.223	178.211	1.4e-14	chr19:51553291:G:C	-18007	150	190	0.372549	-1	2.97e-16	0.331764	0.037209	0.0001	5.85e-12	1.39e-11	0.000121	4.76e-11	Yes
ENSG00000171714.10	ANO5	7085	1.05251	504.996	174.737	4.32e-14	chr11:22276224:G:C	83048	108	129	0.252941	1	5.49e-16	0.667188	0.075638	0.0001	5.87e-12	1.39e-11	0.000218	4.77e-11	Yes
ENSG00000144136.10	SLC20A1	4640	1.01176	290.338	172.244	2.76e-14	chr2:112630196:G:C	-15661	128	162	0.317647	-1	2.01e-16	-0.396845	0.044211	0.0001	5.91e-12	1.4e-11	0.000339	4.79e-11	Yes
ENSG00000175538.10	KCNE3	4774	1.02867	312.536	171.969	4.07e-14	chr11:74463919:C:T	-3810	165	221	0.433333	1	2.99e-16	0.16743	0.018781	0.0001	6.11e-12	1.45e-11	0.00033	4.96e-11	Yes
ENSG00000170873.18	MTSS1	5800	1.06306	547.708	173.5	5.32e-14	chr8:124564869:C:T	-163560	151	179	0.35098	-1	5.51e-16	-0.363578	0.041221	0.0001	6.14e-12	1.46e-11	0.000207	4.98e-11	Yes
ENSG00000155093.17	PTPRN2	5902	1.03496	485.049	172.42	3.08e-14	chr7:157589444:ACTTTCTAGAGAAAGG:A	-998344	27	28	0.054902	1	2.37e-16	1.3119	0.146566	0.0001	6.17e-12	1.46e-11	0.000216	5e-11	Yes
ENSG00000165061.14	ZMAT4	7194	1.04909	545.252	174.403	3.92e-14	chr8:40770651:A:G	-127182	54	62	0.121569	-1	4.61e-16	-1.0016	0.113199	0.0001	6.26e-12	1.48e-11	0.0002	5.07e-11	No
ENSG00000172992.11	DCAKD	5776	1.05992	275.67	164.804	1e-13	chr17:45024014:C:T	-37095	152	188	0.368627	-1	2.04e-16	0.312513	0.034825	0.0001	6.26e-12	1.48e-11	0.000407	5.07e-11	Yes
ENSG00000260910.1	LINC00565	4354	1.06892	334.667	166.1	1.02e-13	chr13:114032462:A:G	103618	165	205	0.401961	-1	2.74e-16	0.55433	0.062084	0.0001	6.3e-12	1.49e-11	0.000344	5.1e-11	Yes
ENSG00000135679.22	MDM2	5892	1.03792	575.313	176.052	2.93e-14	chr12:68787138:T:C	-21038	67	72	0.141176	1	4.53e-16	-0.427214	0.048269	0.0001	6.48e-12	1.53e-11	0.000184	5.24e-11	Yes
ENSG00000151366.12	NDUFC2	4804	1.05096	350.325	173.225	6.61e-14	chr11:78036787:C:T	-43432	165	205	0.401961	1	6.72e-16	0.290234	0.03302	0.0001	6.5e-12	1.54e-11	0.000313	5.26e-11	Yes
ENSG00000181027.10	FKRP	5344	1.04227	566.915	173.853	3.34e-14	chr19:46714844:G:T	-31202	153	182	0.356863	-1	3.45e-16	-0.497029	0.055889	0.0001	6.55e-12	1.55e-11	0.000189	5.29e-11	Yes
ENSG00000168546.10	GFRA2	6229	1.05537	678.704	174.619	3.86e-14	chr8:21906496:C:T	94139	177	232	0.454902	-1	4.71e-16	0.588082	0.066491	0.0001	6.63e-12	1.56e-11	0.000164	5.35e-11	Yes
ENSG00000211973.2	IGHV1-69	399	1.00458	12.6014	175.502	5.98e-13	chr14:106680002:C:T	-35179	162	207	0.405882	1	1.28e-14	-0.431349	0.05181	0.0001	6.69e-12	1.58e-11	0.007612	5.4e-11	Yes
ENSG00000139998.14	RAB15	5508	1.04905	388.003	171.576	6.09e-14	chr14:64972250:G:C	-526	12	12	0.023529	1	4.44e-16	1.48269	0.16746	0.0001	6.96e-12	1.64e-11	0.000281	5.62e-11	Yes
ENSG00000197362.14	ZNF786	5368	1.04748	519.247	175.934	4.41e-14	chr7:149156332:C:T	65550	143	178	0.34902	-1	7.06e-16	0.418201	0.047621	0.0001	7.01e-12	1.65e-11	0.000209	5.65e-11	Yes
ENSG00000128739.21	SNRPN	8740	1.05108	580.836	173.245	4.33e-14	chr15:24992745:T:A	169108	168	211	0.413725	1	4.13e-16	0.236631	0.026693	0.0001	7.07e-12	1.67e-11	0.000189	5.7e-11	Yes
ENSG00000170271.10	FAXDC2	6017	1.05546	378.334	169.692	7.45e-14	chr5:154802676:T:C	-56576	158	216	0.423529	1	3.88e-16	0.252205	0.028418	0.0001	7.15e-12	1.68e-11	0.000293	5.76e-11	Yes
ENSG00000137094.14	DNAJB5	4331	1.07043	249.456	165.432	1.6e-13	chr9:34988608:G:C	-1033	16	17	0.033333	1	4.11e-16	1.28964	0.145462	0.0001	7.16e-12	1.69e-11	0.000463	5.77e-11	Yes
ENSG00000087076.8	HSD17B14	5846	1.06011	566.902	174.324	5.61e-14	chr19:48835841:T:C	-837	108	124	0.243137	1	6.86e-16	-0.709753	0.08078	0.0001	7.25e-12	1.71e-11	0.000198	5.83e-11	Yes
ENSG00000118777.10	ABCG2	6124	1.05592	407.454	172.283	7.28e-14	chr4:88229026:C:G	-2296	65	69	0.135294	1	6.27e-16	0.974957	0.110789	0.0001	7.47e-12	1.76e-11	0.000273	6.01e-11	Yes
ENSG00000165271.16	NOL6	5793	1.03559	352.604	173.009	5.27e-14	chr9:33467579:T:C	-6351	100	112	0.219608	1	4.95e-16	0.368755	0.041729	0.0001	7.59e-12	1.78e-11	0.000298	6.1e-11	Yes
ENSG00000185187.12	SIGIRR	4516	1.0728	391.06	169.574	1.14e-13	chr11:403545:C:T	-13852	111	125	0.245098	1	6.25e-16	-0.215829	0.024524	0.0001	7.6e-12	1.79e-11	0.000297	6.11e-11	Yes
ENSG00000134265.12	NAPG	7061	1.01106	965.091	181.999	1.05e-14	chr18:10520293:T:A	-5612	193	254	0.498039	-1	4.39e-16	-0.32444	0.036637	0.0001	7.65e-12	1.8e-11	0.000102	6.15e-11	Yes
ENSG00000189152.10	GRAPL	2827	1.03548	194.705	173.363	9.66e-14	chr17:19287629:G:A	160160	51	53	0.103922	1	1.07e-15	-0.697586	0.080026	0.0001	7.71e-12	1.81e-11	0.00054	6.2e-11	No
ENSG00000104341.16	LAPTM4B	4717	1.05355	410.895	171.341	7.19e-14	chr8:97780458:A:C	5401	60	64	0.12549	1	5.15e-16	-0.9398	0.106422	0.0001	7.88e-12	1.85e-11	0.000269	6.33e-11	Yes
ENSG00000047579.19	DTNBP1	5680	1.05658	482.937	170.713	6.72e-14	chr6:15662660:G:A	-398	64	70	0.137255	1	4.21e-16	0.474978	0.053596	0.0001	8.08e-12	1.89e-11	0.000231	6.48e-11	Yes
ENSG00000253716.5	MINCR	5691	1.03791	452.616	173.892	4.65e-14	chr8:143283404:T:C	1714	112	132	0.258824	1	5.08e-16	0.556272	0.062977	0.0001	8.15e-12	1.91e-11	0.000234	6.54e-11	Yes
ENSG00000133895.14	MEN1	3546	1.04756	286.252	170.732	9.26e-14	chr11:64806117:T:C	-5177	57	62	0.121569	1	6.15e-16	0.317323	0.036046	0.0001	8.15e-12	1.91e-11	0.00038	6.54e-11	Yes
ENSG00000100083.18	GGA1	5300	1.03371	592.194	176.483	3.26e-14	chr22:37633716:A:G	25241	90	100	0.196078	1	5.54e-16	0.278969	0.031631	0.0001	8.28e-12	1.94e-11	0.000177	6.63e-11	Yes
ENSG00000170906.15	NDUFA3	7732	1.04298	1122.58	179.016	2.18e-14	chr19:54108427:A:G	5699	35	38	0.07451	1	5.67e-16	0.375349	0.042577	0.0001	8.41e-12	1.97e-11	9.56e-05	6.74e-11	Yes
ENSG00000145439.11	CBR4	5618	1.05645	447.237	174.717	7.58e-14	chr4:169009814:G:A	-461	49	54	0.105882	1	1.04e-15	0.507465	0.058189	0.0001	8.48e-12	1.98e-11	0.000249	6.79e-11	Yes
ENSG00000137877.9	SPTBN5	4536	1.05168	263.587	168.455	1.16e-13	chr15:41897871:T:C	7666	163	195	0.382353	-1	5.12e-16	0.57398	0.06499	0.0001	8.54e-12	2e-11	0.000417	6.83e-11	Yes
ENSG00000271976.1	RP11-884K10.7	5155	1.03748	498.774	174.521	4.37e-14	chr3:53865553:A:G	3977	114	141	0.276471	1	5.35e-16	0.591012	0.06697	0.0001	8.55e-12	2e-11	0.000212	6.84e-11	Yes
ENSG00000133943.20	C14orf159	5549	1.05022	509.059	174.324	5.82e-14	chr14:91108136:G:T	47499	15	15	0.029412	1	7.16e-16	-0.889265	0.101287	0.0001	8.58e-12	2.01e-11	0.000215	6.86e-11	Yes
ENSG00000077984.5	CST7	6015	1.03159	272.223	169.554	7.04e-14	chr20:24924196:C:T	-25034	59	64	0.12549	1	3.53e-16	-0.441618	0.049679	0.0001	8.67e-12	2.02e-11	0.000382	6.93e-11	Yes
ENSG00000126860.11	EVI2A	4756	1.047	298.928	169.162	9.53e-14	chr17:31312245:C:T	-9639	166	229	0.44902	-1	4.67e-16	0.21445	0.024243	0.0001	8.91e-12	2.08e-11	0.000363	7.12e-11	Yes
ENSG00000165689.16	SDCCAG3	5233	1.04683	656.988	176.915	4.33e-14	chr9:136410555:C:T	-14	115	131	0.256863	1	8.31e-16	-0.344623	0.039357	0.0001	8.94e-12	2.09e-11	0.000165	7.14e-11	Yes
ENSG00000067167.7	TRAM1	5041	1.03229	439.063	176.798	4.59e-14	chr8:70685276:G:A	76889	173	233	0.456863	1	8.69e-16	0.146264	0.016717	0.0001	8.98e-12	2.09e-11	0.000237	7.16e-11	Yes
ENSG00000131389.16	SLC6A6	6022	1.05168	577.352	171.243	5.65e-14	chr3:14479052:G:C	76476	80	88	0.172549	1	3.8e-16	0.154488	0.017402	0.0001	9.15e-12	2.13e-11	0.00019	7.3e-11	Yes
ENSG00000154222.14	CC2D1B	4622	1.04313	248.286	168.573	1.08e-13	chr1:52363676:C:T	-2517	24	25	0.04902	1	4.83e-16	0.867762	0.098154	0.0001	9.22e-12	2.15e-11	0.000432	7.36e-11	Yes
ENSG00000122696.13	SLC25A51	5081	1.05229	481.543	174.226	7.19e-14	chr9:37793062:T:A	-111291	184	238	0.466667	-1	8.96e-16	0.446646	0.051076	0.0001	9.6e-12	2.24e-11	0.000229	7.65e-11	Yes
ENSG00000160113.5	NR2F6	5934	1.03375	693.058	177.995	3.22e-14	chr19:17234618:G:C	-11322	174	222	0.435294	-1	7.26e-16	-0.553054	0.063008	0.0001	9.6e-12	2.24e-11	0.000151	7.65e-11	Yes
ENSG00000280604.1	PCBP3-OT1	6438	1.05121	483.64	171.164	7.19e-14	chr21:45892082:A:G	-22214	168	206	0.403922	1	4.97e-16	0.66381	0.075123	0.0001	9.9e-12	2.31e-11	0.000227	7.89e-11	Yes
ENSG00000107281.9	NPDC1	4485	1.0172	528.83	178.25	2.96e-14	chr9:137044154:T:C	-2049	33	37	0.072549	-1	6.94e-16	0.869124	0.098938	0.0001	1.01e-11	2.36e-11	0.000189	8.07e-11	Yes
ENSG00000267547.1	RP11-686D22.4	4850	1.0476	432.014	173.794	7.58e-14	chr17:35433192:C:T	28819	44	48	0.094118	-1	8.77e-16	-0.922257	0.105424	0.0001	1.02e-11	2.36e-11	0.000252	8.08e-11	Yes
ENSG00000197746.13	PSAP	5286	1.04601	548.79	174.148	5.79e-14	chr10:71819125:T:C	-32250	143	172	0.337255	1	6.87e-16	0.150233	0.017099	0.0001	1.02e-11	2.38e-11	0.000197	8.15e-11	Yes
ENSG00000145365.10	TIFA	5479	1.03966	367.657	172.46	7.6e-14	chr4:112236414:C:T	-49489	188	253	0.496078	-1	6.82e-16	-0.315393	0.035892	0.0001	1.05e-11	2.43e-11	0.000289	8.33e-11	No
ENSG00000231177.4	LINC00852	5729	1.05755	639.284	173.539	6.73e-14	chr3:10279181:A:G	-5238	144	174	0.341176	-1	7.29e-16	-0.672276	0.076596	0.0001	1.06e-11	2.47e-11	0.000175	8.44e-11	Yes
ENSG00000161013.16	MGAT4B	7387	1.05045	781.532	174.05	4.7e-14	chr5:179806172:G:A	-762	12	12	0.023529	1	5.31e-16	-0.871049	0.09869	0.0001	1.07e-11	2.48e-11	0.00014	8.5e-11	Yes
ENSG00000230487.7	PSMG3-AS1	7546	1.05056	601.256	172.106	6.15e-14	chr7:1574731:T:C	4658	38	41	0.080392	1	4.98e-16	0.844723	0.095601	0.0001	1.07e-11	2.49e-11	0.000182	8.53e-11	Yes
ENSG00000255769.7	GOLGA2P10	4375	1.04514	293.659	167.572	1.11e-13	chr15:82384190:G:A	-129760	142	174	0.341176	1	4.08e-16	-0.626969	0.070709	0.0001	1.08e-11	2.49e-11	0.000368	8.54e-11	Yes
ENSG00000146285.13	SCML4	4422	1.04943	411.262	173.147	8.83e-14	chr6:107789893:G:A	-34424	89	102	0.2	1	9.25e-16	-0.532628	0.060944	0.0001	1.08e-11	2.51e-11	0.000266	8.59e-11	Yes
ENSG00000014257.15	ACPP	6668	1.03176	351.094	174.05	6.81e-14	chr3:132281126:AG:A	-36241	61	65	0.127451	1	8.13e-16	-0.479654	0.054756	0.0001	1.08e-11	2.51e-11	0.000296	8.59e-11	Yes
ENSG00000152465.17	NMT2	6773	1.03141	629.06	175.855	3.79e-14	chr10:15196887:C:A	28194	145	177	0.347059	1	5.85e-16	0.361544	0.041033	0.0001	1.09e-11	2.53e-11	0.000165	8.65e-11	Yes
ENSG00000233614.6	DDX11L10	3156	1.04521	290.177	171.341	1.15e-13	chr16:34870:C:G	23315	152	187	0.366667	1	8.95e-16	0.643631	0.0736	0.0001	1.1e-11	2.55e-11	0.000372	8.73e-11	Yes
ENSG00000131626.16	PPFIA1	5826	1.02979	627.982	176.13	3.72e-14	chr11:70348518:G:A	77818	154	196	0.384314	1	6.03e-16	-0.209595	0.023801	0.0001	1.11e-11	2.57e-11	0.000165	8.8e-11	Yes
ENSG00000125898.12	FAM110A	6131	1.08205	900.433	176.169	8.68e-14	chr20:831332:T:C	-2383	192	254	0.498039	-1	1.6e-15	-0.258705	0.029893	0.0001	1.12e-11	2.58e-11	0.000132	8.84e-11	Yes
ENSG00000155926.13	SLA	6902	1.0616	755.763	178.839	6.58e-14	chr8:133050026:T:G	-53028	12	12	0.023529	1	1.89e-15	0.723935	0.083908	0.0001	1.12e-11	2.59e-11	0.000149	8.87e-11	Yes
ENSG00000175582.19	RAB6A	4265	1.06006	299.284	171.498	1.61e-13	chr11:73789168:G:GA	28031	127	146	0.286275	1	1.36e-15	-0.260952	0.030067	0.0001	1.13e-11	2.61e-11	0.000375	8.92e-11	Yes
ENSG00000239704.10	CDRT4	6173	1.0324	558.711	176.601	4.56e-14	chr17:15546630:A:G	70902	129	160	0.313726	1	8.3e-16	-0.495432	0.056578	0.0001	1.14e-11	2.63e-11	0.000187	9e-11	Yes
ENSG00000162433.14	AK4	5617	1.03468	358.733	171.046	7.67e-14	chr1:65170142:G:C	22593	60	66	0.129412	1	5.24e-16	-0.919937	0.104205	0.0001	1.17e-11	2.69e-11	0.000292	9.21e-11	Yes
ENSG00000167775.10	CD320	7069	1.05792	781.864	175.738	6.12e-14	chr19:8293146:C:T	-15210	188	239	0.468627	1	9.89e-16	0.3768	0.043166	0.0001	1.18e-11	2.72e-11	0.000143	9.31e-11	Yes
ENSG00000103647.12	CORO2B	4155	1.0271	355.646	172.911	6.51e-14	chr15:68630871:G:C	51902	145	168	0.329412	1	6.22e-16	-0.439475	0.049932	0.0001	1.18e-11	2.72e-11	0.000289	9.31e-11	Yes
ENSG00000006607.13	FARP2	6456	1.04052	512.442	172.97	6.25e-14	chr2:241386408:A:G	30165	100	114	0.223529	-1	5.99e-16	0.421733	0.047884	0.0001	1.18e-11	2.72e-11	0.000208	9.32e-11	Yes
ENSG00000085063.14	CD59	5308	1.0531	475.782	175.875	9.12e-14	chr11:33720019:G:C	-16426	159	199	0.390196	-1	1.6e-15	-0.353344	0.040829	0.0001	1.19e-11	2.75e-11	0.000232	9.42e-11	Yes
ENSG00000164344.15	KLKB1	7515	1.05291	917.988	175.267	4.81e-14	chr4:186207565:A:T	-18873	87	97	0.190196	1	6.88e-16	0.734312	0.083579	0.0001	1.22e-11	2.82e-11	0.00012	9.64e-11	Yes
ENSG00000259962.1	RP11-44F14.4	5532	1.04758	556.816	175.954	7.06e-14	chr16:53362444:T:C	-1234	104	116	0.227451	-1	1.21e-15	-0.617921	0.071046	0.0001	1.23e-11	2.84e-11	0.000195	9.71e-11	Yes
ENSG00000249476.1	CTD-2587M2.1	6631	1.0779	317.424	165.688	2.47e-13	chr5:109435257:T:G	108888	127	150	0.294118	-1	7.32e-16	-0.61567	0.070152	0.0001	1.24e-11	2.84e-11	0.000371	9.73e-11	Yes
ENSG00000171222.10	SCAND1	3241	1.05088	199.905	168.907	2.13e-13	chr20:35954443:C:G	-5029	45	51	0.1	1	1.16e-15	-0.265549	0.030506	0.0001	1.24e-11	2.85e-11	0.000548	9.74e-11	Yes
ENSG00000008128.22	CDK11A	3881	1.06666	401.768	171.812	1.54e-13	chr1:1689221:G:A	-35103	21	21	0.041177	1	1.37e-15	-1.30005	0.149801	0.0001	1.25e-11	2.88e-11	0.000285	9.84e-11	Yes
ENSG00000181396.12	OGFOD3	5780	1.049	465.749	173.441	8.9e-14	chr17:82415576:C:T	-51	92	107	0.209804	1	9.87e-16	-0.436137	0.049961	0.0001	1.26e-11	2.89e-11	0.000234	9.89e-11	Yes
ENSG00000173226.16	IQCB1	5955	1.04714	232.092	169.083	1.73e-13	chr3:121842798:A:G	7719	148	184	0.360784	-1	9.31e-16	0.303396	0.034719	0.0001	1.27e-11	2.92e-11	0.000468	9.99e-11	Yes
ENSG00000273032.1	DGCR9	3887	1.04151	379.132	173.559	9.39e-14	chr22:19082926:G:A	65092	76	87	0.170588	1	1.07e-15	-0.796495	0.091379	0.0001	1.29e-11	2.96e-11	0.000282	1.01e-10	Yes
ENSG00000198624.12	CCDC69	5809	1.05043	487.962	172.95	9.02e-14	chr5:151239432:C:T	15287	65	67	0.131373	1	9.15e-16	-0.616908	0.070573	0.0001	1.29e-11	2.97e-11	0.000224	1.02e-10	Yes
ENSG00000160013.8	PTGIR	5326	1.03626	615.779	177.328	5.26e-14	chr19:46615970:T:C	-9148	87	102	0.2	1	1.12e-15	-0.431189	0.049505	0.0001	1.33e-11	3.05e-11	0.000171	1.04e-10	Yes
ENSG00000027847.13	B4GALT7	4911	1.04712	535.994	173.735	7.92e-14	chr5:177605049:C:G	4949	150	180	0.352941	1	9.13e-16	-0.383981	0.043925	0.0001	1.35e-11	3.1e-11	0.000203	1.06e-10	Yes
ENSG00000111875.7	ASF1A	5530	1.0671	235.895	166.394	2.86e-13	chr6:118856872:T:A	-37485	94	106	0.207843	1	1.01e-15	0.332402	0.03809	0.0001	1.36e-11	3.12e-11	0.000485	1.07e-10	Yes
ENSG00000172460.15	PRSS30P	4351	1.03715	422.185	174.403	8.14e-14	chr16:2842769:G:A	59	147	174	0.341176	1	1.07e-15	0.598029	0.068602	0.0001	1.38e-11	3.17e-11	0.00025	1.08e-10	Yes
ENSG00000139921.12	TMX1	6805	1.05753	627.637	175.325	8.89e-14	chr14:51242299:G:T	2131	189	241	0.472549	-1	1.4e-15	0.228896	0.026387	0.0001	1.4e-11	3.2e-11	0.000178	1.1e-10	Yes
ENSG00000003056.7	M6PR	4167	1.05184	313.495	172.774	1.61e-13	chr12:8926462:C:G	-23493	136	159	0.311765	-1	1.74e-15	-0.359135	0.041561	0.0001	1.45e-11	3.32e-11	0.000351	1.13e-10	Yes
ENSG00000189306.10	RRP7A	6072	1.05658	461.775	169.829	1.22e-13	chr22:42512180:G:C	-7622	75	83	0.162745	1	7.16e-16	-0.570358	0.064965	0.0001	1.45e-11	3.32e-11	0.000241	1.14e-10	Yes
ENSG00000214846.4	RP11-115L11.1	6402	1.02981	499.844	171.576	6.1e-14	chr4:15737172:A:G	5545	124	143	0.280392	-1	4.45e-16	-0.527103	0.059536	0.0001	1.46e-11	3.35e-11	0.000207	1.15e-10	Yes
ENSG00000204264.8	PSMB8	15382	1.07267	333.67	159.563	2.46e-13	chr6:32843868:A:G	-179	28	29	0.056863	1	2.04e-16	0.392921	0.043784	0.0001	1.47e-11	3.36e-11	0.000348	1.15e-10	Yes
ENSG00000136982.5	DSCC1	6039	1.05811	324.909	170.673	1.83e-13	chr8:119859462:A:G	3452	62	65	0.127451	1	1.36e-15	0.730476	0.084156	0.0001	1.48e-11	3.38e-11	0.000344	1.15e-10	Yes
ENSG00000101558.13	VAPA	6963	1.04057	835.343	177.328	4.75e-14	chr18:9851653:C:T	-62349	151	178	0.34902	-1	9.97e-16	-0.248462	0.028467	0.0001	1.48e-11	3.38e-11	0.000128	1.15e-10	Yes
ENSG00000180917.17	CMTR2	3948	1.0653	203.755	163.47	3.54e-13	chr16:71247353:G:C	-42362	148	190	0.372549	-1	7.27e-16	-0.215333	0.024533	0.0001	1.53e-11	3.49e-11	0.000559	1.19e-10	Yes
ENSG00000160293.16	VAV2	7716	1.03313	928.499	176.699	3.83e-14	chr9:133786507:G:A	-206097	175	231	0.452941	-1	6.95e-16	-0.318306	0.036236	0.0001	1.58e-11	3.61e-11	0.000112	1.23e-10	Yes
ENSG00000197841.14	ZNF181	6077	1.04383	623.302	175.325	7.38e-14	chr19:34734627:C:T	472	130	156	0.305882	1	1.13e-15	-0.28496	0.032724	0.0001	1.59e-11	3.63e-11	0.000173	1.24e-10	Yes
ENSG00000272529.1	RP11-415F23.4	6013	1.053	422.112	171.086	1.36e-13	chr3:16323447:C:T	-21679	69	75	0.147059	1	1.03e-15	0.570685	0.065423	0.0001	1.6e-11	3.65e-11	0.000261	1.25e-10	Yes
ENSG00000177383.4	MAGEF1	5240	1.03415	529.361	175.581	7.02e-14	chr3:184711930:A:G	-72	148	185	0.362745	-1	1.12e-15	-0.449612	0.051623	0.0001	1.61e-11	3.67e-11	0.000198	1.26e-10	Yes
ENSG00000178878.12	APOLD1	5913	1.03308	703.089	175.639	5.15e-14	chr12:12724758:T:C	-1159	185	252	0.494118	-1	7.98e-16	0.669983	0.076458	0.0001	1.61e-11	3.67e-11	0.000149	1.26e-10	Yes
ENSG00000129562.10	DAD1	7068	1.03559	772.221	178.584	5.15e-14	chr14:22587988:G:A	-1281	80	87	0.170588	1	1.37e-15	0.251364	0.028966	0.0001	1.67e-11	3.8e-11	0.000136	1.3e-10	Yes
ENSG00000269343.6	ZNF587B	5260	1.05449	466.385	173.402	1.32e-13	chr19:57788560:G:T	-31380	172	221	0.433333	1	1.55e-15	-0.537299	0.062052	0.0001	1.67e-11	3.81e-11	0.000237	1.3e-10	Yes
ENSG00000188493.14	C19orf54	5444	1.02862	494.115	176.66	6.88e-14	chr19:40738982:G:A	-12571	105	122	0.239216	-1	1.34e-15	-0.39673	0.045697	0.0001	1.69e-11	3.84e-11	0.000209	1.31e-10	Yes
ENSG00000103227.18	LMF1	6822	1.02679	630.026	173.873	5.17e-14	chr16:913315:T:C	-57684	160	203	0.398039	1	5.73e-16	0.32201	0.036533	0.0001	1.69e-11	3.84e-11	0.000163	1.31e-10	Yes
ENSG00000185019.16	UBOX5	6507	1.08586	609.376	170.438	2.05e-13	chr20:3144371:C:G	-15825	179	226	0.443137	1	1.48e-15	0.342521	0.039522	0.0001	1.69e-11	3.85e-11	0.000197	1.32e-10	Yes
ENSG00000172260.14	NEGR1	4310	1.03249	200.54	171.616	1.88e-13	chr1:72284817:A:G	2083	157	190	0.372549	-1	1.67e-15	0.666271	0.077046	0.0001	1.7e-11	3.87e-11	0.00052	1.32e-10	No
ENSG00000231887.6	PRH1	6392	1.0407	454.534	172.499	1e-13	chr12:11159188:C:T	274933	73	89	0.17451	-1	9.5e-16	-0.786686	0.090056	0.0001	1.7e-11	3.87e-11	0.000235	1.32e-10	Yes
ENSG00000242580.1	IGKV1D-43	4	1.00002	1.86455	236.175	9.13e-12	chr2:90051630:C:T	-158243	21	21	0.041177	1	3.17e-10	1.23054	0.185837	0.0001	1.7e-11	3.87e-11	0.049689	1.32e-10	Yes
ENSG00000066654.13	THUMPD1	4278	1.04748	364.927	174.03	1.47e-13	chr16:20682872:A:C	-59212	66	75	0.147059	1	1.97e-15	0.243082	0.028195	0.0001	1.71e-11	3.88e-11	0.000298	1.33e-10	Yes
ENSG00000235314.1	LINC00957	5304	1.04003	409.645	173.343	1.1e-13	chr7:44037925:T:C	-1246	113	129	0.252941	1	1.24e-15	-0.518934	0.059691	0.0001	1.71e-11	3.88e-11	0.00026	1.33e-10	Yes
ENSG00000139350.11	NEDD1	6436	1.05208	507.114	170.929	1.18e-13	chr12:96918401:TAATATGAAA:T	11178	187	242	0.47451	1	8.51e-16	-0.277615	0.031717	0.0001	1.72e-11	3.9e-11	0.000217	1.33e-10	Yes
ENSG00000161944.16	ASGR2	6300	1.03804	709.357	174.01	6.19e-14	chr17:7113552:T:C	-2148	152	185	0.362745	-1	7.24e-16	0.387072	0.044096	0.0001	1.74e-11	3.95e-11	0.000149	1.35e-10	Yes
ENSG00000197457.9	STMN3	5785	1.05883	614.903	172.754	1.17e-13	chr20:63629283:A:C	-28399	185	250	0.490196	-1	1.19e-15	0.213929	0.024587	0.0001	1.77e-11	4.01e-11	0.000182	1.37e-10	Yes
ENSG00000151883.17	PARP8	3792	1.03022	124.662	165.217	3.08e-13	chr5:50805643:CA:C	139744	56	60	0.117647	1	8.69e-16	-0.308275	0.035234	0.0001	1.83e-11	4.15e-11	0.000831	1.42e-10	Yes
ENSG00000267454.5	ZNF582-AS1	7264	1.05034	1021.78	176.366	6.18e-14	chr19:56404486:C:A	10830	178	235	0.460784	1	1.12e-15	-0.546555	0.062755	0.0001	1.89e-11	4.29e-11	0.000107	1.47e-10	Yes
ENSG00000162522.10	KIAA1522	3363	1.05531	287.627	172.303	2.48e-13	chr1:32735726:C:T	-6159	20	21	0.041177	1	2.62e-15	-1.1009	0.128363	0.0001	1.91e-11	4.33e-11	0.000386	1.48e-10	Yes
ENSG00000188313.12	PLSCR1	6467	1.03762	354.27	168.769	1.39e-13	chr3:146540912:A:G	-3952	100	115	0.22549	1	6.76e-16	-0.336927	0.038338	0.0001	1.98e-11	4.49e-11	0.000298	1.53e-10	Yes
ENSG00000278376.1	RP11-158I9.8	5046	1.04787	467.695	175.306	1.34e-13	chr11:118808071:G:A	16817	51	54	0.105882	-1	2.24e-15	-0.915721	0.106463	0.0001	2e-11	4.51e-11	0.000233	1.54e-10	Yes
ENSG00000083828.15	ZNF586	5317	1.06178	450.053	171.4	1.96e-13	chr19:57824987:G:A	55332	177	238	0.466667	-1	1.69e-15	0.380881	0.044054	0.0001	2.06e-11	4.65e-11	0.000251	1.59e-10	Yes
ENSG00000093072.15	CECR1	5060	1.05122	585.473	175.914	1.2e-13	chr22:17219394:C:T	-2595	184	237	0.464706	1	2.19e-15	0.273653	0.031803	0.0001	2.07e-11	4.67e-11	0.000187	1.6e-10	Yes
ENSG00000118217.5	ATF6	5466	1.05181	419.109	171.988	1.71e-13	chr1:161887247:CT:C	120953	62	73	0.143137	1	1.6e-15	0.35548	0.041076	0.0001	2.08e-11	4.7e-11	0.000262	1.61e-10	Yes
ENSG00000224373.3	IGHV4-59	399	1.00798	12.4642	173.755	2.04e-12	chr14:106685105:C:T	57280	171	223	0.437255	1	3.9e-14	0.246695	0.030279	0.0001	2.09e-11	4.71e-11	0.007771	1.61e-10	Yes
ENSG00000181031.15	RPH3AL	4960	1.04567	702.34	175.463	9.08e-14	chr17:216884:G:A	-169370	150	178	0.34902	-1	1.48e-15	-0.598811	0.069093	0.0001	2.14e-11	4.83e-11	0.000154	1.65e-10	Yes
ENSG00000119878.5	CRIPT	7016	1.04683	942.171	177.543	7.02e-14	chr2:46640655:T:G	23504	146	175	0.343137	1	1.61e-15	0.358585	0.041441	0.0001	2.16e-11	4.88e-11	0.000115	1.67e-10	Yes
ENSG00000124243.17	BCAS4	6025	1.02638	618.642	176.405	6.69e-14	chr20:50834068:G:C	39174	58	64	0.12549	1	1.24e-15	0.412944	0.047497	0.0001	2.18e-11	4.91e-11	0.000166	1.68e-10	Yes
ENSG00000137801.10	THBS1	5931	1.03578	551.227	174.815	9.44e-14	chr15:39376669:C:T	-204410	123	146	0.286275	1	1.37e-15	0.51895	0.059797	0.0001	2.2e-11	4.95e-11	0.000191	1.69e-10	Yes
ENSG00000142156.14	COL6A1	6173	1.05608	451.759	170.006	1.86e-13	chr21:45984129:G:C	2392	60	63	0.123529	1	1.21e-15	0.783425	0.090077	0.0001	2.23e-11	5.02e-11	0.000246	1.72e-10	Yes
ENSG00000140943.16	MBTPS1	10926	1.03821	1479.95	177.426	3.86e-14	chr16:84059848:T:C	-57058	140	160	0.313726	1	8.03e-16	0.326964	0.037317	0.0001	2.28e-11	5.14e-11	7.16e-05	1.76e-10	Yes
ENSG00000184497.12	TMEM255B	4887	1.03266	505.069	176.169	9.98e-14	chr13:113818854:G:A	59614	109	125	0.245098	1	1.87e-15	-0.732295	0.084858	0.0001	2.29e-11	5.16e-11	0.000207	1.76e-10	Yes
ENSG00000217930.7	PAM16	5831	1.03887	558.771	173.048	1.05e-13	chr16:4343375:A:C	-12232	58	66	0.129412	1	1.11e-15	-0.493147	0.056606	0.0001	2.3e-11	5.17e-11	0.00019	1.77e-10	Yes
ENSG00000174749.5	C4orf32	5492	1.03679	343.532	171.223	1.63e-13	chr4:112199112:T:C	53715	145	173	0.339216	1	1.31e-15	-0.34847	0.040121	0.0001	2.31e-11	5.19e-11	0.000307	1.78e-10	Yes
ENSG00000185485.14	SDHAP1	6306	1.03697	624.753	173.892	9e-14	chr3:195590176:G:A	-400129	183	246	0.482353	1	1.09e-15	0.532355	0.06109	0.0001	2.31e-11	5.19e-11	0.000169	1.78e-10	Yes
ENSG00000271780.1	RP11-1017G21.5	5177	1.04982	547.42	175.6	1.38e-13	chr14:101948430:G:A	83	53	55	0.107843	1	2.45e-15	1.03901	0.12099	0.0001	2.32e-11	5.21e-11	0.0002	1.78e-10	Yes
ENSG00000148450.12	MSRB2	4926	1.0255	322.123	172.852	1.35e-13	chr10:23072185:C:T	-23321	17	18	0.035294	1	1.43e-15	-0.6959	0.080248	0.0001	2.34e-11	5.24e-11	0.000317	1.79e-10	Yes
ENSG00000148926.9	ADM	6980	1.04933	471.661	169.77	1.6e-13	chr11:10217939:G:A	-86741	184	239	0.468627	-1	9.74e-16	-0.211474	0.024219	0.0001	2.34e-11	5.26e-11	0.000232	1.8e-10	No
ENSG00000090661.11	CERS4	7242	1.01153	894.992	180.193	3.58e-14	chr19:8209370:A:G	2634	183	234	0.458824	1	1.23e-15	0.484809	0.055753	0.0001	2.42e-11	5.42e-11	0.00011	1.85e-10	Yes
ENSG00000160111.12	CPAMD8	5879	1.04226	645.596	176.464	1.03e-13	chr19:17002191:C:A	-24624	59	67	0.131373	1	2.05e-15	-0.740806	0.085989	0.0001	2.43e-11	5.45e-11	0.000166	1.87e-10	Yes
ENSG00000185561.9	TLCD2	6732	1.0414	1042.96	182.235	6.35e-14	chr17:1721921:T:C	11483	131	151	0.296078	-1	3.32e-15	-0.770152	0.090188	0.0001	2.47e-11	5.53e-11	0.000102	1.89e-10	Yes
ENSG00000181830.8	SLC35C1	4246	1.04517	347.618	171.557	2.09e-13	chr11:45799880:G:C	-4192	97	110	0.215686	1	1.87e-15	0.373213	0.043248	0.0001	2.48e-11	5.56e-11	0.000311	1.9e-10	Yes
ENSG00000010327.10	STAB1	3389	1.04877	174.065	167.258	4.54e-13	chr3:52495250:T:C	-88	21	22	0.043137	-1	2.07e-15	0.724404	0.084099	0.0001	2.49e-11	5.57e-11	0.000626	1.9e-10	Yes
ENSG00000174130.12	TLR6	6767	1.03782	567.925	173.264	1.09e-13	chr4:38886373:T:G	42582	82	94	0.184314	1	1.2e-15	-0.276003	0.03173	0.0001	2.5e-11	5.59e-11	0.000186	1.91e-10	Yes
ENSG00000106484.14	MEST	5302	1.03693	525.544	175.168	1.16e-13	chr7:130505748:A:G	14419	86	100	0.196078	-1	1.86e-15	0.68862	0.079786	0.0001	2.53e-11	5.65e-11	0.000201	1.93e-10	Yes
ENSG00000184361.12	SPATA32	6278	1.05759	273.411	168.632	3.58e-13	chr17:45257286:T:C	-3704	181	227	0.445098	1	2.03e-15	-0.613093	0.071149	0.0001	2.53e-11	5.66e-11	0.000408	1.93e-10	Yes
ENSG00000139194.7	RBP5	5113	1.04801	503.969	174.148	1.57e-13	chr12:7109558:C:T	-19384	131	157	0.307843	1	2.17e-15	0.621331	0.072195	0.0001	2.54e-11	5.67e-11	0.000216	1.94e-10	Yes
ENSG00000174171.5	RP11-23P13.6	4534	1.04425	274.074	169.397	2.66e-13	chr15:41887513:C:T	-5280	18	18	0.035294	1	1.65e-15	1.35278	0.156409	0.0001	2.55e-11	5.7e-11	0.000393	1.95e-10	Yes
ENSG00000105483.17	CARD8	5994	1.05653	611.777	175.031	1.58e-13	chr19:48231760:C:CTT	-24186	24	24	0.047059	1	2.56e-15	-0.602393	0.070207	0.0001	2.55e-11	5.71e-11	0.000182	1.95e-10	Yes
ENSG00000127561.14	SYNGR3	5313	1.04964	510.544	173.245	1.66e-13	chr16:1985783:C:T	-3877	81	90	0.176471	1	1.95e-15	0.763729	0.08857	0.0001	2.61e-11	5.84e-11	0.000214	2e-10	Yes
ENSG00000273449.1	RP11-218F10.3	6337	1.05725	422.24	172.401	2.41e-13	chr4:163530489:A:G	718	155	197	0.386275	-1	2.58e-15	-0.581908	0.067828	0.0001	2.65e-11	5.92e-11	0.000264	2.03e-10	Yes
ENSG00000183741.11	CBX6	4613	1.04795	409.168	172.911	2.02e-13	chr22:38892866:GT:G	20552	65	70	0.137255	1	2.31e-15	-0.590647	0.068708	0.0001	2.66e-11	5.93e-11	0.000266	2.03e-10	Yes
ENSG00000153207.14	AHCTF1	8589	1.06391	516.118	167.395	2.29e-13	chr1:246952343:G:A	20365	43	45	0.088235	1	9.39e-16	-0.266223	0.030469	0.0001	2.67e-11	5.95e-11	0.00022	2.04e-10	Yes
ENSG00000235954.6	TTC28-AS1	5899	1.03487	671.871	174.874	9.24e-14	chr22:27919477:T:C	101	43	49	0.096078	1	1.35e-15	0.614507	0.070789	0.0001	2.69e-11	6e-11	0.000156	2.05e-10	Yes
ENSG00000116205.12	TCEANC2	6207	1.03644	715.27	177.956	9.08e-14	chr1:54056634:A:G	3047	29	32	0.062745	1	2.32e-15	0.771319	0.089734	0.0001	2.72e-11	6.06e-11	0.000147	2.07e-10	Yes
ENSG00000198162.12	MAN1A2	4415	1.03749	360.091	172.401	1.91e-13	chr1:117332231:G:GC	-35218	164	206	0.403922	1	1.97e-15	-0.202759	0.023519	0.0001	2.82e-11	6.28e-11	0.000294	2.15e-10	No
ENSG00000105383.14	CD33	6678	1.03828	929.555	178.819	7.62e-14	chr19:51225847:CCCGG:C	783	14	14	0.027451	1	2.23e-15	-0.868146	0.10092	0.0001	2.85e-11	6.34e-11	0.000114	2.17e-10	Yes
ENSG00000122359.17	ANXA11	7384	1.02344	508.463	174.619	9.89e-14	chr10:80163215:G:A	-42357	69	76	0.14902	1	1.39e-15	0.201363	0.023209	0.0001	2.86e-11	6.36e-11	0.0002	2.17e-10	Yes
ENSG00000236946.2	HNRNPA1P70	5563	1.0543	572.789	176.582	1.83e-13	chr12:68014942:G:A	-20825	124	144	0.282353	1	4.01e-15	-0.569556	0.066931	0.0001	2.94e-11	6.53e-11	0.000193	2.23e-10	No
ENSG00000112110.9	MRPL18	6317	1.05673	442.541	172.479	2.51e-13	chr6:159790307:C:A	495	113	132	0.258824	-1	2.74e-15	-0.333653	0.038935	0.0001	2.95e-11	6.56e-11	0.000252	2.24e-10	Yes
ENSG00000174574.15	AKIRIN1	4890	1.03421	486.133	175.541	1.4e-13	chr1:39033527:C:T	42304	97	115	0.22549	-1	2.45e-15	0.29595	0.034464	0.0001	3e-11	6.68e-11	0.000215	2.28e-10	No
ENSG00000176623.11	RMDN1	4920	1.04931	230.971	166.591	4.18e-13	chr8:86395104:T:C	-119253	187	250	0.490196	-1	1.65e-15	-0.34264	0.039615	0.0001	3.03e-11	6.73e-11	0.000473	2.3e-10	Yes
ENSG00000197816.13	CCDC180	4687	1.03655	274.445	170.399	2.64e-13	chr9:97234214:CAAAGA:C	-73147	157	190	0.372549	1	1.98e-15	0.545335	0.06326	0.0001	3.04e-11	6.76e-11	0.000384	2.31e-10	Yes
ENSG00000175643.8	RMI2	7441	1.02637	659.502	172.008	8.73e-14	chr16:11345446:G:T	95797	180	240	0.470588	1	7.35e-16	-0.458295	0.052224	0.0001	3.06e-11	6.78e-11	0.000155	2.32e-10	Yes
ENSG00000257495.5	KRT73-AS1	6048	1.0578	476.062	170.614	2.48e-13	chr12:52585957:G:T	-15582	57	60	0.117647	1	1.91e-15	0.670377	0.077714	0.0001	3.07e-11	6.81e-11	0.000235	2.33e-10	Yes
ENSG00000141569.10	TRIM65	5644	1.05991	440.065	170.32	2.85e-13	chr17:75896519:G:A	-484	23	24	0.047059	1	2.13e-15	-0.711686	0.082665	0.0001	3.11e-11	6.9e-11	0.000255	2.36e-10	Yes
ENSG00000103064.13	SLC7A6	3454	1.06416	166.76	165.845	8.39e-13	chr16:68263212:C:A	-1304	168	207	0.405882	-1	3.31e-15	0.182003	0.021312	0.0001	3.17e-11	7.03e-11	0.000681	2.4e-10	Yes
ENSG00000104324.15	CPQ	4820	1.04294	458.125	174.521	1.92e-13	chr8:97039206:G:C	393979	22	25	0.04902	1	2.93e-15	0.437683	0.051138	0.0001	3.2e-11	7.09e-11	0.000234	2.43e-10	Yes
ENSG00000180834.7	MAP6D1	5707	1.03261	642.448	176.817	1.1e-13	chr3:183815588:C:T	-10006	146	186	0.364706	1	2.36e-15	-0.637484	0.074186	0.0001	3.26e-11	7.23e-11	0.000162	2.47e-10	Yes
ENSG00000211593.2	IGKJ5	2063	1.02964	137.947	171.831	4.89e-13	chr2:88831873:G:A	-28732	17	17	0.033333	1	5.3e-15	0.627362	0.074108	0.0001	3.32e-11	7.36e-11	0.00075	2.52e-10	Yes
ENSG00000100147.13	CCDC134	4666	1.05281	233.678	164.255	4.92e-13	chr22:41792887:C:G	-7792	142	166	0.32549	1	1.27e-15	0.505709	0.058195	0.0001	3.36e-11	7.43e-11	0.000472	2.54e-10	Yes
ENSG00000107819.13	SFXN3	4119	1.05458	343.277	171.498	3.52e-13	chr10:101032154:C:A	920	77	87	0.170588	1	3.41e-15	0.639266	0.074896	0.0001	3.4e-11	7.51e-11	0.000323	2.57e-10	Yes
ENSG00000237310.1	GS1-124K5.4	5988	1.03807	119.783	160.545	6.98e-13	chr7:66612768:C:G	119062	155	191	0.37451	-1	9.27e-16	-0.615664	0.070447	0.0001	3.4e-11	7.51e-11	0.000884	2.57e-10	Yes
ENSG00000089327.14	FXYD5	5747	1.06026	595.162	175.62	2.35e-13	chr19:35181105:G:T	26375	154	188	0.368627	1	4.51e-15	-0.219838	0.02589	0.0001	3.48e-11	7.68e-11	0.000189	2.63e-10	Yes
ENSG00000112210.11	RAB23	3216	1.02492	145.657	167.022	4.44e-13	chr6:57204808:T:C	-17506	63	71	0.139216	1	1.93e-15	0.74706	0.086615	0.0001	3.56e-11	7.87e-11	0.000701	2.69e-10	Yes
ENSG00000149292.16	TTC12	5489	1.06265	493.937	175.463	3.16e-13	chr11:113322075:C:T	7546	67	71	0.139216	1	6.14e-15	0.68185	0.080766	0.0001	3.69e-11	8.15e-11	0.000229	2.79e-10	Yes
ENSG00000100297.15	MCM5	6458	1.04679	506.775	173.284	2.23e-13	chr22:35408759:A:G	8696	70	80	0.156863	1	2.77e-15	-0.335301	0.039135	0.0001	3.79e-11	8.36e-11	0.000214	2.86e-10	Yes
ENSG00000175003.12	SLC22A1	6293	1.05843	420.769	172.558	3.57e-13	chr6:160130061:T:G	8272	48	57	0.111765	1	4.2e-15	-0.538782	0.063368	0.0001	3.91e-11	8.62e-11	0.000266	2.95e-10	Yes
ENSG00000233038.5	AC011899.9	7206	1.0324	648.591	174.619	1.3e-13	chr7:157854579:G:T	50	72	80	0.156863	1	1.9e-15	-0.540787	0.062686	0.0001	3.92e-11	8.64e-11	0.000161	2.96e-10	Yes
ENSG00000246548.3	RP11-7F17.5	6737	1.02465	660.936	176.699	1.08e-13	chr14:77076231:C:T	35167	149	178	0.34902	1	2.26e-15	-0.429049	0.049888	0.0001	3.97e-11	8.76e-11	0.000154	3e-10	Yes
ENSG00000257704.3	INAFM1	5621	1.02842	622.927	177.681	1.25e-13	chr19:47255118:C:G	-19335	142	164	0.321569	1	3.18e-15	0.259481	0.030362	0.0001	3.98e-11	8.77e-11	0.000165	3e-10	Yes
ENSG00000138172.10	CALHM2	4316	1.06818	239.849	166.1	7.97e-13	chr10:103480929:G:A	28527	16	17	0.033333	1	3.27e-15	-0.858365	0.100489	0.0001	4.04e-11	8.89e-11	0.000479	3.04e-10	Yes
ENSG00000142173.14	COL6A2	5694	1.04358	380.983	168.436	2.94e-13	chr21:46107455:T:C	9358	76	83	0.162745	1	1.54e-15	-0.589409	0.068064	0.0001	4.05e-11	8.91e-11	0.000282	3.05e-10	Yes
ENSG00000213347.10	MXD3	4459	1.06312	447.621	173.598	3.86e-13	chr5:177266834:C:T	-45923	76	89	0.17451	-1	5.55e-15	-0.234194	0.027688	0.0001	4.07e-11	8.95e-11	0.000253	3.06e-10	Yes
ENSG00000132965.9	ALOX5AP	6287	1.02445	716.327	179.644	1.03e-13	chr13:30738041:A:T	24563	110	124	0.243137	1	3.61e-15	0.262498	0.030787	0.0001	4.12e-11	9.07e-11	0.000142	3.1e-10	Yes
ENSG00000175920.16	DOK7	5464	1.0643	486.853	170.084	3.73e-13	chr4:3488148:C:T	24837	183	254	0.498039	1	2.8e-15	0.436966	0.051009	0.0001	4.17e-11	9.16e-11	0.000233	3.13e-10	Yes
ENSG00000163472.18	TMEM79	3730	1.05821	320.928	173.166	4.98e-13	chr1:156246108:G:A	-36827	193	254	0.498039	-1	6.9e-15	-0.44371	0.052673	0.0001	4.2e-11	9.22e-11	0.000348	3.15e-10	Yes
ENSG00000150625.16	GPM6A	5933	1.08142	482.26	173.323	5.47e-13	chr4:176020158:T:C	17494	79	87	0.170588	-1	7.9e-15	0.81772	0.097321	0.0001	4.22e-11	9.28e-11	0.000246	3.17e-10	Yes
ENSG00000103248.18	MTHFSD	8176	1.04352	1172.98	177.269	1e-13	chr16:86531581:A:T	-23654	17	17	0.033333	1	2.29e-15	-1.55553	0.180923	0.0001	4.26e-11	9.36e-11	9.16e-05	3.2e-10	Yes
ENSG00000127415.12	IDUA	5852	1.07064	388.122	169.77	5.48e-13	chr4:971932:A:G	-15065	195	251	0.492157	1	4.16e-15	0.271045	0.031873	0.0001	4.28e-11	9.38e-11	0.000298	3.21e-10	Yes
ENSG00000227603.1	RP11-165J3.6	6278	1.05049	335.622	168.593	4.1e-13	chr9:93435814:T:C	-1307	64	69	0.135294	1	2.37e-15	0.960491	0.111781	0.0001	4.28e-11	9.39e-11	0.000326	3.21e-10	Yes
ENSG00000072210.18	ALDH3A2	2833	1.04633	164.111	169.24	7.71e-13	chr17:19650069:A:G	1933	101	119	0.233333	-1	5.65e-15	-0.515512	0.060968	0.0001	4.32e-11	9.46e-11	0.00066	3.24e-10	Yes
ENSG00000271553.1	RP11-274B21.10	5072	1.062	341.883	170.634	5.29e-13	chr7:128668564:T:C	1521	114	130	0.254902	1	4.68e-15	-0.579307	0.068271	0.0001	4.38e-11	9.59e-11	0.00033	3.28e-10	Yes
ENSG00000154889.16	MPPE1	6674	1.05899	605.326	176.66	2.8e-13	chr18:11905954:C:T	-2757	171	226	0.443137	1	6.6e-15	-0.321377	0.038118	0.0001	4.38e-11	9.59e-11	0.000185	3.28e-10	Yes
ENSG00000235532.1	LINC00402	6197	1.05559	528.626	173.186	3.02e-13	chr13:74259736:T:G	28279	128	142	0.278431	1	3.87e-15	0.451519	0.053025	0.0001	4.44e-11	9.73e-11	0.00021	3.33e-10	Yes
ENSG00000165280.15	VCP	4373	1.04963	284.378	169.358	4.94e-13	chr9:35011963:G:C	-61286	125	156	0.305882	-1	3.41e-15	0.180582	0.021157	0.0001	4.46e-11	9.76e-11	0.000384	3.34e-10	Yes
ENSG00000128274.15	A4GALT	6259	1.0407	477.917	171.517	2.44e-13	chr22:42717428:C:T	-3870	182	237	0.464706	-1	2.22e-15	-0.635349	0.073857	0.0001	4.52e-11	9.89e-11	0.000223	3.38e-10	Yes
ENSG00000103932.11	RPAP1	4866	1.04631	281.093	170.673	4.78e-13	chr15:41528970:T:C	-15299	174	227	0.445098	-1	4.19e-15	-0.245958	0.028926	0.0001	4.6e-11	1.01e-10	0.000385	3.44e-10	Yes
ENSG00000167645.16	YIF1B	5401	1.07426	332.89	168.023	7.46e-13	chr19:38302679:G:A	-14594	73	82	0.160784	1	4.34e-15	0.258122	0.030377	0.0001	4.65e-11	1.02e-10	0.00035	3.48e-10	Yes
ENSG00000198625.12	MDM4	5479	1.06913	518.325	172.774	4.4e-13	chr1:204564127:G:A	47748	154	187	0.366667	-1	5.56e-15	-0.283736	0.033546	0.0001	4.76e-11	1.04e-10	0.000222	3.56e-10	Yes
ENSG00000173193.13	PARP14	5729	1.03601	350.656	171.498	3.17e-13	chr3:122842441:G:A	161823	63	73	0.143137	1	3e-15	-0.325136	0.038005	0.0001	4.79e-11	1.05e-10	0.0003	3.58e-10	Yes
ENSG00000167895.14	TMC8	6878	1.01205	1033.32	181.253	6.22e-14	chr17:78141396:T:G	10626	55	59	0.115686	1	2.73e-15	-0.40057	0.04674	0.0001	4.82e-11	1.05e-10	9.52e-05	3.6e-10	Yes
ENSG00000164930.11	FZD6	6570	1.04385	368.586	170.222	3.65e-13	chr8:103278931:GT:G	-19900	106	122	0.239216	1	2.8e-15	-0.554305	0.064707	0.0001	4.87e-11	1.06e-10	0.000292	3.63e-10	Yes
ENSG00000162585.16	FAAP20	4644	1.03251	615.076	180.743	1.71e-13	chr1:2128619:C:T	-84101	100	113	0.221569	1	7.65e-15	-0.312379	0.037155	0.0001	4.9e-11	1.07e-10	0.00017	3.66e-10	Yes
ENSG00000278730.1	RP11-147L13.11	4876	1.05075	482.947	173.5	3.27e-13	chr17:68075068:G:A	-52262	32	33	0.064706	1	4.49e-15	-1.2753	0.150181	0.0001	4.91e-11	1.07e-10	0.000227	3.66e-10	Yes
ENSG00000169189.16	NSMCE1	5598	1.04653	626.312	174.874	2.31e-13	chr16:27225082:G:A	-43712	149	172	0.337255	1	3.87e-15	0.236191	0.027737	0.0001	4.95e-11	1.08e-10	0.000173	3.69e-10	Yes
ENSG00000114853.13	ZBTB47	5061	1.04089	348.169	173.343	3.68e-13	chr3:42659225:A:G	5541	60	65	0.127451	1	5e-15	-0.44109	0.052048	0.0001	4.95e-11	1.08e-10	0.000306	3.69e-10	Yes
ENSG00000273045.5	C2orf15	4528	1.03722	200.33	167.454	5.9e-13	chr2:99090844:C:T	-50729	157	212	0.415686	-1	2.94e-15	-0.526464	0.061514	0.0001	4.96e-11	1.08e-10	0.000527	3.7e-10	Yes
ENSG00000182718.16	ANXA2	5866	1.05599	609.476	171.969	2.96e-13	chr15:60400447:A:G	-2436	123	137	0.268627	-1	3.03e-15	-0.244373	0.028568	0.0001	5.01e-11	1.09e-10	0.000182	3.73e-10	Yes
ENSG00000103852.12	TTC23	7439	1.05779	779.379	173.912	2.42e-13	chr15:99251134:A:C	-89	176	220	0.431373	1	3.42e-15	-0.716396	0.083937	0.0001	5.03e-11	1.1e-10	0.000143	3.75e-10	Yes
ENSG00000185344.13	ATP6V0A2	5128	1.04797	428.003	174.01	3.57e-13	chr12:123686604:C:T	-25714	150	189	0.370588	1	5.46e-15	0.297123	0.035117	0.0001	5.06e-11	1.1e-10	0.000254	3.77e-10	Yes
ENSG00000188677.14	PARVB	8040	1.02386	1108.39	179.526	8.02e-14	chr22:44025683:G:T	26472	162	209	0.409804	-1	2.67e-15	-0.365794	0.042666	0.0001	5.07e-11	1.1e-10	9.18e-05	3.77e-10	Yes
ENSG00000134463.14	ECHDC3	6725	1.03862	759.068	175.404	1.65e-13	chr10:11741199:A:G	-1167	135	162	0.317647	-1	2.88e-15	0.402375	0.046996	0.0001	5.09e-11	1.11e-10	0.00014	3.78e-10	Yes
ENSG00000105397.13	TYK2	5579	1.048	426.059	171.93	3.62e-13	chr19:10366391:A:G	-14285	118	137	0.268627	1	3.81e-15	0.157287	0.018466	0.0001	5.11e-11	1.11e-10	0.000255	3.8e-10	Yes
ENSG00000033170.16	FUT8	5708	1.03056	363.361	170.084	2.88e-13	chr14:65525019:A:G	114427	181	236	0.462745	-1	2.07e-15	0.315128	0.036584	0.0001	5.12e-11	1.11e-10	0.000285	3.81e-10	Yes
ENSG00000154027.18	AK5	5366	1.03205	364.736	172.126	2.98e-13	chr1:77432003:T:C	149952	82	86	0.168627	1	3.14e-15	0.469804	0.054959	0.0001	5.13e-11	1.11e-10	0.000285	3.81e-10	Yes
ENSG00000268858.2	RP4-591C20.9	4906	1.04464	442.628	169.594	3.27e-13	chr20:63871265:A:G	6972	26	26	0.05098	1	2.18e-15	-1.26824	0.147378	0.0001	5.16e-11	1.12e-10	0.000244	3.83e-10	No
ENSG00000223865.10	HLA-DPB1	15845	1.04916	479.531	165.766	3.34e-13	chr6:33012566:T:C	-63360	174	227	0.445098	1	1.07e-15	0.288817	0.033134	0.0001	5.18e-11	1.12e-10	0.000228	3.84e-10	Yes
ENSG00000231439.4	WASIR2	3204	1.08194	267.357	166.218	1.2e-12	chr16:33629:C:A	10719	92	110	0.215686	1	5.5e-15	-0.747468	0.088355	0.0001	5.18e-11	1.12e-10	0.000445	3.84e-10	Yes
ENSG00000188554.13	NBR1	3419	1.07662	200.209	164.628	1.45e-12	chr17:43315904:G:A	144702	141	168	0.329412	1	5.11e-15	-0.126217	0.014899	0.0001	5.22e-11	1.13e-10	0.000586	3.87e-10	Yes
ENSG00000242110.7	AMACR	6168	1.03766	470.029	174.894	2.68e-13	chr5:34006098:G:A	-2010	59	63	0.123529	1	4.6e-15	0.819108	0.0965	0.0001	5.26e-11	1.14e-10	0.000225	3.89e-10	Yes
ENSG00000117054.13	ACADM	6131	1.04887	311.315	168.573	5.21e-13	chr1:75750964:G:A	26617	110	128	0.25098	1	3.14e-15	0.321708	0.037634	0.0001	5.28e-11	1.14e-10	0.00035	3.91e-10	Yes
ENSG00000144118.13	RALB	5125	1.06051	442.526	172.833	4.81e-13	chr2:120255260:G:T	15196	135	159	0.311765	-1	6.23e-15	0.133408	0.015807	0.0001	5.38e-11	1.16e-10	0.000254	3.98e-10	Yes
ENSG00000172270.18	BSG	3958	1.04885	644.01	176.307	2.57e-13	chr19:563639:T:C	-7638	66	70	0.137255	1	5.62e-15	-0.323283	0.038229	0.0001	5.38e-11	1.16e-10	0.000169	3.98e-10	Yes
ENSG00000101654.17	RNMT	4329	1.04756	385.269	171.655	4.21e-13	chr18:13761927:G:T	35263	57	61	0.119608	1	4.31e-15	0.402416	0.047353	0.0001	5.44e-11	1.18e-10	0.000282	4.02e-10	Yes
ENSG00000211701.2	TRGV1	7267	1.05134	482.921	170.575	3.73e-13	chr7:38358963:A:G	-9206	180	230	0.45098	1	3.07e-15	0.555224	0.064923	0.0001	5.56e-11	1.2e-10	0.000227	4.11e-10	No
ENSG00000108064.10	TFAM	6341	1.04467	340.687	172.617	4.56e-13	chr10:58384313:TA:T	-709	182	237	0.464706	1	5.64e-15	-0.27073	0.032017	0.0001	5.56e-11	1.2e-10	0.000316	4.11e-10	Yes
ENSG00000116977.18	LGALS8	6778	1.03705	647.473	176.032	2.04e-13	chr1:236559808:C:T	41808	33	36	0.070588	1	4.11e-15	-0.563815	0.066287	0.0001	5.59e-11	1.21e-10	0.000163	4.13e-10	Yes
ENSG00000254789.2	RP11-531H8.2	4503	1.03587	323.415	173.912	3.98e-13	chr11:15594133:C:A	-28270	94	107	0.209804	1	6.08e-15	0.461825	0.054694	0.0001	5.61e-11	1.21e-10	0.000325	4.14e-10	Yes
ENSG00000136270.13	TBRG4	5722	1.05376	405.225	170.418	4.79e-13	chr7:45098160:C:G	-13887	114	135	0.264706	1	4e-15	0.230726	0.027112	0.0001	5.7e-11	1.23e-10	0.000273	4.21e-10	Yes
ENSG00000213901.10	SLC23A3	4309	1.0328	385.919	176.366	3.22e-13	chr2:219185985:G:A	15890	185	234	0.458824	-1	7.35e-15	-0.585702	0.069611	0.0001	5.8e-11	1.25e-10	0.00027	4.28e-10	Yes
ENSG00000158477.6	CD1A	6846	1.03145	506.622	175.757	2.38e-13	chr1:158326285:A:C	72148	37	40	0.078431	1	4.68e-15	-0.966653	0.11392	0.0001	5.8e-11	1.25e-10	0.000205	4.28e-10	Yes
ENSG00000158887.15	MPZ	5438	1.0019	484.804	179.938	1.26e-13	chr1:161306153:C:T	-3801	16	16	0.031373	1	4.78e-15	-1.03034	0.121475	0.0001	5.86e-11	1.26e-10	0.000197	4.32e-10	Yes
ENSG00000196547.14	MAN2A2	5946	1.06896	526.323	171.419	5.28e-13	chr15:90926001:A:G	23783	23	28	0.054902	1	5.38e-15	-0.457977	0.054114	0.0001	5.91e-11	1.27e-10	0.000219	4.35e-10	Yes
ENSG00000172985.10	SH3RF3	4253	1.05515	269.79	169.613	7.7e-13	chr2:109208101:TCA:T	78753	35	37	0.072549	1	6.04e-15	-0.875006	0.103614	0.0001	5.93e-11	1.28e-10	0.000411	4.37e-10	Yes
ENSG00000134809.8	TIMM10	5731	1.05758	196.746	166.453	1.12e-12	chr11:57539225:T:C	8422	132	160	0.313726	1	5.28e-15	-0.368353	0.043508	0.0001	5.98e-11	1.29e-10	0.000567	4.41e-10	Yes
ENSG00000010295.19	IFFO1	5567	1.04447	539.996	173.264	3.11e-13	chr12:6546642:G:C	-9441	130	152	0.298039	1	4.07e-15	-0.30315	0.035635	0.0001	6.06e-11	1.3e-10	0.0002	4.46e-10	Yes
ENSG00000185112.5	FAM43A	7528	1.05679	918.344	177.818	2.4e-13	chr3:194685776:C:G	-768	149	183	0.358824	1	6.77e-15	-0.385689	0.045769	0.0001	6.07e-11	1.31e-10	0.000121	4.47e-10	Yes
ENSG00000144827.8	ABHD10	6422	1.07239	351.502	167.317	8.81e-13	chr3:111973846:A:G	-5164	94	107	0.209804	1	4.64e-15	-0.320247	0.037735	0.0001	6.14e-11	1.32e-10	0.00033	4.52e-10	Yes
ENSG00000116288.12	PARK7	5052	1.03769	507.538	173.421	2.89e-13	chr1:7961913:G:T	7622	80	88	0.172549	1	3.85e-15	0.212446	0.024946	0.0001	6.15e-11	1.32e-10	0.000208	4.52e-10	Yes
ENSG00000236296.7	GUSBP5	5634	1.04446	217.395	171.478	7.91e-13	chr4:143555197:C:CT	-4275	90	94	0.184314	1	8.73e-15	0.880376	0.104975	0.0001	6.2e-11	1.33e-10	0.000496	4.56e-10	Yes
ENSG00000234771.3	SLC25A25-AS1	3300	1.06573	282.385	171.733	9.63e-13	chr9:128117003:G:A	-1690	93	105	0.205882	-1	1.15e-14	-0.31101	0.037279	0.0001	6.21e-11	1.33e-10	0.000404	4.56e-10	Yes
ENSG00000152689.17	RASGRP3	7720	1.06747	535.613	168.966	5.3e-13	chr2:33521266:C:T	84942	93	103	0.201961	1	3.44e-15	0.389591	0.045654	0.0001	6.25e-11	1.34e-10	0.000214	4.59e-10	Yes
ENSG00000101194.17	SLC17A9	7599	1.04847	844.007	176.248	2.26e-13	chr20:62938171:G:C	-14476	136	158	0.309804	1	4.81e-15	0.379096	0.0447	0.0001	6.31e-11	1.35e-10	0.000129	4.63e-10	Yes
ENSG00000133103.16	COG6	6159	1.02047	603.526	178.584	1.7e-13	chr13:39642103:T:C	-13524	132	154	0.301961	1	5.25e-15	0.329724	0.038942	0.0001	6.35e-11	1.36e-10	0.000167	4.66e-10	Yes
ENSG00000117500.12	TMED5	4463	1.04373	247.677	172.322	7.07e-13	chr1:93187146:G:A	23936	163	192	0.376471	-1	8.9e-15	0.179773	0.021444	0.0001	6.43e-11	1.38e-10	0.000434	4.71e-10	Yes
ENSG00000149922.10	TBX6	1800	1.03878	116.827	166.63	1.35e-12	chr16:30091839:C:A	-48	175	227	0.445098	1	6.81e-15	-0.520043	0.061719	0.0001	6.46e-11	1.38e-10	0.000908	4.74e-10	Yes
ENSG00000237927.1	RP3-393E18.2	6475	1.04689	443.452	170.752	4.25e-13	chr6:159744531:T:TC	155362	97	108	0.211765	-1	3.7e-15	-0.62914	0.073823	0.0001	6.47e-11	1.39e-10	0.000245	4.74e-10	Yes
ENSG00000256128.5	LINC00944	7096	1.05283	744.228	177.72	2.94e-13	chr12:126771227:A:T	-1184	28	30	0.058824	-1	8.37e-15	-1.00137	0.119307	0.0001	6.59e-11	1.41e-10	0.000148	4.83e-10	Yes
ENSG00000188227.12	ZNF793	4647	1.0554	178.978	164.726	1.31e-12	chr19:37524807:G:A	17760	77	85	0.166667	1	4.61e-15	0.469695	0.055338	0.0001	6.72e-11	1.44e-10	0.00062	4.92e-10	Yes
ENSG00000117480.15	FAAH	4011	1.03693	204.24	170.791	7.9e-13	chr1:46368540:T:C	-25725	146	172	0.337255	1	7.71e-15	0.393404	0.046799	0.0001	6.91e-11	1.48e-10	0.000517	5.05e-10	Yes
ENSG00000068784.12	SRBD1	6680	1.04586	843.243	174.756	2.35e-13	chr2:45549060:A:G	-63105	190	245	0.480392	1	3.85e-15	0.36472	0.042827	0.0001	6.96e-11	1.49e-10	0.000128	5.09e-10	Yes
ENSG00000125912.10	NCLN	6048	1.02181	959.681	181.489	1.21e-13	chr19:3216876:GC:G	31313	181	243	0.476471	1	5.95e-15	-0.185659	0.021979	0.0001	7e-11	1.5e-10	0.000105	5.12e-10	Yes
ENSG00000166763.7	STRCP1	2543	1.03188	125.553	168.436	1.17e-12	chr15:43743165:A:C	24981	108	126	0.247059	-1	7.98e-15	-0.580443	0.069094	0.0001	7.02e-11	1.5e-10	0.000829	5.13e-10	No
ENSG00000128272.14	ATF4	4274	1.05094	344.128	170.163	6.5e-13	chr22:39541716:A:G	22021	142	167	0.327451	1	5.47e-15	0.225142	0.026611	0.0001	7.06e-11	1.51e-10	0.000319	5.16e-10	Yes
ENSG00000158714.10	SLAMF8	5771	1.04177	540.623	175.522	3.39e-13	chr1:159809332:GT:G	-17418	20	20	0.039216	1	6.73e-15	1.20126	0.142534	0.0001	7.06e-11	1.51e-10	0.000198	5.16e-10	Yes
ENSG00000130167.13	TSPAN16	5221	1.03062	398.502	171.223	3.64e-13	chr19:11321225:G:A	25086	98	123	0.241176	1	3.36e-15	-0.501823	0.058779	0.0001	7.15e-11	1.53e-10	0.00026	5.22e-10	Yes
ENSG00000253552.7	HOXA-AS2	5539	1.05086	384.228	168.985	5.9e-13	chr7:27036872:A:C	-73163	183	251	0.492157	-1	3.93e-15	0.645522	0.075829	0.0001	7.17e-11	1.53e-10	0.000285	5.23e-10	Yes
ENSG00000154358.20	OBSCN	5460	1.06291	317.791	166.375	9.3e-13	chr1:228203290:A:G	-4840	150	179	0.35098	1	4.15e-15	0.240329	0.02826	0.0001	7.23e-11	1.54e-10	0.000356	5.28e-10	No
ENSG00000127463.13	EMC1	6724	1.04476	749.715	177.759	2.68e-13	chr1:19246319:A:G	-5219	172	222	0.435294	1	7.62e-15	-0.288188	0.034275	0.0001	7.27e-11	1.55e-10	0.000144	5.3e-10	Yes
ENSG00000148600.14	CDHR1	7862	1.07319	414.066	169.908	8.91e-13	chr10:84194464:C:T	-171	189	253	0.496078	-1	7.58e-15	0.52175	0.062046	0.0001	7.29e-11	1.55e-10	0.000281	5.31e-10	Yes
ENSG00000183150.7	GPR19	5846	1.05925	691.675	175.306	4e-13	chr12:12692447:G:C	-3760	42	43	0.084314	1	7.81e-15	1.09633	0.130452	0.0001	7.31e-11	1.56e-10	0.000162	5.33e-10	Yes
ENSG00000241399.6	CD302	6025	1.05407	288.732	166.61	8.96e-13	chr2:159750261:T:C	-47994	31	31	0.060784	-1	4.15e-15	-0.412768	0.048536	0.0001	7.66e-11	1.63e-10	0.000383	5.57e-10	Yes
ENSG00000125772.12	GPCPD1	7047	1.05976	676.732	174.403	4.31e-13	chr20:5609746:A:C	-1280	13	13	0.02549	1	7.27e-15	0.88453	0.105107	0.0001	7.66e-11	1.63e-10	0.000166	5.57e-10	Yes
ENSG00000152767.16	FARP1	6149	1.02332	568.136	176.503	2.32e-13	chr13:98450195:C:T	307633	113	136	0.266667	1	5.19e-15	0.552305	0.065216	0.0001	7.69e-11	1.63e-10	0.000179	5.59e-10	Yes
ENSG00000108039.17	XPNPEP1	5390	1.05146	364.561	170.752	6.74e-13	chr10:109892852:A:G	-30701	181	237	0.464706	1	6.35e-15	0.375386	0.044493	0.0001	7.69e-11	1.64e-10	0.000301	5.6e-10	Yes
ENSG00000142599.17	RERE	4848	1.04091	538.849	174.481	3.63e-13	chr1:8420956:T:G	-396687	170	205	0.401961	-1	6.05e-15	0.182372	0.021596	0.0001	7.7e-11	1.64e-10	0.000198	5.6e-10	Yes
ENSG00000246100.3	LINC00900	5718	1.05362	637.568	175.6	4.05e-13	chr11:115707780:G:C	-52847	91	101	0.198039	1	8.36e-15	0.828844	0.098749	0.0001	7.73e-11	1.64e-10	0.000173	5.62e-10	Yes
ENSG00000133030.20	MPRIP	4613	1.04645	357.18	171.89	6.26e-13	chr17:17212252:A:G	169707	130	152	0.298039	-1	7.16e-15	-0.190033	0.022575	0.0001	7.81e-11	1.66e-10	0.000303	5.67e-10	Yes
ENSG00000163959.9	SLC51A	5845	1.03308	591.311	176.425	2.83e-13	chr3:196234252:C:T	22765	102	112	0.219608	1	6.4e-15	-0.576123	0.068296	0.0001	7.82e-11	1.66e-10	0.000177	5.68e-10	Yes
ENSG00000168090.9	COPS6	3636	1.04709	208.962	167.219	1.1e-12	chr7:100107723:TC:T	18769	25	25	0.04902	1	5.93e-15	-0.433798	0.051351	0.0001	7.91e-11	1.68e-10	0.000519	5.74e-10	Yes
ENSG00000166016.5	ABTB2	6003	1.0557	507.221	173.677	5.48e-13	chr11:34439222:A:G	81214	130	153	0.3	1	8.42e-15	0.428217	0.051025	0.0001	7.96e-11	1.69e-10	0.000219	5.78e-10	Yes
ENSG00000196199.13	MPHOSPH8	6697	1.05988	407.971	172.303	7.48e-13	chr13:19665701:C:T	32020	35	36	0.070588	1	9.48e-15	0.552437	0.065974	0.0001	8e-11	1.7e-10	0.000275	5.8e-10	Yes
ENSG00000260077.1	RP11-254F7.2	7109	1.02579	763.784	177.249	1.91e-13	chr2:10046292:A:G	5629	45	50	0.098039	1	4.74e-15	0.919849	0.10843	0.0001	8.03e-11	1.7e-10	0.000134	5.82e-10	Yes
ENSG00000165233.17	CARD19	6215	1.04458	338.128	171.871	6.58e-13	chr9:93109934:T:G	13716	112	133	0.260784	-1	7.56e-15	0.251484	0.029905	0.0001	8.11e-11	1.72e-10	0.000319	5.88e-10	Yes
ENSG00000153823.18	PID1	5830	1.04662	505.78	176.326	4.61e-13	chr2:229345721:A:G	74436	47	51	0.1	1	1.1e-14	-0.681356	0.081597	0.0001	8.12e-11	1.72e-10	0.000214	5.88e-10	Yes
ENSG00000119632.3	IFI27L2	7010	0.992615	834.406	182.078	8.21e-14	chr14:94129652:T:C	-601	111	131	0.256863	1	4.28e-15	-0.281884	0.033166	0.0001	8.17e-11	1.73e-10	0.000111	5.91e-10	Yes
ENSG00000120647.9	CCDC77	4173	1.07087	357.974	168.809	1.1e-12	chr12:389571:C:G	116	96	106	0.207843	-1	7.94e-15	0.715324	0.085141	0.0001	8.21e-11	1.74e-10	0.000323	5.94e-10	Yes
ENSG00000076924.11	XAB2	7513	1.02823	959.351	178.662	1.64e-13	chr19:7631091:C:G	1526	143	174	0.341176	1	5.11e-15	-0.208552	0.024618	0.0001	8.21e-11	1.74e-10	0.000107	5.94e-10	Yes
ENSG00000156564.8	LRFN2	6056	1.0093	599.658	179.801	1.71e-13	chr6:40389355:A:C	-198110	137	156	0.305882	1	6.54e-15	0.670523	0.079518	0.0001	8.26e-11	1.75e-10	0.000163	5.97e-10	Yes
ENSG00000171928.13	TVP23B	2719	1.07048	184.18	169.182	2.14e-12	chr17:18775235:C:T	-5760	190	249	0.488235	-1	1.87e-14	-0.316391	0.038282	0.0001	8.3e-11	1.75e-10	0.000627	6e-10	Yes
ENSG00000146530.11	VWDE	9709	1.03598	533.601	168.593	3.55e-13	chr7:12404312:G:GA	371	113	130	0.254902	1	1.99e-15	0.70233	0.08148	0.0001	8.33e-11	1.76e-10	0.000197	6.02e-10	No
ENSG00000165131.6	C7orf34	3655	1.04067	318.898	174.815	6.61e-13	chr7:142927938:CT:C	-11405	98	108	0.211765	1	1.28e-14	-0.585229	0.070287	0.0001	8.36e-11	1.77e-10	0.000334	6.04e-10	Yes
ENSG00000159339.13	PADI4	4990	1.04552	574.759	177.19	4.12e-13	chr1:17272972:C:T	-35223	26	28	0.054902	1	1.12e-14	-0.489706	0.058669	0.0001	8.46e-11	1.79e-10	0.000188	6.11e-10	Yes
ENSG00000247572.7	CKMT2-AS1	5259	1.05638	369.399	169.044	8.13e-13	chr5:81270861:A:G	-30699	102	114	0.223529	1	5.8e-15	0.591577	0.069998	0.0001	8.51e-11	1.79e-10	0.000301	6.14e-10	Yes
ENSG00000103184.11	SEC14L5	7452	1.05321	730.321	171.969	3.86e-13	chr16:4970953:C:A	12636	171	216	0.423529	1	4.14e-15	-0.401657	0.047227	0.0001	8.56e-11	1.8e-10	0.000151	6.17e-10	Yes
ENSG00000244625.5	MIATNB	7518	1.04498	1080.29	177.995	2.19e-13	chr22:26721727:A:G	28046	141	168	0.329412	1	6.32e-15	-0.551399	0.065349	0.0001	8.57e-11	1.81e-10	9.99e-05	6.18e-10	Yes
ENSG00000204172.12	AGAP9	847	1.03027	52.9955	167.376	3.3e-12	chr10:48125104:G:C	601466	88	93	0.182353	1	2.28e-14	-0.750281	0.091128	0.0001	8.75e-11	1.84e-10	0.001953	6.31e-10	Yes
ENSG00000176700.19	SCAND2P	4731	1.06552	226.003	163.195	1.67e-12	chr15:84613588:G:A	-18691	77	84	0.164706	1	4.62e-15	0.535864	0.063138	0.0001	8.86e-11	1.87e-10	0.000504	6.38e-10	Yes
ENSG00000011376.9	LARS2	5237	1.04288	308.903	170.909	7.64e-13	chr3:45507806:G:T	119300	135	164	0.321569	1	7.57e-15	-0.389961	0.046373	0.0001	8.95e-11	1.89e-10	0.000347	6.45e-10	Yes
ENSG00000143515.16	ATP8B2	3881	1.03043	391.661	175.639	4.6e-13	chr1:154347280:G:T	21727	173	232	0.454902	1	9.73e-15	-0.179437	0.02144	0.0001	8.99e-11	1.89e-10	0.000265	6.47e-10	Yes
ENSG00000178802.17	MPI	3661	1.05412	256.458	168.691	1.18e-12	chr15:74863321:T:C	-26684	187	250	0.490196	1	8.45e-15	0.257662	0.030704	0.0001	9.01e-11	1.89e-10	0.000431	6.48e-10	Yes
ENSG00000167995.15	BEST1	4216	1.02813	411.701	175.345	4.17e-13	chr11:61972114:A:C	22293	129	158	0.309804	1	8.26e-15	-0.216745	0.025817	0.0001	9.01e-11	1.89e-10	0.00025	6.48e-10	Yes
ENSG00000167525.13	PROCA1	2990	1.05003	239.386	167.808	1.17e-12	chr17:28713601:A:G	1747	35	36	0.070588	1	7.15e-15	-0.727591	0.086429	0.0001	9.13e-11	1.92e-10	0.000457	6.57e-10	Yes
ENSG00000115944.14	COX7A2L	6691	1.03223	470.567	171.125	4.09e-13	chr2:42440445:T:G	15357	167	215	0.421569	1	3.79e-15	-0.191753	0.02251	0.0001	9.24e-11	1.94e-10	0.000221	6.64e-10	No
ENSG00000133818.13	RRAS2	4956	1.03662	339.812	174.03	6.33e-13	chr11:14407542:A:T	43036	132	160	0.313726	1	1.06e-14	-0.305016	0.036503	0.0001	9.37e-11	1.97e-10	0.00031	6.73e-10	Yes
ENSG00000119684.15	MLH3	4453	1.04009	426.794	175.777	5.51e-13	chr14:74978796:C:G	-72736	147	178	0.34902	1	1.22e-14	-0.379927	0.045594	0.0001	9.5e-11	1.99e-10	0.000249	6.82e-10	Yes
ENSG00000054179.11	ENTPD2	4471	1.02672	533.211	178.211	3.33e-13	chr9:137073450:GCTCTGACCACTTC:G	19405	129	153	0.3	1	1.05e-14	-0.532383	0.063705	0.0001	9.65e-11	2.02e-10	0.000192	6.92e-10	Yes
ENSG00000130703.15	OSBPL2	7612	1.05623	987.897	177.367	3.42e-13	chr20:62240250:C:T	8328	34	34	0.066667	1	9.35e-15	-0.296685	0.035423	0.0001	9.66e-11	2.03e-10	0.000113	6.93e-10	Yes
ENSG00000141837.19	CACNA1A	4697	1.03924	624.901	176.562	3.76e-13	chr19:13208500:C:G	-424525	174	221	0.433333	-1	9.07e-15	0.539723	0.064402	0.0001	9.67e-11	2.03e-10	0.00017	6.94e-10	Yes
ENSG00000235111.1	RP1-29C18.8	9699	1.0482	1021.77	174.972	2.84e-13	chr22:49595167:C:T	-20549	110	128	0.25098	-1	4.98e-15	-0.721257	0.085099	0.0001	9.86e-11	2.07e-10	0.000107	7.07e-10	Yes
ENSG00000233609.3	RPL10P19	7167	1.05483	333.141	162.351	1.01e-12	chr8:8963459:G:A	2259	142	177	0.347059	1	2.12e-15	0.554369	0.064386	0.0001	9.97e-11	2.09e-10	0.000333	7.15e-10	Yes
ENSG00000272277.1	RP1-40E16.12	6612	1.03826	676.323	176.307	3.56e-13	chr6:3066769:G:A	-2125	177	229	0.44902	-1	8.14e-15	-0.712592	0.084856	0.0001	1.01e-10	2.12e-10	0.000157	7.26e-10	Yes
ENSG00000078618.21	NRDC	3753	1.0538	161.008	165.805	2.09e-12	chr1:51957462:G:A	78525	167	210	0.411765	-1	9.92e-15	0.153254	0.018318	0.0001	1.02e-10	2.13e-10	0.000686	7.29e-10	Yes
ENSG00000116032.5	GRIN3B	4905	1.06361	711.693	173.363	5.86e-13	chr19:1009586:C:G	9167	129	155	0.303922	1	8.61e-15	-0.546358	0.06513	0.0001	1.03e-10	2.15e-10	0.000159	7.35e-10	Yes
ENSG00000196284.15	SUPT3H	5413	1.04343	434.088	176.307	6.34e-13	chr6:45377511:A:C	-442	145	179	0.35098	-1	1.57e-14	0.425741	0.051337	0.0001	1.04e-10	2.17e-10	0.000248	7.42e-10	Yes
ENSG00000196814.14	MVB12B	4839	1.07658	390.112	169.417	1.42e-12	chr9:126452434:G:A	125585	161	196	0.384314	-1	1.2e-14	0.511461	0.061354	0.0001	1.04e-10	2.18e-10	0.000301	7.46e-10	Yes
ENSG00000198089.15	SFI1	6190	1.05067	310.301	164.274	1.07e-12	chr22:31610422:T:C	121676	122	143	0.280392	-1	3.29e-15	0.266893	0.031248	0.0001	1.07e-10	2.24e-10	0.000353	7.67e-10	Yes
ENSG00000177239.14	MAN1B1	4319	1.04807	456.687	173.029	6.98e-13	chr9:137099650:G:A	12723	129	158	0.309804	-1	9.94e-15	-0.300813	0.035957	0.0001	1.09e-10	2.28e-10	0.000238	7.79e-10	Yes
ENSG00000168016.13	TRANK1	5299	1.04882	377.998	171.243	8.6e-13	chr3:36905327:C:A	-39730	102	114	0.223529	1	9.24e-15	-0.190825	0.022778	0.0001	1.1e-10	2.29e-10	0.000288	7.83e-10	Yes
ENSG00000109743.10	BST1	6517	1.02664	566.991	175.561	3.54e-13	chr4:15737172:A:G	34222	124	143	0.280392	-1	7.12e-15	-0.216182	0.025678	0.0001	1.1e-10	2.29e-10	0.000181	7.83e-10	Yes
ENSG00000104880.17	ARHGEF18	7773	1.04073	957.386	176.778	2.9e-13	chr19:7350159:G:A	-44954	13	13	0.02549	1	7e-15	-0.852697	0.101251	0.0001	1.11e-10	2.32e-10	0.000111	7.93e-10	Yes
ENSG00000159556.9	ISL2	3521	1.05458	178.137	166.571	2.14e-12	chr15:76408460:C:A	71736	174	218	0.427451	1	1.17e-14	0.463213	0.055542	0.0001	1.14e-10	2.37e-10	0.000622	8.12e-10	Yes
ENSG00000159733.13	ZFYVE28	5343	1.02347	410.74	171.537	4.77e-13	chr4:2422648:T:C	3985	148	183	0.358824	1	4.89e-15	0.301521	0.035563	0.0001	1.15e-10	2.39e-10	0.000247	8.19e-10	Yes
ENSG00000069424.14	KCNAB2	6115	1.05012	588.268	173.147	5.99e-13	chr1:6004751:G:A	13285	60	64	0.12549	1	8.5e-15	0.548857	0.065411	0.0001	1.16e-10	2.41e-10	0.000186	8.25e-10	Yes
ENSG00000204577.11	LILRB3	7718	1.03399	1137.68	179.232	2.21e-13	chr19:54212794:A:G	-10712	151	177	0.347059	-1	7.89e-15	-0.198078	0.023573	0.0001	1.17e-10	2.43e-10	9.2e-05	8.32e-10	Yes
ENSG00000227039.6	ITGB2-AS1	6123	1.0195	655.018	176.091	2.79e-13	chr21:44929581:C:T	8447	166	209	0.409804	1	5.95e-15	0.55188	0.065331	0.0001	1.17e-10	2.44e-10	0.000153	8.34e-10	Yes
ENSG00000101493.10	ZNF516	8033	1.01845	951.353	177.249	1.91e-13	chr18:76546230:T:G	51040	79	89	0.17451	1	4.73e-15	-0.184048	0.021695	0.0001	1.19e-10	2.47e-10	0.000105	8.47e-10	Yes
ENSG00000125498.19	KIR2DL1	6869	1.04601	1027.05	177.858	3.23e-13	chr19:54824263:G:T	54452	116	130	0.254902	1	9.56e-15	0.635507	0.075907	0.0001	1.19e-10	2.48e-10	0.000105	8.48e-10	Yes
ENSG00000177311.11	ZBTB38	5763	1.05949	457.89	173.048	9.92e-13	chr3:141423849:G:A	99636	183	243	0.476471	1	1.5e-14	0.178581	0.021515	0.0001	1.23e-10	2.56e-10	0.000245	8.76e-10	Yes
ENSG00000198286.9	CARD11	7754	1.05753	625.088	171.243	7.14e-13	chr7:3118068:A:G	74123	174	227	0.445098	-1	7.43e-15	0.181447	0.02157	0.0001	1.26e-10	2.62e-10	0.000179	8.97e-10	No
ENSG00000070423.17	RNF126	4064	1.05028	715.237	178.545	5.37e-13	chr19:662860:G:C	-417	33	34	0.066667	1	1.9e-14	-0.357214	0.043233	0.0001	1.26e-10	2.62e-10	0.000153	8.98e-10	Yes
ENSG00000136718.9	IMP4	3404	1.04485	228.204	171.066	1.58e-12	chr2:130339674:G:A	-2676	89	99	0.194118	1	1.83e-14	0.34193	0.041353	0.0001	1.34e-10	2.78e-10	0.000473	9.5e-10	Yes
ENSG00000126432.13	PRDX5	3593	1.03513	339.138	176.15	8.82e-13	chr11:64313973:G:A	-4115	70	74	0.145098	1	2.23e-14	0.307645	0.037349	0.0001	1.36e-10	2.83e-10	0.00031	9.69e-10	Yes
ENSG00000170949.17	ZNF160	7738	1.06656	954.831	175.227	6.07e-13	chr19:53089918:C:A	-13518	60	64	0.12549	-1	1.24e-14	0.517472	0.062119	0.0001	1.37e-10	2.84e-10	0.00012	9.71e-10	Yes
ENSG00000148814.17	LRRC27	7489	1.05366	819.008	175.796	5.44e-13	chr10:132337416:T:G	5262	56	58	0.113725	1	1.21e-14	0.873632	0.10482	0.0001	1.37e-10	2.84e-10	0.000135	9.73e-10	Yes
ENSG00000198648.10	STK39	5550	1.05186	455.599	170.595	9.54e-13	chr2:168142691:C:T	-105450	129	151	0.296078	1	9.29e-15	-0.27564	0.032905	0.0001	1.39e-10	2.88e-10	0.000241	9.85e-10	No
ENSG00000227533.5	SLC2A1-AS1	4676	1.0601	275.77	170.438	1.88e-12	chr1:42947541:G:A	-11754	77	84	0.164706	1	2.01e-14	0.880261	0.106647	0.0001	1.4e-10	2.9e-10	0.000408	9.91e-10	Yes
ENSG00000213689.11	TREX1	2240	1.0417	101.864	166.708	3.56e-12	chr3:48442607:A:T	-23204	129	149	0.292157	1	2.22e-14	0.301417	0.036589	0.0001	1.44e-10	2.98e-10	0.001049	1.02e-09	Yes
ENSG00000148120.16	C9orf3	5463	1.04395	329.831	170.261	1.16e-12	chr9:94763345:T:C	36644	31	32	0.062745	1	1.1e-14	1.38696	0.16611	0.0001	1.45e-10	3e-10	0.000326	1.03e-09	Yes
ENSG00000270030.1	RP11-326C3.13	4046	1.03767	383.775	173.029	8.79e-13	chr11:326718:G:A	424	151	187	0.366667	1	1.3e-14	0.664584	0.079846	0.0001	1.46e-10	3.02e-10	0.000276	1.03e-09	Yes
ENSG00000109452.12	INPP4B	5641	1.05377	246.092	170.968	1.97e-12	chr4:142704109:G:A	-143323	110	130	0.254902	-1	2.33e-14	0.297054	0.036094	0.0001	1.5e-10	3.1e-10	0.000449	1.06e-09	Yes
ENSG00000176476.8	SGF29	2490	1.04277	218.13	171.203	1.78e-12	chr16:28553948:GA:G	-27107	191	250	0.490196	-1	2.15e-14	-0.283108	0.034346	0.0001	1.51e-10	3.12e-10	0.000492	1.07e-09	Yes
ENSG00000088448.14	ANKRD10	6986	1.04924	778.132	175.247	5.73e-13	chr13:110907395:G:A	-7674	147	187	0.366667	1	1.17e-14	0.308731	0.037016	0.0001	1.51e-10	3.13e-10	0.00014	1.07e-09	Yes
ENSG00000156886.11	ITGAD	1868	1.06148	111.065	165.864	5.2e-12	chr16:31399627:C:T	6315	66	74	0.145098	1	3.01e-14	0.789582	0.096422	0.0001	1.52e-10	3.14e-10	0.001015	1.07e-09	Yes
ENSG00000143320.8	CRABP2	4993	1.02859	419.054	174.305	6.91e-13	chr1:156770234:G:T	64418	31	32	0.062745	1	1.23e-14	-1.00596	0.120731	0.0001	1.53e-10	3.15e-10	0.000246	1.08e-09	Yes
ENSG00000249626.1	RP11-496H1.1	4306	1.06196	403.009	172.558	1.47e-12	chr3:197649031:T:G	14716	114	139	0.272549	1	2.17e-14	-0.665295	0.080728	0.0001	1.54e-10	3.19e-10	0.00028	1.09e-09	Yes
ENSG00000185651.14	UBE2L3	3733	1.03792	320.938	175.443	1.12e-12	chr22:21604583:T:G	37036	115	142	0.278431	1	2.6e-14	0.227418	0.027692	0.0001	1.55e-10	3.2e-10	0.00033	1.1e-09	Yes
ENSG00000229590.3	MSX2P1	4321	1.01207	566.085	181.508	3.61e-13	chr17:58156380:G:A	-648	127	149	0.292157	1	2e-14	-0.568202	0.068834	0.0001	1.55e-10	3.21e-10	0.000174	1.1e-09	Yes
ENSG00000264920.1	RP11-6N17.4	5270	1.06439	236.275	164.961	2.67e-12	chr17:47887579:C:T	-8233	29	29	0.056863	1	1.14e-14	1.19066	0.142697	0.0001	1.57e-10	3.23e-10	0.000481	1.11e-09	Yes
ENSG00000249673.6	NOP14-AS1	5728	1.06342	485.019	170.457	1.29e-12	chr4:2934348:C:G	-551	14	14	0.027451	1	1.3e-14	1.53197	0.184049	0.0001	1.59e-10	3.28e-10	0.000234	1.12e-09	Yes
ENSG00000213231.12	TCL1B	7449	1.03699	931.977	179.33	3.89e-13	chr14:95681650:T:C	-4767	138	171	0.335294	1	1.51e-14	0.535977	0.064583	0.0001	1.6e-10	3.29e-10	0.000113	1.13e-09	Yes
ENSG00000128951.13	DUT	4128	1.02254	297.601	172.577	8.97e-13	chr15:48331906:G:C	842	15	15	0.029412	1	1.23e-14	0.975122	0.117031	0.0001	1.61e-10	3.32e-10	0.000341	1.13e-09	Yes
ENSG00000206344.7	HCG27	14632	1.05975	254.023	152.772	2.33e-12	chr6:31260501:G:A	62363	187	247	0.484314	1	8.46e-16	0.269177	0.030751	0.0001	1.62e-10	3.34e-10	0.000442	1.14e-09	Yes
ENSG00000135052.16	GOLM1	5206	1.05966	423.509	173.245	1.4e-12	chr9:86103640:A:C	3467	13	14	0.027451	1	2.31e-14	1.46669	0.178188	0.0001	1.63e-10	3.35e-10	0.000265	1.15e-09	Yes
ENSG00000188452.13	CERKL	5286	1.04655	300.536	169.162	1.53e-12	chr2:181448082:T:A	-209034	176	232	0.454902	-1	1.25e-14	-0.277016	0.033259	0.0001	1.65e-10	3.41e-10	0.000361	1.16e-09	Yes
ENSG00000167377.17	ZNF23	4255	1.05305	208.04	162.586	2.53e-12	chr16:71475893:C:G	12798	135	168	0.329412	-1	6.87e-15	-0.382628	0.045418	0.0001	1.66e-10	3.41e-10	0.00053	1.17e-09	No
ENSG00000170464.9	DNAJC18	2720	1.04411	203.809	171.988	2.16e-12	chr5:139394348:T:C	-50143	131	155	0.303922	1	3.08e-14	0.527826	0.064486	0.0001	1.67e-10	3.43e-10	0.000528	1.17e-09	Yes
ENSG00000110768.11	GTF2H1	6035	1.05182	553.765	175.522	9.46e-13	chr11:18301377:A:C	-20918	134	158	0.309804	-1	2.17e-14	0.433515	0.052603	0.0001	1.69e-10	3.48e-10	0.000199	1.19e-09	Yes
ENSG00000165879.8	FRAT1	4624	1.05049	424.426	172.244	1.23e-12	chr10:97378286:G:A	59019	140	166	0.32549	1	1.67e-14	0.161518	0.019499	0.0001	1.73e-10	3.55e-10	0.000258	1.22e-09	Yes
ENSG00000187630.15	DHRS4L2	5658	1.02996	627.063	177.269	5.38e-13	chr14:23955158:G:A	-14716	26	26	0.05098	1	1.54e-14	-0.675158	0.081378	0.0001	1.73e-10	3.56e-10	0.000165	1.22e-09	Yes
ENSG00000129515.18	SNX6	6639	1.05518	581.343	173.539	9.94e-13	chr14:34624813:T:G	-5370	170	227	0.445098	1	1.64e-14	-0.281908	0.034021	0.0001	1.74e-10	3.58e-10	0.000191	1.23e-09	Yes
ENSG00000249859.9	PVT1	6510	1.0279	692.681	176.621	4.71e-13	chr8:127996764:C:T	202231	119	142	0.278431	1	1.18e-14	0.337507	0.040477	0.0001	1.75e-10	3.59e-10	0.000149	1.23e-09	Yes
ENSG00000002919.14	SNX11	5086	1.07749	228.561	163.587	4.02e-12	chr17:48066153:T:C	-37204	107	119	0.233333	1	1.46e-14	-0.20466	0.024644	0.0001	1.77e-10	3.63e-10	0.000515	1.24e-09	Yes
ENSG00000198885.9	ITPRIPL1	1905	1.02586	97.148	168.71	3.24e-12	chr2:96325754:A:G	423	117	146	0.286275	-1	2.83e-14	0.320521	0.039093	0.0001	1.77e-10	3.63e-10	0.001053	1.24e-09	Yes
ENSG00000272989.1	LINC02012	4754	1.07403	440.51	170.83	1.95e-12	chr3:197509972:C:G	2986	150	179	0.35098	1	2.25e-14	0.705397	0.08565	0.0001	1.78e-10	3.64e-10	0.000265	1.25e-09	Yes
ENSG00000142046.14	TMEM91	4571	1.01722	440.602	177.936	6.01e-13	chr19:41394904:C:T	43993	38	42	0.082353	1	1.95e-14	-0.342737	0.041501	0.0001	1.8e-10	3.69e-10	0.000227	1.26e-09	Yes
ENSG00000105479.15	CCDC114	5990	1.05094	633.709	175.914	8.65e-13	chr19:48293384:T:C	-27427	140	165	0.323529	1	2.09e-14	-0.615644	0.07465	0.0001	1.81e-10	3.71e-10	0.000173	1.27e-09	Yes
ENSG00000224137.1	LINC01857	5358	1.05075	411.41	171.988	1.38e-12	chr2:207666398:T:C	4023	130	153	0.3	1	1.84e-14	-0.621759	0.075201	0.0001	1.89e-10	3.87e-10	0.000266	1.32e-09	Yes
ENSG00000215883.10	CYB5RL	5869	1.03998	636.626	176.523	7.16e-13	chr1:54154524:G:A	-45512	21	22	0.043137	1	1.87e-14	-0.902262	0.109166	0.0001	1.89e-10	3.88e-10	0.000167	1.33e-09	Yes
ENSG00000256937.1	KRT17P8	4523	1.03979	310.266	170.752	1.47e-12	chr12:9160708:A:G	32925	142	170	0.333333	1	1.59e-14	0.56106	0.067668	0.0001	1.9e-10	3.9e-10	0.000343	1.33e-09	Yes
ENSG00000146830.9	GIGYF1	4940	1.05656	309.36	167.022	2.13e-12	chr7:100686887:TG:T	-2561	61	63	0.123529	-1	1.27e-14	-0.395215	0.04746	0.0001	1.94e-10	3.98e-10	0.00036	1.36e-09	Yes
ENSG00000106992.17	AK1	3404	1.04135	257.171	172.185	1.94e-12	chr9:127906678:A:G	28935	83	92	0.180392	1	2.82e-14	-0.447357	0.054561	0.0001	2.02e-10	4.14e-10	0.000415	1.42e-09	No
ENSG00000157315.4	TMED6	4203	1.03656	206.959	166.414	2.19e-12	chr16:69322709:C:G	-29100	33	33	0.064706	1	1.17e-14	1.44296	0.17303	0.0001	2.04e-10	4.16e-10	0.000509	1.42e-09	Yes
ENSG00000134470.20	IL15RA	8800	1.05011	990.463	177.386	6.15e-13	chr10:5975875:A:G	-2312	182	239	0.468627	-1	1.82e-14	-0.372957	0.045102	0.0001	2.06e-10	4.2e-10	0.00011	1.44e-09	Yes
ENSG00000136286.14	MYO1G	5575	1.05226	423.057	171.694	1.51e-12	chr7:44973359:G:C	-5739	170	219	0.429412	-1	1.93e-14	-0.194824	0.023585	0.0001	2.06e-10	4.2e-10	0.00026	1.44e-09	Yes
ENSG00000167220.11	HDHD2	5144	1.02381	485.307	173.186	7.26e-13	chr18:47158093:C:G	7573	33	34	0.066667	1	1.07e-14	0.730245	0.087411	0.0001	2.08e-10	4.24e-10	0.00021	1.45e-09	Yes
ENSG00000049449.8	RCN1	4395	1.05975	266.127	170.987	2.83e-12	chr11:32113215:G:A	296831	136	168	0.329412	-1	3.57e-14	-0.38536	0.047215	0.0001	2.09e-10	4.26e-10	0.000422	1.46e-09	Yes
ENSG00000186431.18	FCAR	7001	1.03346	1043.28	177.7	4.22e-13	chr19:54880075:C:CTT	5827	164	196	0.384314	1	1.26e-14	0.230077	0.027626	0.0001	2.11e-10	4.31e-10	0.0001	1.47e-09	Yes
ENSG00000110987.8	BCL7A	4827	1.036	312.678	171.576	1.5e-12	chr12:121978158:C:T	-41906	147	182	0.356863	1	1.88e-14	-0.235473	0.028493	0.0001	2.13e-10	4.35e-10	0.000337	1.49e-09	Yes
ENSG00000198276.15	UCKL1	4653	1.04402	473.393	173.068	1.18e-12	chr20:63948967:CAG:C	-2159	71	83	0.162745	1	1.84e-14	0.399022	0.04826	0.0001	2.14e-10	4.36e-10	0.000227	1.49e-09	Yes
ENSG00000138738.10	PRDM5	7227	1.05915	411.909	170.065	1.86e-12	chr4:120771851:T:G	-151019	127	154	0.301961	-1	1.86e-14	0.42088	0.050914	0.0001	2.16e-10	4.39e-10	0.000272	1.5e-09	Yes
ENSG00000100519.11	PSMC6	6371	1.03991	423.09	171.105	1.22e-12	chr14:52697146:G:C	-10026	97	106	0.207843	1	1.36e-14	-0.241177	0.029	0.0001	2.16e-10	4.39e-10	0.000252	1.5e-09	Yes
ENSG00000215424.9	MCM3AP-AS1	5355	1.05356	348.231	167.886	1.98e-12	chr21:46245876:A:G	16659	10	11	0.021569	1	1.35e-14	1.43059	0.172013	0.0001	2.17e-10	4.42e-10	0.000317	1.51e-09	Yes
ENSG00000143376.12	SNX27	3885	1.03356	255.068	170.909	1.82e-12	chr1:151629496:C:T	17096	136	164	0.321569	1	2.09e-14	0.174568	0.021167	0.0001	2.22e-10	4.51e-10	0.00041	1.54e-09	Yes
ENSG00000268810.1	AC007193.9	5461	1.05639	579.801	173.284	1.29e-12	chr19:46350798:C:T	-32371	115	138	0.270588	1	2.11e-14	-0.604672	0.07333	0.0001	2.22e-10	4.52e-10	0.000192	1.55e-09	Yes
ENSG00000137054.15	POLR1E	5409	1.04792	556.221	175.796	1.15e-12	chr9:37521397:G:A	35462	83	89	0.17451	1	2.85e-14	-0.341184	0.041618	0.0001	2.27e-10	4.62e-10	0.000196	1.58e-09	Yes
ENSG00000172113.8	NME6	2173	1.0257	107.539	169.437	3.74e-12	chr3:48330980:T:C	29295	111	136	0.266667	1	3.8e-14	-0.578464	0.070964	0.0001	2.28e-10	4.64e-10	0.000951	1.59e-09	Yes
ENSG00000093167.17	LRRFIP2	4925	1.04567	378.274	172.911	1.65e-12	chr3:37054886:C:CAA	-121646	169	209	0.409804	1	2.65e-14	-0.310164	0.037781	0.0001	2.33e-10	4.73e-10	0.000286	1.62e-09	Yes
ENSG00000272849.1	RP11-347I19.8	5208	1.0403	308.745	169.437	1.83e-12	chr12:121812711:T:C	15200	68	75	0.147059	-1	1.63e-14	0.472437	0.05701	0.0001	2.36e-10	4.79e-10	0.000345	1.64e-09	Yes
ENSG00000112667.12	DNPH1	4770	1.03262	537.697	175.698	8.98e-13	chr6:43228089:CAAAT:C	-1395	58	62	0.121569	1	2.11e-14	-0.333676	0.040465	0.0001	2.36e-10	4.8e-10	0.000194	1.64e-09	Yes
ENSG00000215012.8	C22orf29	5659	1.02681	540.85	177.033	7.95e-13	chr22:19857760:G:C	5274	105	122	0.239216	1	2.3e-14	-0.347895	0.04226	0.0001	2.38e-10	4.84e-10	0.00019	1.65e-09	Yes
ENSG00000075340.22	ADD2	6268	1.06063	451.612	170.634	1.93e-12	chr2:70657076:G:C	-111149	169	213	0.417647	1	2.14e-14	-0.473492	0.057437	0.0001	2.39e-10	4.86e-10	0.000249	1.66e-09	No
ENSG00000137731.13	FXYD2	5894	1.04432	540.812	176.228	1.17e-12	chr11:117828662:C:T	-36	190	241	0.472549	1	3.12e-14	-0.518425	0.063354	0.0001	2.43e-10	4.93e-10	0.000199	1.69e-09	No
ENSG00000273179.1	RP11-20I20.4	5960	1.04864	414.269	170.811	1.68e-12	chr4:1153545:C:A	-14233	126	149	0.292157	-1	1.88e-14	-0.400733	0.048487	0.0001	2.44e-10	4.95e-10	0.000263	1.69e-09	Yes
ENSG00000115129.13	TP53I3	5735	1.03986	336.224	171.616	1.74e-12	chr2:24064728:G:A	-21133	82	92	0.180392	1	2.25e-14	-0.503858	0.061179	0.0001	2.46e-10	4.99e-10	0.000316	1.71e-09	Yes
ENSG00000211750.2	TRBV24-1	4053	1.04413	329.959	174.422	1.94e-12	chr7:142648438:C:A	-8263	150	191	0.37451	-1	4.11e-14	0.47126	0.057903	0.0001	2.47e-10	5e-10	0.000326	1.71e-09	Yes
ENSG00000234073.1	AC011816.1	5287	1.03443	400.261	174.089	1.31e-12	chr3:36876908:G:A	-3821	107	117	0.229412	1	2.47e-14	-0.703763	0.08561	0.0001	2.47e-10	5.01e-10	0.000262	1.71e-09	No
ENSG00000165097.13	KDM1B	6400	1.06243	376.305	169.417	2.51e-12	chr6:18173781:C:T	18452	52	55	0.107843	-1	2.36e-14	0.24685	0.030001	0.0001	2.51e-10	5.07e-10	0.000301	1.74e-09	Yes
ENSG00000133216.16	EPHB2	5371	1.06961	486.603	172.872	2.24e-12	chr1:22734458:A:G	23619	49	52	0.101961	1	3.75e-14	-0.663555	0.081382	0.0001	2.52e-10	5.09e-10	0.000237	1.74e-09	Yes
ENSG00000140009.18	ESR2	5497	1.04057	385.404	173.912	1.61e-12	chr14:64227477:C:T	-76182	180	225	0.441176	-1	3.04e-14	-0.615832	0.075216	0.0001	2.57e-10	5.2e-10	0.000277	1.78e-09	Yes
ENSG00000146426.17	TIAM2	6184	1.05275	673.42	175.62	1.2e-12	chr6:155215472:C:T	220118	153	191	0.37451	1	2.89e-14	0.492874	0.060139	0.0001	2.61e-10	5.27e-10	0.000164	1.8e-09	Yes
ENSG00000225402.1	AC010878.3	6726	1.05543	427.863	167.749	2e-12	chr2:37828502:A:G	11587	150	180	0.352941	-1	1.34e-14	0.483708	0.058145	0.0001	2.62e-10	5.29e-10	0.000259	1.81e-09	Yes
ENSG00000106771.12	TMEM245	6994	1.04447	506.464	173.127	1.35e-12	chr9:109136852:A:T	16907	126	150	0.294118	1	2.18e-14	0.203221	0.02466	0.0001	2.63e-10	5.31e-10	0.000213	1.82e-09	Yes
ENSG00000108786.10	HSD17B1	3139	1.04344	218.857	172.263	3.07e-12	chr17:42619976:C:T	70762	185	252	0.494118	1	4.86e-14	-0.48943	0.060336	0.0001	2.63e-10	5.31e-10	0.000491	1.82e-09	Yes
ENSG00000179862.6	CITED4	5648	1.03454	499.318	176.15	1.12e-12	chr1:40889009:C:T	26643	72	77	0.15098	1	2.92e-14	0.462804	0.056482	0.0001	2.63e-10	5.32e-10	0.00021	1.82e-09	Yes
ENSG00000175334.7	BANF1	3343	1.06352	204.329	165.432	5e-12	chr11:65996912:C:T	-5265	190	246	0.482353	1	2.66e-14	-0.187454	0.022836	0.0001	2.67e-10	5.38e-10	0.000555	1.84e-09	Yes
ENSG00000119977.20	TCTN3	6093	1.04763	340.275	170.457	2.2e-12	chr10:95665285:T:G	-28858	160	203	0.398039	1	2.42e-14	0.292921	0.035617	0.0001	2.69e-10	5.42e-10	0.000319	1.86e-09	Yes
ENSG00000101160.13	CTSZ	5362	1.02266	876.324	184.158	5.08e-13	chr20:59028112:C:T	20865	10	10	0.019608	1	4.45e-14	-0.567568	0.069846	0.0001	2.71e-10	5.45e-10	0.000116	1.87e-09	Yes
ENSG00000126522.16	ASL	4787	1.03964	94.0661	162.527	6.85e-12	chr7:66136231:T:C	60433	157	196	0.384314	-1	2.31e-14	0.263806	0.032049	0.0001	2.74e-10	5.51e-10	0.00113	1.89e-09	Yes
ENSG00000105270.14	CLIP3	5403	1.05448	481.4	174.776	1.83e-12	chr19:36107337:T:C	73994	46	49	0.096078	1	4.07e-14	0.969157	0.119054	0.0001	2.76e-10	5.55e-10	0.00023	1.9e-09	Yes
ENSG00000204514.9	ZNF814	5126	1.03231	431.387	173.088	1.3e-12	chr19:57850234:G:C	-38840	159	201	0.394118	1	2.08e-14	-0.590209	0.071553	0.0001	2.79e-10	5.62e-10	0.000242	1.92e-09	Yes
ENSG00000101282.8	RSPO4	6715	1.04499	946.259	176.778	7.77e-13	chr20:1017923:C:G	15659	84	90	0.176471	-1	2.15e-14	-0.854409	0.103651	0.0001	2.8e-10	5.63e-10	0.000114	1.93e-09	Yes
ENSG00000167468.16	GPX4	5217	1.05045	911.275	179.428	9.09e-13	chr19:1097374:T:C	-6552	116	131	0.256863	1	3.97e-14	0.23912	0.02936	0.0001	2.82e-10	5.68e-10	0.00012	1.94e-09	Yes
ENSG00000099785.10	44622	7024	1.04314	837.378	178.878	8.58e-13	chr19:8443507:G:A	30237	130	151	0.296078	-1	3.4e-14	-0.189364	0.02318	0.0001	2.84e-10	5.72e-10	0.000128	1.96e-09	No
ENSG00000164983.7	TMEM65	6104	1.03296	558.216	174.874	1.05e-12	chr8:124307452:T:TA	-65240	95	106	0.207843	1	2.19e-14	0.293389	0.035605	0.0001	2.86e-10	5.76e-10	0.000187	1.97e-09	Yes
ENSG00000225872.3	LINC01529	5381	1.03643	538.135	176.405	1.19e-12	chr19:35770471:C:T	-27431	157	205	0.401961	-1	3.26e-14	-0.551441	0.067447	0.0001	2.91e-10	5.84e-10	0.000196	2e-09	Yes
ENSG00000280128.1	XXbac-BPG283O16.9	15011	1.08384	213.401	150.142	7.75e-12	chr6:30270674:C:CA	-15380	145	174	0.341176	1	2.36e-15	-0.396205	0.046107	0.0001	2.93e-10	5.88e-10	0.00056	2.01e-09	Yes
ENSG00000079257.7	LXN	5680	1.06609	228.317	165.099	5.19e-12	chr3:158728743:T:C	56050	112	130	0.254902	1	2.62e-14	0.46707	0.056882	0.0001	2.96e-10	5.94e-10	0.0005	2.03e-09	Yes
ENSG00000106789.12	CORO2A	6053	1.03645	528.457	175.168	1.23e-12	chr9:98122244:C:T	-70396	92	103	0.201961	1	2.77e-14	-0.588637	0.071763	0.0001	2.96e-10	5.95e-10	0.000199	2.03e-09	Yes
ENSG00000180376.16	CCDC66	6026	1.06493	328.666	168.082	3.53e-12	chr3:56557037:A:C	-124	50	55	0.107843	-1	2.8e-14	-0.398286	0.04857	0.0001	2.97e-10	5.95e-10	0.000346	2.04e-09	Yes
ENSG00000050130.17	JKAMP	5764	1.03657	288.957	168.2	2.27e-12	chr14:59515050:A:C	30607	32	33	0.064706	1	1.69e-14	0.505752	0.061069	0.0001	2.98e-10	5.97e-10	0.000365	2.04e-09	No
ENSG00000214922.9	HLA-F-AS1	11382	1.05289	161.082	154.303	5.78e-12	chr6:29752351:CCGCT:C	3358	106	125	0.245098	-1	3.81e-15	0.604197	0.070935	0.0001	3.03e-10	6.07e-10	0.000684	2.08e-09	Yes
ENSG00000166394.14	CYB5R2	7925	1.0547	644.534	172.244	1.51e-12	chr11:7670024:G:A	-7198	70	76	0.14902	1	2.12e-14	0.971343	0.117811	0.0001	3.05e-10	6.11e-10	0.000172	2.09e-09	Yes
ENSG00000125863.18	MKKS	6352	1.05415	687.628	176.974	1.42e-12	chr20:10433995:G:A	-227	23	24	0.047059	1	4.39e-14	-0.821176	0.101028	0.0001	3.1e-10	6.21e-10	0.000161	2.12e-09	Yes
ENSG00000247774.6	PCED1B-AS1	6124	1.05245	432.551	174.128	2.21e-12	chr12:47218718:G:C	2497	140	173	0.339216	1	4.55e-14	-0.187894	0.023133	0.0001	3.15e-10	6.3e-10	0.000255	2.15e-09	Yes
ENSG00000130758.7	MAP3K10	5591	1.04363	443.027	172.97	1.87e-12	chr19:40213503:C:T	21759	138	154	0.301961	1	3.08e-14	-0.280325	0.034247	0.0001	3.26e-10	6.52e-10	0.000243	2.23e-09	Yes
ENSG00000120784.15	ZFP30	4731	1.05126	214.921	166.63	4.53e-12	chr19:37704835:T:TAGTCCC	12498	95	110	0.215686	-1	2.92e-14	0.40942	0.049968	0.0001	3.29e-10	6.57e-10	0.000511	2.25e-09	Yes
ENSG00000248099.3	INSL3	6024	1.04907	682.114	175.424	1.4e-12	chr19:17824775:CAA:C	3201	99	114	0.223529	1	3.36e-14	0.588266	0.07199	0.0001	3.38e-10	6.77e-10	0.00016	2.32e-09	Yes
ENSG00000267344.1	CTB-39G8.3	6142	1.06856	216.235	162.253	6.59e-12	chr17:45397074:C:G	49	128	149	0.292157	1	2.1e-14	0.614782	0.074548	0.0001	3.42e-10	6.84e-10	0.000531	2.34e-09	Yes
ENSG00000118804.8	STBD1	6680	1.03801	404.474	172.99	1.93e-12	chr4:76306332:A:G	306	64	66	0.129412	-1	3.21e-14	0.774882	0.094745	0.0001	3.46e-10	6.91e-10	0.000262	2.37e-09	Yes
ENSG00000018510.13	AGPS	5638	1.05415	335.67	168.2	3.23e-12	chr2:177349654:C:T	-43044	83	91	0.178431	1	2.57e-14	0.315332	0.038389	0.0001	3.46e-10	6.92e-10	0.00033	2.37e-09	Yes
ENSG00000100426.6	ZBED4	8377	1.05365	1027.34	177.877	1.05e-12	chr22:49862661:C:T	8819	64	73	0.143137	-1	3.63e-14	-0.33514	0.041078	0.0001	3.49e-10	6.97e-10	0.000108	2.39e-09	Yes
ENSG00000170340.10	B3GNT2	4132	1.06883	271.636	166.767	5.39e-12	chr2:62312181:C:T	116068	150	180	0.352941	-1	3.69e-14	0.245743	0.030129	0.0001	3.5e-10	6.99e-10	0.000423	2.39e-09	Yes
ENSG00000085871.8	MGST2	4836	1.06901	484.854	173.598	3.06e-12	chr4:139666260:A:C	492	128	147	0.288235	1	6.05e-14	-0.373582	0.046256	0.0001	3.53e-10	7.05e-10	0.000237	2.41e-09	Yes
ENSG00000223478.1	RP11-545E17.3	4010	1.01982	481.073	179.663	1.16e-12	chr9:128727341:C:T	2896	123	148	0.290196	1	5.42e-14	0.517368	0.063917	0.0001	3.63e-10	7.24e-10	0.000209	2.48e-09	No
ENSG00000181523.12	SGSH	7103	1.05193	844.454	175.404	1.28e-12	chr17:80201684:T:C	-19231	184	241	0.472549	1	3.02e-14	-0.31758	0.038784	0.0001	3.63e-10	7.24e-10	0.00013	2.48e-09	Yes
ENSG00000120063.9	GNA13	4399	1.06468	303.043	172.244	4.7e-12	chr17:65039136:G:A	-17703	66	74	0.145098	-1	7.98e-14	0.158731	0.019763	0.0001	3.71e-10	7.39e-10	0.000375	2.53e-09	No
ENSG00000255163.1	HSPE1P18	5447	1.02611	617.374	179.487	1.06e-12	chr11:118201517:G:A	-7694	84	94	0.184314	1	4.77e-14	0.581421	0.071648	0.0001	3.73e-10	7.43e-10	0.000166	2.54e-09	Yes
ENSG00000241527.1	CA15P1	3851	1.02879	400.994	176.739	1.73e-12	chr22:19034306:A:G	-258	88	106	0.207843	1	5.29e-14	-0.621831	0.076785	0.0001	3.73e-10	7.43e-10	0.000257	2.54e-09	Yes
ENSG00000108559.11	NUP88	7246	1.06432	740.371	174.03	1.93e-12	chr17:5384762:ATTATT:A	-34878	165	222	0.435294	1	3.83e-14	-0.216443	0.026556	0.0001	3.75e-10	7.46e-10	0.000154	2.55e-09	Yes
ENSG00000175691.8	ZNF77	6350	1.02263	991.848	181.626	6.17e-13	chr19:2936537:G:A	-8434	20	20	0.039216	1	3.68e-14	1.44504	0.177163	0.0001	3.75e-10	7.46e-10	0.000102	2.55e-09	Yes
ENSG00000100031.18	GGT1	4770	1.03168	542.059	178.289	1.37e-12	chr22:24608641:T:C	13830	158	198	0.388235	1	5.24e-14	-0.432955	0.053453	0.0001	3.77e-10	7.5e-10	0.000192	2.57e-09	Yes
ENSG00000259803.6	SLC22A31	6776	1.06883	531.879	167.749	2.95e-12	chr16:89207146:G:C	5482	83	92	0.180392	1	2.13e-14	0.721215	0.087481	0.0001	3.77e-10	7.5e-10	0.000216	2.57e-09	Yes
ENSG00000157483.8	MYO1E	5433	1.04247	472.02	172.754	2.01e-12	chr15:59406649:G:A	33749	190	248	0.486275	1	3.24e-14	-0.416452	0.050929	0.0001	3.86e-10	7.67e-10	0.000227	2.63e-09	Yes
ENSG00000168883.19	USP39	5659	1.04507	359.699	172.067	2.8e-12	chr2:85616225:C:T	13369	25	27	0.052941	1	4.24e-14	-0.799885	0.098339	0.0001	3.88e-10	7.72e-10	0.0003	2.64e-09	Yes
ENSG00000138193.15	PLCE1	5629	1.04573	359.147	173.147	2.85e-12	chr10:94313751:AGAT:A	282939	48	49	0.096078	1	5.18e-14	0.660878	0.081574	0.0001	3.89e-10	7.73e-10	0.000301	2.65e-09	No
ENSG00000120156.20	TEK	6823	1.04239	568.702	171.773	1.7e-12	chr9:27193849:A:G	84708	94	105	0.205882	1	2.24e-14	0.654625	0.079482	0.0001	3.93e-10	7.8e-10	0.000188	2.67e-09	Yes
ENSG00000198848.12	CES1	6330	1.04156	576.109	174.972	1.68e-12	chr16:55759367:A:G	-73970	78	85	0.166667	1	3.81e-14	-0.648651	0.079581	0.0001	4.01e-10	7.95e-10	0.000186	2.72e-09	Yes
ENSG00000196152.10	ZNF79	4141	1.03501	381.266	174.128	2.23e-12	chr9:127435135:A:G	10761	152	187	0.366667	-1	4.61e-14	-0.570266	0.070226	0.0001	4.04e-10	8.02e-10	0.000275	2.74e-09	Yes
ENSG00000138639.17	ARHGAP24	5290	1.04358	280.194	172.146	3.63e-12	chr4:85651293:G:A	176179	127	146	0.286275	1	5.81e-14	-0.418705	0.0518	0.0001	4.05e-10	8.03e-10	0.000384	2.75e-09	Yes
ENSG00000264364.2	DYNLL2	4486	1.04708	542.746	176.68	2.02e-12	chr17:58094333:GTGA:G	10918	127	151	0.296078	-1	6.24e-14	0.310301	0.038444	0.0001	4.06e-10	8.05e-10	0.0002	2.75e-09	Yes
ENSG00000139651.10	ZNF740	6158	1.05502	497.261	174.344	2.59e-12	chr12:53198212:C:T	17512	56	62	0.121569	1	5.67e-14	0.419975	0.051932	0.0001	4.08e-10	8.09e-10	0.000223	2.77e-09	Yes
ENSG00000072163.19	LIMS2	6196	1.05564	424.653	170.595	3.09e-12	chr2:127606073:A:T	-75713	17	18	0.035294	1	3.7e-14	-0.906424	0.111138	0.0001	4.1e-10	8.13e-10	0.000262	2.78e-09	Yes
ENSG00000141219.15	C17orf80	6496	1.03076	1105.79	180.939	7.25e-13	chr17:73237597:A:G	5202	178	238	0.466667	-1	3.94e-14	0.363438	0.044617	0.0001	4.15e-10	8.22e-10	9.38e-05	2.81e-09	Yes
ENSG00000214595.11	EML6	6190	1.0642	274.897	162.527	5.98e-12	chr2:54788144:A:T	64479	116	132	0.258824	1	1.96e-14	0.466093	0.056442	0.0001	4.36e-10	8.64e-10	0.000413	2.95e-09	Yes
ENSG00000121417.13	ZNF211	5886	1.0702	537.981	172.558	3.43e-12	chr19:57637294:G:GT	6899	76	83	0.162745	1	5.83e-14	0.585648	0.072459	0.0001	4.36e-10	8.64e-10	0.000215	2.95e-09	Yes
ENSG00000136235.15	GPNMB	6404	1.06887	398.171	168.122	4.52e-12	chr7:23205950:A:G	-30017	152	185	0.362745	1	3.79e-14	-0.688452	0.084453	0.0001	4.37e-10	8.64e-10	0.000289	2.96e-09	Yes
ENSG00000051009.10	FAM160A2	8587	1.0454	690.077	175.522	1.66e-12	chr11:6210857:A:AG	-23854	21	21	0.041177	1	4.14e-14	0.693061	0.085167	0.0001	4.42e-10	8.74e-10	0.000157	2.99e-09	Yes
ENSG00000087274.16	ADD1	5624	1.06209	434.522	167.219	3.69e-12	chr4:2925359:ATTAATC:A	81502	114	136	0.266667	1	2.54e-14	0.162168	0.019737	0.0001	4.44e-10	8.78e-10	0.00026	3e-09	Yes
ENSG00000103051.18	COG4	3610	1.03931	172.968	163.352	5.94e-12	chr16:70583194:A:G	59629	30	33	0.064706	1	2.25e-14	-0.677331	0.082248	0.0001	4.47e-10	8.84e-10	0.000614	3.02e-09	Yes
ENSG00000136014.11	USP44	7511	1.03532	666.641	175.404	1.45e-12	chr12:95552363:A:C	873	65	73	0.143137	1	3.46e-14	-0.587712	0.071967	0.0001	4.57e-10	9.02e-10	0.000158	3.09e-09	Yes
ENSG00000107643.15	MAPK8	3633	1.0473	261.285	171.4	4.74e-12	chr10:48451594:T:C	144955	173	220	0.431373	-1	7.01e-14	0.300088	0.037265	0.0001	4.6e-10	9.09e-10	0.000416	3.11e-09	Yes
ENSG00000133195.11	SLC39A11	6316	1.01931	1150.74	183.903	6.07e-13	chr17:73092704:C:T	-8	13	13	0.02549	1	5.19e-14	1.56719	0.193449	0.0001	4.61e-10	9.09e-10	8.73e-05	3.11e-09	Yes
ENSG00000092621.11	PHGDH	3581	1.03816	246.634	171.753	4.2e-12	chr1:119712747:G:A	52949	47	49	0.096078	1	6.45e-14	0.676789	0.083905	0.0001	4.63e-10	9.14e-10	0.000429	3.13e-09	Yes
ENSG00000197442.9	MAP3K5	4346	1.04745	436.298	175.306	2.92e-12	chr6:136761810:A:G	-30708	166	207	0.405882	1	7.6e-14	-0.164461	0.020456	0.0001	4.72e-10	9.31e-10	0.000249	3.18e-09	No
ENSG00000187239.16	FNBP1	6090	1.02713	759.024	177.779	1.12e-12	chr9:129868587:C:T	-174607	58	61	0.119608	-1	3.82e-14	-0.34	0.041715	0.0001	4.75e-10	9.37e-10	0.000135	3.21e-09	Yes
ENSG00000103326.11	CAPN15	5103	1.06095	559.984	173.657	3e-12	chr16:536144:T:C	8427	48	50	0.098039	1	5.98e-14	-0.48486	0.06002	0.0001	4.77e-10	9.4e-10	0.000201	3.22e-09	Yes
ENSG00000196876.15	SCN8A	5489	1.04798	452.837	173.578	2.9e-12	chr12:51566552:G:C	-23714	86	101	0.198039	1	5.67e-14	0.70135	0.086726	0.0001	4.81e-10	9.48e-10	0.00024	3.24e-09	No
ENSG00000171302.16	CANT1	6774	1.04131	1035.09	178.211	1.11e-12	chr17:78999123:T:C	-10744	64	72	0.141176	1	4.07e-14	-0.194415	0.023882	0.0001	4.81e-10	9.48e-10	0.000103	3.24e-09	Yes
ENSG00000101052.12	IFT52	5445	1.04059	631.625	177.013	1.8e-12	chr20:43656512:GTTTTGTT:G	65581	15	15	0.029412	1	5.8e-14	-1.03236	0.127716	0.0001	4.85e-10	9.55e-10	0.000169	3.27e-09	Yes
ENSG00000172638.12	EFEMP2	3405	1.04719	204.44	165.825	6.37e-12	chr11:65883044:G:T	9452	71	85	0.166667	1	3.82e-14	0.484911	0.059494	0.0001	4.86e-10	9.55e-10	0.000531	3.27e-09	Yes
ENSG00000135074.15	ADAM19	6183	1.05625	410.036	172.322	3.82e-12	chr5:157464945:T:C	-110830	32	32	0.062745	1	6.35e-14	0.494488	0.061285	0.0001	4.89e-10	9.62e-10	0.000271	3.29e-09	Yes
ENSG00000134013.15	LOXL2	6209	1.04853	619.834	174.187	2.19e-12	chr8:23436899:A:G	11571	79	85	0.166667	1	4.54e-14	-0.749198	0.092232	0.0001	4.92e-10	9.68e-10	0.000176	3.31e-09	Yes
ENSG00000269220.1	LINC00528	5021	1.03819	644.089	179.762	1.71e-12	chr22:17778834:A:T	1512	25	26	0.05098	1	8.51e-14	-0.74282	0.092606	0.0001	4.94e-10	9.71e-10	0.000164	3.32e-09	Yes
ENSG00000204677.10	FAM153C	6216	1.03899	611.12	175.659	1.87e-12	chr5:177693250:T:C	-313155	185	246	0.482353	1	4.83e-14	0.501433	0.061808	0.0001	5.03e-10	9.87e-10	0.000174	3.38e-09	Yes
ENSG00000160447.6	PKN3	3966	1.05551	461.521	176.444	3.49e-12	chr9:128704210:G:T	1687	68	71	0.139216	1	1.12e-13	0.875504	0.10976	0.0001	5.12e-10	1e-09	0.000241	3.44e-09	Yes
ENSG00000054965.10	FAM168A	4245	1.04396	278.925	170.948	4.62e-12	chr11:73396547:A:G	-201642	51	51	0.1	1	6.29e-14	0.375676	0.046551	0.0001	5.13e-10	1.01e-09	0.000386	3.45e-09	Yes
ENSG00000165238.16	WNK2	6143	1.04393	314.717	169.417	4.17e-12	chr9:93233131:G:A	48215	119	141	0.276471	1	4.3e-14	-0.580007	0.071328	0.0001	5.24e-10	1.03e-09	0.000342	3.52e-09	No
ENSG00000263072.6	ZNF213-AS1	4277	1.06907	447.325	171.439	4.8e-12	chr16:3153260:T:A	18378	154	195	0.382353	1	7.15e-14	0.370897	0.046077	0.0001	5.25e-10	1.03e-09	0.000257	3.52e-09	Yes
ENSG00000134545.13	KLRC1	6541	1.05124	406.759	172.499	3.79e-12	chr12:10444608:C:T	-10077	147	185	0.362745	-1	6.48e-14	-0.406975	0.05046	0.0001	5.33e-10	1.05e-09	0.00027	3.58e-09	Yes
ENSG00000138468.15	SENP7	5280	1.05215	288.638	171.576	5.47e-12	chr3:101518463:A:G	5222	175	230	0.45098	1	8.51e-14	-0.188934	0.023554	0.0001	5.36e-10	1.05e-09	0.000381	3.59e-09	Yes
ENSG00000161980.5	POLR3K	3345	1.04097	314.133	172.224	4.03e-12	chr16:39279:C:G	-12366	83	89	0.17451	1	6.64e-14	-0.516709	0.064097	0.0001	5.37e-10	1.05e-09	0.00034	3.6e-09	Yes
ENSG00000153208.16	MERTK	3914	1.04948	266.162	168.338	5.65e-12	chr2:111930820:G:T	32341	99	118	0.231373	1	5.12e-14	-0.591979	0.073054	0.0001	5.38e-10	1.05e-09	0.00041	3.61e-09	Yes
ENSG00000134864.10	GGACT	6036	1.05392	563.879	174.678	2.94e-12	chr13:100582714:C:T	-6814	10	10	0.019608	1	6.91e-14	2.08724	0.259121	0.0001	5.44e-10	1.06e-09	0.000196	3.64e-09	Yes
ENSG00000250508.1	RP11-757G1.6	5367	1.03248	440.72	172.577	2.45e-12	chr11:68882416:T:TTGGCC	11752	160	206	0.403922	-1	3.95e-14	-0.616402	0.075678	0.0001	5.45e-10	1.07e-09	0.000237	3.65e-09	No
ENSG00000168899.4	VAMP5	5649	1.05726	345.727	170.143	5.16e-12	chr2:85516213:G:T	-68195	40	41	0.080392	1	6.26e-14	-0.463546	0.057434	0.0001	5.49e-10	1.07e-09	0.000323	3.67e-09	Yes
ENSG00000244026.6	FAM86DP	4159	1.03769	220.775	171.478	5.5e-12	chr3:75618257:G:A	183147	22	24	0.047059	1	8.43e-14	-1.32417	0.165052	0.0001	5.51e-10	1.08e-09	0.000479	3.69e-09	Yes
ENSG00000164305.18	CASP3	7091	1.02439	957.033	179.958	9.7e-13	chr4:184668080:G:A	18571	51	52	0.101961	1	4.65e-14	-0.418377	0.051531	0.0001	5.53e-10	1.08e-09	0.000107	3.7e-09	Yes
ENSG00000227775.3	RP1-283E3.4	3881	1.0429	425.47	174.501	3.23e-12	chr1:1659114:A:G	-65398	113	131	0.256863	1	7.49e-14	0.576309	0.071663	0.0001	5.62e-10	1.1e-09	0.000252	3.76e-09	Yes
ENSG00000152133.14	GPATCH11	6962	1.04284	559.009	172.067	2.46e-12	chr2:37090314:A:C	5863	155	193	0.378431	1	3.64e-14	0.252482	0.030948	0.0001	5.64e-10	1.1e-09	0.000192	3.77e-09	Yes
ENSG00000260630.6	SNAI3-AS1	7498	1.0518	694.728	171.027	2.37e-12	chr16:88667197:T:G	3899	160	202	0.396078	1	2.92e-14	-0.508511	0.062059	0.0001	5.65e-10	1.1e-09	0.000158	3.77e-09	Yes
ENSG00000129204.16	USP6	6673	1.04628	610.512	172.793	2.43e-12	chr17:5077692:A:G	-38746	30	32	0.062745	1	4.06e-14	0.898474	0.110369	0.0001	5.68e-10	1.11e-09	0.000177	3.79e-09	Yes
ENSG00000164713.9	BRI3	5992	1.0517	449.479	175.109	3.7e-12	chr7:98346230:T:G	93851	190	254	0.498039	-1	9.67e-14	-0.151497	0.018936	0.0001	5.72e-10	1.12e-09	0.000244	3.82e-09	Yes
ENSG00000204070.9	SYS1	5495	1.03307	480.088	174.265	2.41e-12	chr20:45379687:G:C	17750	111	136	0.266667	-1	5.15e-14	0.339207	0.041865	0.0001	5.79e-10	1.13e-09	0.000218	3.86e-09	Yes
ENSG00000124831.18	LRRFIP1	6935	1.05217	535.486	170.909	3.18e-12	chr2:237679827:C:G	52251	117	140	0.27451	-1	4.03e-14	-0.144393	0.017735	0.0001	5.8e-10	1.13e-09	0.000205	3.87e-09	Yes
ENSG00000160271.14	RALGDS	6709	1.0656	649.427	170.771	3.4e-12	chr9:133135091:C:T	-14243	103	121	0.237255	1	4.27e-14	-0.242356	0.0298	0.0001	5.8e-10	1.13e-09	0.000176	3.87e-09	Yes
ENSG00000215190.9	LINC00680	1206	1.02312	47.8449	166.414	2e-11	chr6:57532411:T:C	-429090	85	95	0.186275	1	1.69e-13	0.766185	0.096864	0.0001	5.88e-10	1.15e-09	0.00212	3.92e-09	Yes
ENSG00000130348.11	QRSL1	5654	1.06798	515.512	171.341	4.54e-12	chr6:106629627:G:A	49	158	196	0.384314	1	6.6e-14	-0.236782	0.029368	0.0001	5.89e-10	1.15e-09	0.000223	3.92e-09	Yes
ENSG00000101004.14	NINL	3826	1.03292	131.069	167.101	8.98e-12	chr20:25276566:A:G	-308951	62	67	0.131373	1	7.22e-14	0.836805	0.103978	0.0001	5.9e-10	1.15e-09	0.000796	3.93e-09	No
ENSG00000163214.20	DHX57	4900	1.04375	300.354	167.278	4.89e-12	chr2:38875529:C:T	-405	146	173	0.339216	-1	3.59e-14	0.41602	0.05098	0.0001	5.92e-10	1.15e-09	0.000358	3.94e-09	Yes
ENSG00000259953.1	RP11-4O1.2	6430	1.04483	423.241	172.499	3.67e-12	chr9:112168826:G:T	131096	135	157	0.307843	1	6.23e-14	-0.495455	0.061382	0.0001	6.13e-10	1.19e-09	0.000255	4.08e-09	Yes
ENSG00000143575.14	HAX1	3974	1.03333	421.385	177.092	3e-12	chr1:154270621:G:A	-1890	102	118	0.231373	1	1.05e-13	0.208642	0.026121	0.0001	6.3e-10	1.23e-09	0.000248	4.19e-09	Yes
ENSG00000278195.1	SSTR3	5744	1.03827	637.365	178.427	2.2e-12	chr22:37216002:C:A	3680	144	173	0.339216	1	9.08e-14	-0.428426	0.053482	0.0001	6.31e-10	1.23e-09	0.000166	4.19e-09	Yes
ENSG00000155085.15	AK9	5461	1.0475	355.186	170.87	4.75e-12	chr6:109424139:A:G	-267078	179	220	0.431373	1	6.42e-14	-0.458185	0.056798	0.0001	6.33e-10	1.23e-09	0.000306	4.21e-09	Yes
ENSG00000068878.14	PSME4	6822	1.06606	427.212	166.885	5.7e-12	chr2:53971044:G:C	207	47	53	0.103922	1	4.03e-14	-0.489947	0.060175	0.0001	6.38e-10	1.24e-09	0.000267	4.24e-09	Yes
ENSG00000162620.15	LRRIQ3	4595	1.04969	256.922	172.361	6.99e-12	chr1:74213535:TA:T	15348	185	243	0.476471	1	1.29e-13	-0.609025	0.076571	0.0001	6.46e-10	1.25e-09	0.000425	4.29e-09	No
ENSG00000167325.14	RRM1	6918	1.03787	522.423	170.771	2.73e-12	chr11:4094744:C:A	37	113	136	0.266667	1	3.3e-14	0.297202	0.036359	0.0001	6.5e-10	1.26e-09	0.000203	4.31e-09	Yes
ENSG00000134955.11	SLC37A2	6508	1.04862	485.996	174.462	3.67e-12	chr11:125041240:G:A	-21827	113	130	0.254902	1	8.62e-14	-0.365503	0.045579	0.0001	6.56e-10	1.27e-09	0.000224	4.35e-09	Yes
ENSG00000284526.1	RP11-666A8.13	6406	1.04482	716.192	176.052	2.31e-12	chr17:76567571:A:G	-2220	87	98	0.192157	-1	6.57e-14	0.354541	0.043971	0.0001	6.56e-10	1.27e-09	0.000151	4.35e-09	Yes
ENSG00000119699.7	TGFB3	5235	1.0537	621.093	175.463	3.22e-12	chr14:75982578:G:A	-413	17	18	0.035294	1	8.71e-14	-1.13354	0.141383	0.0001	6.65e-10	1.29e-09	0.000178	4.41e-09	Yes
ENSG00000175970.10	UNC119B	5506	1.09641	327.452	166.551	1.37e-11	chr12:120711261:T:G	826	170	210	0.411765	1	1.09e-13	-0.434182	0.0544	0.0001	6.71e-10	1.3e-09	0.000377	4.45e-09	Yes
ENSG00000224051.6	CPTP	2826	1.01791	288.002	174.638	3.42e-12	chr1:1299382:AG:A	-25374	36	39	0.076471	1	8.17e-14	0.42448	0.052876	0.0001	6.74e-10	1.31e-09	0.000347	4.47e-09	Yes
ENSG00000074219.13	TEAD2	5331	1.06888	567.421	173.363	4.8e-12	chr19:49329971:T:C	-32486	179	236	0.462745	1	9.81e-14	0.503881	0.062999	0.0001	6.78e-10	1.31e-09	0.000203	4.49e-09	Yes
ENSG00000004838.13	ZMYND10	3129	1.03506	75.7781	163.528	1.86e-11	chr3:50369825:A:C	22973	25	33	0.064706	1	9.45e-14	1.02558	0.12813	0.0001	6.81e-10	1.32e-09	0.001385	4.51e-09	Yes
ENSG00000276953.1	TRBV12-4	4161	1.0609	339.827	174.54	6.93e-12	chr7:142726593:A:C	162853	163	212	0.415686	-1	1.81e-13	0.420683	0.053263	0.0001	6.84e-10	1.32e-09	0.000331	4.53e-09	Yes
ENSG00000112697.15	TMEM30A	5087	1.06156	230.125	166.355	1.04e-11	chr6:75287414:A:G	2446	163	202	0.396078	1	7.57e-14	-0.139697	0.017375	0.0001	6.86e-10	1.33e-09	0.00049	4.54e-09	Yes
ENSG00000136045.11	PWP1	5879	1.06749	432.08	170.929	6.22e-12	chr12:107765409:T:C	79677	109	128	0.25098	1	8.9e-14	0.276454	0.034496	0.0001	6.89e-10	1.33e-09	0.000265	4.56e-09	Yes
ENSG00000154188.9	ANGPT1	5776	1.04546	313.395	171.517	5.67e-12	chr8:107678002:A:AG	179947	164	215	0.421569	1	8.8e-14	-0.385634	0.048109	0.0001	6.97e-10	1.35e-09	0.000345	4.61e-09	Yes
ENSG00000279330.1	AJ003147.11	4567	1.05398	456.79	171.007	4.68e-12	chr16:3317229:T:C	43620	119	143	0.280392	1	6.45e-14	0.445212	0.055195	0.0001	7.1e-10	1.37e-09	0.000242	4.69e-09	No
ENSG00000092295.11	TGM1	5980	1.05773	508.239	171.596	4.52e-12	chr14:24265439:G:A	1007	95	104	0.203922	1	6.84e-14	0.638023	0.079193	0.0001	7.11e-10	1.37e-09	0.00022	4.7e-09	Yes
ENSG00000113240.12	CLK4	7024	1.03085	817.902	178.407	1.66e-12	chr5:178687511:G:C	60397	82	88	0.172549	1	6.62e-14	-0.327604	0.040636	0.0001	7.14e-10	1.38e-09	0.000127	4.72e-09	Yes
ENSG00000137767.13	SQRDL	4612	1.01581	342.199	175.443	2.94e-12	chr15:45655008:C:T	23860	96	110	0.215686	1	7.84e-14	0.175087	0.021792	0.0001	7.21e-10	1.39e-09	0.000291	4.76e-09	Yes
ENSG00000196839.12	ADA	5447	1.06339	510.639	172.597	5.09e-12	chr20:44648047:A:G	-4186	106	122	0.239216	1	9.28e-14	0.300766	0.037562	0.0001	7.23e-10	1.39e-09	0.000222	4.77e-09	Yes
ENSG00000228960.5	OR2A9P	4397	1.05694	316.175	171.949	7.34e-12	chr7:144176284:A:G	-118196	77	86	0.168627	1	1.28e-13	-0.68655	0.086301	0.0001	7.3e-10	1.41e-09	0.000352	4.82e-09	No
ENSG00000125246.15	CLYBL	5795	1.03486	435.036	171.792	3.47e-12	chr13:99680454:A:G	73785	53	57	0.111765	1	5.18e-14	-0.639952	0.078992	0.0001	7.31e-10	1.41e-09	0.000241	4.82e-09	Yes
ENSG00000251369.8	ZNF550	6088	1.04657	560.63	173.186	3.42e-12	chr19:57597637:A:T	37774	90	108	0.211765	1	6.44e-14	0.221203	0.027423	0.0001	7.38e-10	1.42e-09	0.000193	4.87e-09	Yes
ENSG00000163702.18	IL17RC	5892	1.03803	667.461	174.638	2.44e-12	chr3:9903253:G:T	-13821	182	248	0.486275	-1	5.54e-14	0.350241	0.043289	0.0001	7.41e-10	1.43e-09	0.000159	4.88e-09	Yes
ENSG00000274828.1	RP11-567M16.6	5561	1.04673	446.235	172.067	4.38e-12	chr18:79725167:G:A	45809	110	129	0.252941	-1	7.14e-14	0.541621	0.067284	0.0001	7.51e-10	1.45e-09	0.000243	4.95e-09	Yes
ENSG00000107317.12	PTGDS	4616	1.0356	555.288	176.228	2.83e-12	chr9:136962358:A:G	-12734	171	221	0.433333	1	8.53e-14	0.461066	0.057483	0.0001	7.53e-10	1.45e-09	0.000189	4.96e-09	Yes
ENSG00000159618.15	ADGRG5	6694	1.03736	786.854	177.072	2.08e-12	chr16:57545054:G:A	2633	152	181	0.354902	1	6.88e-14	-0.229818	0.028529	0.0001	7.56e-10	1.46e-09	0.000134	4.98e-09	No
ENSG00000122779.17	TRIM24	5492	1.03576	578.664	176.483	2.74e-12	chr7:138197000:T:C	-263334	124	147	0.288235	-1	8.57e-14	-0.390055	0.048635	0.0001	7.58e-10	1.46e-09	0.000182	4.99e-09	Yes
ENSG00000197299.10	BLM	6046	1.04046	526.768	172.44	3.32e-12	chr15:90808700:G:A	91373	175	229	0.44902	1	5.5e-14	0.359399	0.044415	0.0001	7.61e-10	1.46e-09	0.000202	5e-09	Yes
ENSG00000136051.13	WASHC4	6441	1.05078	587.381	173.951	3.71e-12	chr12:105207919:T:C	100595	31	32	0.062745	1	8.02e-14	-0.232961	0.029009	0.0001	7.74e-10	1.49e-09	0.000187	5.09e-09	Yes
ENSG00000276234.4	TADA2A	3652	1.06069	412.885	173.166	6.5e-12	chr17:37456514:C:T	49640	128	151	0.296078	-1	1.35e-13	-0.393241	0.049487	0.0001	7.88e-10	1.51e-09	0.000273	5.18e-09	Yes
ENSG00000063854.12	HAGH	5531	1.00683	518.955	175.345	1.77e-12	chr16:1834500:A:T	7560	61	66	0.129412	1	4.3e-14	0.307673	0.037837	0.0001	7.92e-10	1.52e-09	0.000187	5.21e-09	Yes
ENSG00000014216.15	CAPN1	3616	1.0779	251.256	166.08	1.49e-11	chr11:65176711:A:G	-4483	138	169	0.331373	1	1.11e-13	0.20078	0.025168	0.0001	7.96e-10	1.53e-09	0.000469	5.23e-09	Yes
ENSG00000116698.21	SMG7	5512	1.04752	348.556	173.559	6.1e-12	chr1:183483410:G:A	11144	145	183	0.358824	1	1.34e-13	-0.166834	0.020991	0.0001	8.06e-10	1.55e-09	0.000312	5.29e-09	Yes
ENSG00000173113.6	TRMT112	3593	1.05886	286.666	169.535	9.24e-12	chr11:64259996:T:C	-58088	35	35	0.068628	1	1.13e-13	-0.34228	0.042915	0.0001	8.08e-10	1.55e-09	0.000391	5.3e-09	Yes
ENSG00000181026.14	AEN	5200	1.03295	594.709	175.914	2.72e-12	chr15:88618299:T:C	-2997	18	18	0.035294	1	7.75e-14	0.8135	0.101227	0.0001	8.2e-10	1.57e-09	0.000176	5.38e-09	Yes
ENSG00000213277.3	MARCKSL1P1	4199	1.03219	237.926	168.985	6.73e-12	chr10:103192742:C:T	17188	50	54	0.105882	1	7.05e-14	0.939485	0.116682	0.0001	8.23e-10	1.58e-09	0.000438	5.4e-09	Yes
ENSG00000275720.1	CTB-75G16.3	4054	1.04862	405.647	175.581	5.52e-12	chr17:36608913:C:T	-25156	143	176	0.345098	1	1.65e-13	-0.627539	0.079297	0.0001	8.33e-10	1.6e-09	0.000269	5.46e-09	No
ENSG00000114670.13	NEK11	5157	1.0289	283.704	172.283	5.36e-12	chr3:130905227:G:A	-121628	90	96	0.188235	1	9.35e-14	0.855838	0.1069	0.0001	8.35e-10	1.6e-09	0.000364	5.48e-09	Yes
ENSG00000108244.16	KRT23	5261	1.05307	394.279	174.599	6.22e-12	chr17:40933316:A:G	-4318	170	219	0.429412	1	1.61e-13	0.30605	0.038657	0.0001	8.36e-10	1.6e-09	0.00028	5.48e-09	Yes
ENSG00000141965.4	FEM1A	6225	1.03661	759.524	174.05	2.34e-12	chr19:4807233:T:TA	15552	139	162	0.317647	1	4.79e-14	0.671566	0.082766	0.0001	8.36e-10	1.6e-09	0.000139	5.48e-09	Yes
ENSG00000169180.11	XPO6	3202	1.03477	299.788	173.186	5.77e-12	chr16:28082353:C:T	-129567	148	182	0.356863	-1	1.18e-13	-0.121005	0.015186	0.0001	8.44e-10	1.62e-09	0.00035	5.53e-09	Yes
ENSG00000230138.1	RP11-117D22.2	5239	1.06367	428.022	171.243	7.09e-12	chr1:53359638:A:G	-8607	144	165	0.323529	-1	1.09e-13	0.616155	0.077205	0.0001	8.46e-10	1.62e-09	0.000265	5.54e-09	Yes
ENSG00000162194.12	LBHD1	4957	1.05464	380.63	171.321	6.73e-12	chr11:62663187:T:A	-8096	119	138	0.270588	-1	1.04e-13	-0.509661	0.0638	0.0001	8.49e-10	1.62e-09	0.000291	5.55e-09	Yes
ENSG00000130592.15	LSP1	6481	1.02864	705.895	175.581	2.21e-12	chr11:1852991:C:T	21	165	213	0.417647	1	5.78e-14	0.127359	0.015755	0.0001	8.62e-10	1.65e-09	0.000146	5.64e-09	Yes
ENSG00000077585.13	GPR137B	6396	1.02781	547.014	176.346	2.81e-12	chr1:236148586:T:C	6081	112	133	0.260784	-1	8.6e-14	-0.458293	0.057147	0.0001	8.63e-10	1.65e-09	0.000188	5.64e-09	Yes
ENSG00000170891.10	CYTL1	7503	1.03608	762.937	174.756	2.41e-12	chr4:5015781:T:G	-3691	76	76	0.14902	1	5.57e-14	0.953884	0.117913	0.0001	8.76e-10	1.67e-09	0.000138	5.72e-09	Yes
ENSG00000151151.5	IPMK	6281	1.05295	319.872	171.89	8.23e-12	chr10:58206101:C:A	-61833	117	135	0.264706	1	1.45e-13	-0.154922	0.019524	0.0001	9.04e-10	1.73e-09	0.000345	5.9e-09	Yes
ENSG00000143401.14	ANP32E	2847	1.03531	138.445	168.593	1.36e-11	chr1:150029275:T:C	-206881	82	88	0.172549	1	1.53e-13	0.25393	0.032037	0.0001	9.14e-10	1.75e-09	0.000759	5.97e-09	No
ENSG00000124491.15	F13A1	7456	1.03045	917.781	178.309	1.91e-12	chr6:6323805:A:T	2792	122	140	0.27451	1	7.62e-14	0.343545	0.042734	0.0001	9.36e-10	1.79e-09	0.000113	6.11e-09	Yes
ENSG00000197992.6	CLEC9A	6368	1.04545	418.259	172.558	5.64e-12	chr12:10070187:T:C	39510	54	57	0.111765	1	1.04e-13	0.766753	0.095974	0.0001	9.37e-10	1.79e-09	0.000258	6.11e-09	Yes
ENSG00000099889.13	ARVCF	6021	1.07113	532.168	172.46	7.21e-12	chr22:19975440:G:T	-41368	126	157	0.307843	-1	1.36e-13	0.403416	0.050775	0.0001	9.37e-10	1.79e-09	0.000217	6.11e-09	Yes
ENSG00000233806.7	LINC01237	4576	1.0569	286.648	166.806	1.03e-11	chr2:241975434:C:G	94071	189	252	0.494118	-1	8.13e-14	-0.524288	0.065302	0.0001	9.45e-10	1.8e-09	0.000389	6.17e-09	Yes
ENSG00000112787.12	FBRSL1	5776	1.05399	466.274	169.692	6.03e-12	chr12:132476443:G:A	-13108	131	154	0.301961	1	6.98e-14	0.225901	0.028051	0.0001	9.49e-10	1.81e-09	0.000237	6.19e-09	Yes
ENSG00000211687.1	TRGJ2	7239	1.05472	466.88	168.887	6.24e-12	chr7:38272270:C:T	18841	44	46	0.090196	1	6.34e-14	-0.787212	0.097561	0.0001	9.71e-10	1.85e-09	0.000237	6.32e-09	No
ENSG00000167702.11	KIFC2	3279	1.05238	273.248	169.692	1.02e-11	chr8:144452980:C:T	-13063	36	38	0.07451	1	1.3e-13	-0.427435	0.053751	0.0001	9.74e-10	1.85e-09	0.000403	6.34e-09	Yes
ENSG00000160299.16	PCNT	4979	1.06752	307.518	165.688	1.21e-11	chr21:46540580:T:C	216458	139	165	0.323529	1	8.11e-14	0.363675	0.045295	0.0001	9.74e-10	1.85e-09	0.000373	6.34e-09	Yes
ENSG00000183615.5	FAM167B	3524	1.03762	274.272	176.091	7.68e-12	chr1:32246914:C:T	-319	30	32	0.062745	1	2.6e-13	1.10161	0.140526	0.0001	9.78e-10	1.86e-09	0.000386	6.36e-09	Yes
ENSG00000132561.13	MATN2	4690	1.01493	437.038	174.874	3.07e-12	chr8:97848001:T:C	-20839	77	83	0.162745	1	7.5e-14	-0.782065	0.09725	0.0001	9.82e-10	1.87e-09	0.000227	6.39e-09	Yes
ENSG00000279254.1	RP11-536C12.1	7052	1.04155	822.924	173.814	2.83e-12	chr2:46629946:T:C	-38924	183	234	0.458824	1	5.75e-14	-0.671351	0.083038	0.0001	1e-09	1.9e-09	0.00013	6.51e-09	Yes
ENSG00000214765.8	SEPT7P2	6661	1.03633	435.541	171.674	4.83e-12	chr7:45795346:T:C	26361	169	215	0.421569	-1	7.49e-14	0.330586	0.041107	0.0001	1e-09	1.9e-09	0.000242	6.51e-09	Yes
ENSG00000271680.1	RP11-564A8.8	3454	1.0244	292.953	173.559	5.66e-12	chr1:206928948:A:T	23020	185	229	0.44902	1	1.23e-13	0.473342	0.059452	0.0001	1e-09	1.9e-09	0.000348	6.52e-09	Yes
ENSG00000128335.13	APOL2	5735	1.04287	683.135	179.212	3.52e-12	chr22:36236618:G:A	-3336	43	47	0.092157	1	1.74e-13	-0.35116	0.044425	0.0001	1.01e-09	1.91e-09	0.000157	6.54e-09	Yes
ENSG00000086288.11	NME8	7163	1.04167	583.493	174.108	4.04e-12	chr7:37833368:A:C	-15229	191	242	0.47451	1	9.07e-14	-0.453485	0.056609	0.0001	1.01e-09	1.92e-09	0.000183	6.56e-09	Yes
ENSG00000143369.14	ECM1	3241	1.03571	166.497	169.083	1.26e-11	chr1:150507997:G:A	-65	18	18	0.035294	1	1.51e-13	1.63553	0.206287	0.0001	1.01e-09	1.92e-09	0.000632	6.57e-09	Yes
ENSG00000161381.13	PLXDC1	4282	1.03815	370.541	172.675	6.12e-12	chr17:39098855:C:G	-55539	157	196	0.384314	-1	1.16e-13	0.287128	0.036024	0.0001	1.04e-09	1.98e-09	0.000286	6.78e-09	Yes
ENSG00000104714.13	ERICH1	7287	1.05248	569.627	168.082	5.27e-12	chr8:723609:G:A	-14497	137	168	0.329412	1	4.52e-14	0.38503	0.047397	0.0001	1.05e-09	1.99e-09	0.000193	6.8e-09	Yes
ENSG00000106804.7	C5	4554	1.06373	315.687	169.437	1.18e-11	chr9:121022971:A:G	-27305	185	239	0.468627	1	1.47e-13	0.534622	0.067402	0.0001	1.05e-09	1.99e-09	0.000359	6.8e-09	Yes
ENSG00000182580.2	EPHB3	5454	1.05027	494.032	172.008	6.05e-12	chr3:184637317:C:T	75533	192	253	0.496078	-1	1.03e-13	-0.486766	0.060918	0.0001	1.09e-09	2.06e-09	0.000222	7.06e-09	Yes
ENSG00000157379.13	DHRS1	6067	1.05321	557.712	175.698	5.72e-12	chr14:24291558:G:A	-8275	36	38	0.07451	1	1.75e-13	-0.800114	0.101225	0.0001	1.1e-09	2.08e-09	0.000198	7.13e-09	Yes
ENSG00000283602.1	AC011380.8	3481	1.04937	219.56	170.634	1.37e-11	chr5:140575786:C:T	-18784	137	160	0.313726	1	2.14e-13	0.417041	0.052986	0.0001	1.12e-09	2.12e-09	0.000497	7.24e-09	Yes
ENSG00000273448.1	RP11-166O4.6	8010	1.06381	334.053	167.866	1.21e-11	chr7:67339574:G:A	6527	105	124	0.243137	1	1.17e-13	0.616091	0.077305	0.0001	1.14e-09	2.16e-09	0.00034	7.39e-09	Yes
ENSG00000159111.12	MRPL10	5252	1.05798	254.686	166.473	1.43e-11	chr17:47823462:GAA:G	-8072	135	159	0.311765	1	1.13e-13	-0.275751	0.034576	0.0001	1.15e-09	2.17e-09	0.000439	7.42e-09	Yes
ENSG00000148204.11	CRB2	5156	1.0758	381.781	168.612	1.34e-11	chr9:123350533:T:C	-5637	158	198	0.388235	1	1.5e-13	0.590765	0.074502	0.0001	1.16e-09	2.19e-09	0.000307	7.51e-09	Yes
ENSG00000270020.1	RP11-463O9.9	8169	1.03535	1180.54	177.328	2.03e-12	chr16:86525784:G:A	1887	178	238	0.466667	-1	6.96e-14	-0.666245	0.082725	0.0001	1.17e-09	2.21e-09	8.9e-05	7.55e-09	Yes
ENSG00000179889.18	PDXDC1	3288	1.04259	270.862	170.359	1.02e-11	chr16:14889311:C:G	-85280	42	42	0.082353	1	1.45e-13	-0.708155	0.089244	0.0001	1.17e-09	2.21e-09	0.000396	7.57e-09	Yes
ENSG00000228695.10	CES1P1	6346	1.02976	628.031	177.21	3.46e-12	chr16:55798764:C:T	38198	65	69	0.135294	1	1.25e-13	-0.763658	0.095954	0.0001	1.18e-09	2.24e-09	0.000165	7.66e-09	Yes
ENSG00000204248.10	COL11A2	16066	1.05368	506.248	165.236	6.83e-12	chr6:33170423:T:C	-22076	11	12	0.023529	1	3.75e-14	1.6429	0.201497	0.0001	1.19e-09	2.24e-09	0.000218	7.67e-09	Yes
ENSG00000185442.12	FAM174B	8251	1.06123	878.499	171.596	4.7e-12	chr15:92734199:C:G	-75685	119	142	0.278431	-1	7.17e-14	0.621809	0.077252	0.0001	1.23e-09	2.33e-09	0.000128	7.97e-09	Yes
ENSG00000176024.17	ZNF613	7406	1.04823	790.519	175.031	4.14e-12	chr19:51927486:T:G	339	192	252	0.494118	1	1.09e-13	0.412593	0.051693	0.0001	1.25e-09	2.36e-09	0.000138	8.07e-09	Yes
ENSG00000196329.11	GIMAP5	5238	1.04205	485.335	173.932	6.02e-12	chr7:150753391:A:G	16043	181	226	0.443137	1	1.4e-13	-0.180844	0.022774	0.0001	1.25e-09	2.37e-09	0.000221	8.1e-09	Yes
ENSG00000228672.3	PROB1	2803	1.05784	211.347	170.084	1.89e-11	chr5:139399128:T:C	3415	154	194	0.380392	1	2.86e-13	-0.455812	0.058261	0.0001	1.27e-09	2.39e-09	0.000529	8.19e-09	Yes
ENSG00000090316.15	MAEA	6017	1.04482	400.419	169.967	7.81e-12	chr4:1329485:G:C	39634	93	105	0.205882	1	9.91e-14	-0.31135	0.038936	0.0001	1.27e-09	2.4e-09	0.000269	8.22e-09	Yes
ENSG00000186205.12	44621	5405	1.04509	317.423	168.357	9.99e-12	chr1:220775361:A:G	-11398	45	45	0.088235	1	1.01e-13	0.478521	0.05987	0.0001	1.29e-09	2.43e-09	0.00034	8.3e-09	No
ENSG00000108578.14	BLMH	3440	1.04033	135.219	165.177	2.15e-11	chr17:30332889:C:T	40847	181	240	0.470588	1	1.5e-13	-0.255466	0.032217	0.0001	1.3e-09	2.44e-09	0.000788	8.35e-09	Yes
ENSG00000120708.16	TGFBI	5329	1.05971	447.146	174.795	9.43e-12	chr5:135997817:G:A	-31078	53	56	0.109804	1	2.69e-13	-0.486463	0.062098	0.0001	1.3e-09	2.45e-09	0.000251	8.36e-09	Yes
ENSG00000185627.17	PSMD13	3711	1.05513	368.642	172.146	1.06e-11	chr11:244552:A:G	8006	175	222	0.435294	-1	2.02e-13	-0.160578	0.020376	0.0001	1.31e-09	2.46e-09	0.000301	8.43e-09	Yes
ENSG00000232859.9	LYRM9	3453	1.05167	240.091	170.084	1.52e-11	chr17:27903454:C:T	10071	96	107	0.209804	-1	2.22e-13	0.47405	0.060274	0.0001	1.31e-09	2.47e-09	0.000458	8.44e-09	Yes
ENSG00000219626.8	FAM228B	5748	1.01275	348.422	174.128	4.9e-12	chr2:24135131:G:C	58605	63	71	0.139216	1	1.14e-13	-0.707895	0.088774	0.0001	1.31e-09	2.47e-09	0.000283	8.44e-09	Yes
ENSG00000197961.11	ZNF121	5910	1.03114	552.043	176.699	4.51e-12	chr19:9548590:G:C	-35943	52	54	0.105882	1	1.56e-13	0.314415	0.039686	0.0001	1.33e-09	2.5e-09	0.000188	8.54e-09	Yes
ENSG00000005884.17	ITGA3	4820	1.05902	597.316	172.577	7.12e-12	chr17:50059460:C:T	3492	58	68	0.133333	1	1.36e-13	-0.618113	0.077804	0.0001	1.33e-09	2.5e-09	0.000188	8.54e-09	Yes
ENSG00000160117.14	ANKLE1	5995	1.0423	671.775	176.562	4.62e-12	chr19:17294201:G:A	12556	39	41	0.080392	1	1.57e-13	-0.901193	0.113761	0.0001	1.33e-09	2.5e-09	0.000159	8.55e-09	Yes
ENSG00000223891.5	OSER1-AS1	5198	1.03519	556.207	175.325	4.88e-12	chr20:44211350:T:C	390	48	53	0.103922	1	1.37e-13	0.678032	0.085357	0.0001	1.34e-09	2.51e-09	0.000189	8.58e-09	Yes
ENSG00000138095.18	LRPPRC	6148	1.05986	416.663	167.925	1.05e-11	chr2:43896533:TC:T	-99472	175	230	0.45098	1	9.96e-14	0.216	0.027015	0.0001	1.34e-09	2.52e-09	0.00027	8.61e-09	Yes
ENSG00000156414.18	TDRD9	5689	1.05648	528.17	175.659	7.75e-12	chr14:103919828:G:C	-8634	118	142	0.278431	1	2.45e-13	0.50327	0.064122	0.0001	1.34e-09	2.52e-09	0.000211	8.61e-09	Yes
ENSG00000186088.15	GSAP	5626	1.05232	336.157	167.474	1.15e-11	chr7:77390549:A:C	-25851	175	222	0.435294	-1	1.03e-13	-0.348118	0.043569	0.0001	1.37e-09	2.57e-09	0.000327	8.78e-09	Yes
ENSG00000057704.12	TMCC3	7339	1.04324	744.194	176.228	4.37e-12	chr12:94677614:G:A	27052	124	148	0.290196	1	1.4e-13	-0.14741	0.018564	0.0001	1.37e-09	2.57e-09	0.000144	8.8e-09	Yes
ENSG00000162591.15	MEGF6	7653	1.04718	869.081	177.171	4.06e-12	chr1:3531796:G:A	-79699	165	230	0.45098	1	1.49e-13	-0.250925	0.031643	0.0001	1.38e-09	2.59e-09	0.000125	8.86e-09	Yes
ENSG00000272447.1	RP11-182L21.6	7269	1.01074	620.562	178.388	2.79e-12	chr10:79839130:C:T	13228	75	85	0.166667	-1	1.18e-13	-0.814875	0.102273	0.0001	1.39e-09	2.6e-09	0.000158	8.91e-09	Yes
ENSG00000196843.15	ARID5A	1797	1.02178	89.7688	167.866	2.45e-11	chr2:96566919:C:G	30170	155	205	0.401961	1	2.72e-13	0.180165	0.023004	0.0001	1.41e-09	2.64e-09	0.001126	9.03e-09	Yes
ENSG00000114631.10	PODXL2	5200	1.04371	387.699	173.048	8.73e-12	chr3:127590434:ACCGGCCGCC:A	-38747	93	107	0.209804	1	1.87e-13	0.652594	0.082676	0.0001	1.42e-09	2.65e-09	0.000277	9.08e-09	Yes
ENSG00000187824.8	TMEM220	5808	1.01978	770.768	179.938	2.76e-12	chr17:10700104:A:G	-30212	183	232	0.454902	1	1.49e-13	-0.317953	0.040094	0.0001	1.42e-09	2.66e-09	0.000131	9.12e-09	Yes
ENSG00000188342.11	GTF2F2	4854	1.03615	447.093	174.03	6.64e-12	chr13:45352070:T:C	231555	32	34	0.066667	-1	1.59e-13	-0.577988	0.072983	0.0001	1.44e-09	2.69e-09	0.000236	9.21e-09	Yes
ENSG00000216819.1	TUBB2BP1	6790	1.02641	676.659	175.796	3.67e-12	chr6:3154637:A:C	-25127	150	197	0.386275	-1	1.07e-13	0.633517	0.079347	0.0001	1.46e-09	2.72e-09	0.000151	9.32e-09	No
ENSG00000233622.1	CYP2T1P	5338	1.0497	435.279	172.165	9.01e-12	chr19:40810993:C:T	-397	129	168	0.329412	1	1.68e-13	-0.586429	0.074132	0.0001	1.47e-09	2.74e-09	0.000251	9.38e-09	Yes
ENSG00000211456.10	SACM1L	5941	1.04821	345.157	168.907	1.11e-11	chr3:45696615:C:T	7429	149	185	0.362745	1	1.26e-13	0.233042	0.029286	0.0001	1.47e-09	2.76e-09	0.000315	9.43e-09	Yes
ENSG00000187193.8	MT1X	6195	1.04929	686.992	177.308	5.73e-12	chr16:56677497:C:G	-4927	175	233	0.456863	-1	2.25e-13	-0.368981	0.046928	0.0001	1.48e-09	2.78e-09	0.000159	9.49e-09	No
ENSG00000054967.12	RELT	4165	1.04233	284.163	170.811	1.22e-11	chr11:73302831:A:G	-73433	93	101	0.198039	1	1.92e-13	0.220586	0.027961	0.0001	1.49e-09	2.78e-09	0.000377	9.5e-09	Yes
ENSG00000142082.14	SIRT3	3711	1.0639	332.375	167.906	1.58e-11	chr11:247029:C:T	10598	110	125	0.245098	-1	1.62e-13	0.396897	0.050137	0.0001	1.51e-09	2.82e-09	0.000342	9.64e-09	Yes
ENSG00000241657.1	TRBV11-2	4055	1.04061	370.927	178.27	9.25e-12	chr7:142425503:C:T	-8392	165	207	0.405882	1	4.47e-13	-0.437876	0.0565	0.0001	1.53e-09	2.85e-09	0.000287	9.75e-09	Yes
ENSG00000085465.12	OVGP1	6139	1.02797	619.316	178.132	4.44e-12	chr1:111449473:C:T	21696	157	198	0.388235	1	1.92e-13	-0.348893	0.044224	0.0001	1.56e-09	2.92e-09	0.000166	9.99e-09	Yes
ENSG00000144847.12	IGSF11	5953	1.05248	339.489	168.22	1.31e-11	chr3:119217544:A:G	71476	36	39	0.076471	1	1.36e-13	1.13441	0.142791	0.0001	1.58e-09	2.95e-09	0.000324	1.01e-08	No
ENSG00000148158.16	SNX30	6381	1.04223	495.606	174.207	7.42e-12	chr9:112863419:C:T	112581	116	141	0.276471	-1	1.86e-13	0.209491	0.026537	0.0001	1.59e-09	2.96e-09	0.000216	1.01e-08	Yes
ENSG00000155906.16	RMND1	7157	1.0501	709.51	174.246	6.02e-12	chr6:151459887:G:C	7706	145	171	0.335294	1	1.47e-13	-0.388321	0.048954	0.0001	1.59e-09	2.97e-09	0.000154	1.01e-08	Yes
ENSG00000280353.1	CTC-453G23.7	5921	1.03536	648.542	178.388	5.07e-12	chr19:48209179:C:T	9459	146	172	0.337255	1	2.32e-13	0.777589	0.098954	0.0001	1.62e-09	3.03e-09	0.000162	1.04e-08	Yes
ENSG00000127990.15	SGCE	4416	1.06576	346.74	172.087	1.7e-11	chr7:94678632:G:A	22423	155	197	0.386275	1	3.48e-13	-0.535202	0.068693	0.0001	1.65e-09	3.07e-09	0.000329	1.05e-08	No
ENSG00000154822.17	PLCL2	6088	1.07022	380.909	169.927	1.69e-11	chr3:16869827:G:A	67176	90	106	0.207843	-1	2.44e-13	-0.35202	0.044846	0.0001	1.65e-09	3.08e-09	0.000303	1.05e-08	Yes
ENSG00000127364.3	TAS2R4	4026	1.00845	352.083	179.683	5.6e-12	chr7:141780293:G:T	1851	190	244	0.478431	1	3.15e-13	0.529861	0.067865	0.0001	1.66e-09	3.09e-09	0.000277	1.06e-08	Yes
ENSG00000103154.9	NECAB2	11112	1.0568	1512.98	176.542	3.34e-12	chr16:84068082:T:C	99450	92	100	0.196078	1	1.08e-13	0.385958	0.048352	0.0001	1.67e-09	3.1e-09	7.36e-05	1.06e-08	Yes
ENSG00000119242.8	CCDC92	5616	1.04149	528.467	174.717	7.33e-12	chr12:123936906:T:C	-35925	143	180	0.352941	1	1.99e-13	0.256837	0.032581	0.0001	1.7e-09	3.17e-09	0.000202	1.08e-08	Yes
ENSG00000157601.13	MX1	8198	1.06177	1113.83	177.033	5.08e-12	chr21:41421797:A:G	1493	163	194	0.380392	1	1.88e-13	-0.318592	0.040368	0.0001	1.7e-09	3.17e-09	0.000101	1.08e-08	Yes
ENSG00000132199.18	ENOSF1	5758	1.05297	557.236	174.933	8.7e-12	chr18:748797:TA:T	36121	174	215	0.421569	1	2.5e-13	-0.366964	0.046774	0.0001	1.72e-09	3.19e-09	0.000198	1.09e-08	Yes
ENSG00000162600.11	OMA1	5636	1.06077	456.631	172.087	1.24e-11	chr1:58516286:C:A	-30516	72	76	0.14902	1	2.41e-13	0.505665	0.064404	0.0001	1.74e-09	3.24e-09	0.000247	1.11e-08	Yes
ENSG00000115138.10	POMC	4508	1.04964	254.18	167.945	1.82e-11	chr2:25159744:G:T	-9159	16	16	0.031373	1	1.93e-13	1.40513	0.178144	0.0001	1.74e-09	3.24e-09	0.00043	1.11e-08	Yes
ENSG00000101191.16	DIDO1	7602	1.06618	759.184	171.733	8.28e-12	chr20:62932056:C:T	-5896	111	127	0.24902	1	1.42e-13	-0.236213	0.029757	0.0001	1.75e-09	3.25e-09	0.00015	1.11e-08	Yes
ENSG00000215790.6	SLC35E2	3881	1.03262	408.633	173.127	8.26e-12	chr1:1689221:G:A	-56771	21	21	0.041177	1	1.77e-13	-0.935136	0.118341	0.0001	1.76e-09	3.27e-09	0.000255	1.12e-08	Yes
ENSG00000116106.11	EPHA4	5018	1.06119	514.937	175.855	1.12e-11	chr2:221529008:C:T	-43350	189	250	0.490196	-1	3.86e-13	0.299115	0.038474	0.0001	1.76e-09	3.27e-09	0.000219	1.12e-08	Yes
ENSG00000234506.5	LINC01506	3419	1.03958	238.726	167.297	1.62e-11	chr9:68560649:T:A	14060	121	130	0.254902	-1	1.52e-13	-0.295658	0.037296	0.0001	1.77e-09	3.28e-09	0.000445	1.12e-08	Yes
ENSG00000128923.10	MINDY2	5587	1.04285	495.912	174.619	8.4e-12	chr15:58797313:G:C	26121	168	225	0.441176	1	2.29e-13	0.215602	0.02743	0.0001	1.79e-09	3.32e-09	0.000216	1.13e-08	Yes
ENSG00000188906.14	LRRK2	6275	1.06292	229.519	161.801	2.64e-11	chr12:40152699:A:G	-44045	177	221	0.433333	1	1.08e-13	-0.116094	0.014543	0.0001	1.79e-09	3.33e-09	0.000493	1.14e-08	Yes
ENSG00000267080.5	ASB16-AS1	4387	1.05323	303.776	168.75	1.69e-11	chr17:44183921:C:A	-2796	140	163	0.319608	1	2.03e-13	-0.419935	0.053292	0.0001	1.82e-09	3.37e-09	0.000363	1.15e-08	Yes
ENSG00000095739.10	BAMBI	7191	1.03688	686.517	177.386	5.55e-12	chr10:28808361:G:C	131019	120	137	0.268627	-1	2.2e-13	-0.641805	0.081584	0.0001	1.83e-09	3.4e-09	0.000154	1.16e-08	Yes
ENSG00000143811.18	PYCR2	5221	1.05834	353.237	170.202	1.62e-11	chr1:225924245:T:C	-95	22	23	0.045098	1	2.44e-13	0.701728	0.089393	0.0001	1.84e-09	3.41e-09	0.000317	1.17e-08	Yes
ENSG00000088298.12	EDEM2	3443	1.05058	129.22	167.062	3.87e-11	chr20:35139628:C:T	-7736	73	81	0.158824	1	4.14e-13	-0.282047	0.036333	0.0001	1.86e-09	3.44e-09	0.000848	1.18e-08	Yes
ENSG00000183734.4	ASCL2	6530	1.02995	767.166	174.992	4.46e-12	chr11:2298301:A:T	27349	154	197	0.386275	-1	1.17e-13	0.328079	0.04117	0.0001	1.89e-09	3.49e-09	0.000135	1.19e-08	Yes
ENSG00000166965.12	RCCD1	6079	1.04757	518.602	172.342	9.39e-12	chr15:90959153:C:T	3357	82	91	0.178431	1	1.81e-13	0.612678	0.077572	0.0001	1.92e-09	3.55e-09	0.00021	1.21e-08	Yes
ENSG00000268912.1	CTD-2619J13.17	3226	1.07699	185.286	163.607	4.49e-11	chr19:58439756:T:C	8608	186	245	0.480392	-1	2.82e-13	-0.559621	0.071508	0.0001	1.92e-09	3.55e-09	0.000634	1.21e-08	Yes
ENSG00000169432.14	SCN9A	5903	1.03932	244.59	166.433	1.72e-11	chr2:166358305:T:G	-17688	183	248	0.486275	1	1.41e-13	-0.466419	0.058747	0.0001	1.94e-09	3.58e-09	0.000434	1.22e-08	Yes
ENSG00000114405.10	C3orf14	6198	1.03921	622.276	176.111	6.9e-12	chr3:62319398:G:C	425	79	89	0.17451	1	2.31e-13	-0.697387	0.088742	0.0001	1.98e-09	3.67e-09	0.000171	1.25e-08	Yes
ENSG00000186188.10	FFAR4	5428	1.06332	412.379	174.069	1.65e-11	chr10:93556280:G:A	-10385	24	25	0.04902	1	4.56e-13	1.40681	0.181598	0.0001	2.01e-09	3.71e-09	0.000275	1.27e-08	Yes
ENSG00000136868.10	SLC31A1	6029	1.01416	552.433	177.799	4.96e-12	chr9:113229137:C:T	7575	28	32	0.062745	1	2.06e-13	0.67052	0.085125	0.0001	2.06e-09	3.81e-09	0.000179	1.3e-08	Yes
ENSG00000172785.18	CBWD1	5250	1.06194	417.419	167.768	1.66e-11	chr9:202399:G:C	23252	178	249	0.488235	1	1.68e-13	0.299651	0.03788	0.0001	2.1e-09	3.88e-09	0.000271	1.33e-08	Yes
ENSG00000248508.6	SRP14-AS1	5198	1.03268	439.209	173.696	9.35e-12	chr15:40035592:CCTG:C	-3719	151	193	0.378431	-1	2.24e-13	0.443523	0.056402	0.0001	2.15e-09	3.98e-09	0.000238	1.36e-08	Yes
ENSG00000204475.9	NCR3	15590	1.09778	251.543	149.278	5.29e-11	chr6:31588932:A:G	-4053	57	61	0.119608	1	2.57e-14	-0.577922	0.070357	0.0001	2.16e-09	3.99e-09	0.000492	1.36e-08	Yes
ENSG00000231389.7	HLA-DPA1	15826	1.04337	497.148	167.709	1.03e-11	chr6:33020811:A:G	-52961	56	60	0.117647	1	9.47e-14	-0.446758	0.055817	0.0001	2.2e-09	4.06e-09	0.000216	1.39e-08	Yes
ENSG00000111731.12	C2CD5	4482	1.03094	429.478	174.619	9.52e-12	chr12:22590903:G:T	46357	43	43	0.084314	1	2.64e-13	0.433618	0.055333	0.0001	2.22e-09	4.09e-09	0.000242	1.4e-08	Yes
ENSG00000279930.1	LA16c-312E8.4	6330	1.07271	568.814	171.694	1.57e-11	chr16:1444370:CT:C	7216	34	35	0.068628	1	2.97e-13	1.03145	0.131941	0.0001	2.24e-09	4.13e-09	0.000204	1.41e-08	Yes
ENSG00000179253.3	RP11-429E11.3	7756	1.05391	941.426	177.347	6.8e-12	chr20:61729843:A:G	10095	184	252	0.494118	-1	2.75e-13	-0.508578	0.064951	0.0001	2.26e-09	4.16e-09	0.000117	1.42e-08	Yes
ENSG00000139620.12	KANSL2	4773	1.03229	305.336	172.46	1.41e-11	chr12:48644087:G:A	-38151	125	152	0.298039	1	2.95e-13	0.309517	0.039589	0.0001	2.27e-09	4.18e-09	0.000341	1.43e-08	Yes
ENSG00000066230.10	SLC9A3	4752	1.05218	418.492	171.144	1.49e-11	chr5:469972:G:A	-54360	112	128	0.25098	1	2.57e-13	0.644782	0.082234	0.0001	2.28e-09	4.2e-09	0.000263	1.44e-08	Yes
ENSG00000167202.11	TBC1D2B	5985	1.04261	416.647	171.988	1.26e-11	chr15:77978919:G:A	-98805	89	99	0.194118	1	2.41e-13	-0.330312	0.042069	0.0001	2.28e-09	4.2e-09	0.000257	1.44e-08	Yes
ENSG00000271046.1	RP11-138I18.2	6767	1.05498	749.428	174.658	8.82e-12	chr10:11673418:ATATT:A	-6257	145	173	0.339216	1	2.44e-13	0.626192	0.079771	0.0001	2.29e-09	4.21e-09	0.000148	1.44e-08	Yes
ENSG00000196693.14	ZNF33B	4143	1.04786	163.61	163.195	3.58e-11	chr10:42689688:G:C	51135	75	82	0.160784	1	1.99e-13	0.28421	0.036054	0.0001	2.32e-09	4.26e-09	0.000665	1.46e-08	Yes
ENSG00000143869.6	GDF7	5542	1.04455	522.317	173.304	1.06e-11	chr2:20676230:A:G	9566	193	252	0.494118	-1	2.43e-13	-0.583913	0.074385	0.0001	2.33e-09	4.28e-09	0.000206	1.47e-08	Yes
ENSG00000213390.10	ARHGAP19	4638	1.05291	428.025	173.068	1.53e-11	chr10:97228015:T:C	-64658	26	26	0.05098	1	3.58e-13	0.495757	0.063667	0.0001	2.36e-09	4.33e-09	0.000258	1.48e-08	Yes
ENSG00000183323.12	CCDC125	2679	1.01318	205.065	172.911	1.51e-11	chr5:69320252:G:A	-12557	12	12	0.023529	1	3.46e-13	-0.850113	0.109096	0.0001	2.39e-09	4.38e-09	0.000481	1.5e-08	Yes
ENSG00000125089.16	SH3TC1	7862	1.03252	1081.37	178.348	4.29e-12	chr4:8201689:T:C	19617	57	61	0.119608	-1	1.91e-13	0.555082	0.070355	0.0001	2.45e-09	4.5e-09	9.64e-05	1.54e-08	Yes
ENSG00000165025.14	SYK	6881	1.02584	554.583	174.638	7.61e-12	chr9:90797069:G:A	-4718	160	203	0.398039	1	2.05e-13	-0.170944	0.021699	0.0001	2.54e-09	4.66e-09	0.000185	1.59e-08	Yes
ENSG00000110906.12	KCTD10	4891	1.05122	353.465	170.242	1.94e-11	chr12:109451308:C:T	-26093	28	28	0.054902	1	3.03e-13	0.776624	0.09939	0.0001	2.56e-09	4.7e-09	0.00031	1.61e-08	Yes
ENSG00000112218.8	GPR63	5801	1.0288	282.369	170.85	1.6e-11	chr6:96829204:T:G	-8259	133	154	0.301961	1	2.66e-13	0.605971	0.07734	0.0001	2.57e-09	4.71e-09	0.000365	1.61e-08	No
ENSG00000116641.17	DOCK7	5739	1.04867	490.431	172.087	1.34e-11	chr1:62440222:C:T	-248146	136	155	0.303922	1	2.64e-13	-0.495365	0.063211	0.0001	2.58e-09	4.72e-09	0.000222	1.62e-08	Yes
ENSG00000204387.12	C6orf48	20298	1.1048	283.434	151.516	6.21e-11	chr6:31764104:C:T	-70504	79	94	0.184314	1	4.93e-14	-0.190195	0.023453	0.0001	2.59e-09	4.74e-09	0.000445	1.62e-08	Yes
ENSG00000146535.13	GNA12	7992	1.05037	625.024	171.89	1.1e-11	chr7:2757129:C:T	-87195	135	166	0.32549	1	2.02e-13	0.393322	0.049912	0.0001	2.6e-09	4.77e-09	0.000175	1.63e-08	Yes
ENSG00000049860.13	HEXB	5639	1.0482	459.933	174.992	1.44e-11	chr5:74685135:C:T	45112	189	239	0.468627	-1	4.49e-13	0.311752	0.040229	0.0001	2.61e-09	4.78e-09	0.000237	1.64e-08	Yes
ENSG00000108556.7	CHRNE	6648	1.07228	510.62	167.768	2.02e-11	chr17:4906159:C:T	3085	39	40	0.078431	1	2.13e-13	0.968879	0.123082	0.0001	2.64e-09	4.84e-09	0.000227	1.66e-08	Yes
ENSG00000242265.5	PEG10	4416	1.05294	344.995	171.91	2.13e-11	chr7:94493923:T:G	-162402	181	249	0.488235	1	4.39e-13	0.412763	0.053239	0.0001	2.66e-09	4.87e-09	0.00032	1.67e-08	Yes
ENSG00000246089.3	RP11-115C21.2	10699	1.0325	866.956	171.223	5.8e-12	chr8:6403048:G:A	-4094	125	145	0.284314	-1	8.6e-14	-0.580944	0.072441	0.0001	2.66e-09	4.87e-09	0.00012	1.67e-08	Yes
ENSG00000104728.15	ARHGEF10	9093	1.0505	867.968	170.771	8.27e-12	chr8:1858759:G:A	34783	138	168	0.329412	1	1.21e-13	0.564317	0.070859	0.0001	2.72e-09	4.98e-09	0.000126	1.7e-08	Yes
ENSG00000279233.1	RP11-158L12.4	6969	1.05038	828.218	177.72	8.72e-12	chr12:125145855:CCT:C	7610	157	182	0.356863	1	3.85e-13	0.602429	0.077486	0.0001	2.75e-09	5.02e-09	0.000132	1.72e-08	Yes
ENSG00000256581.1	NLRP9P1	7849	1.0568	1181.75	178.211	6.87e-12	chr12:128977021:C:A	-36315	80	88	0.172549	1	3.17e-13	0.531895	0.068134	0.0001	2.75e-09	5.02e-09	9.43e-05	1.72e-08	Yes
ENSG00000114650.18	SCAP	3061	1.03867	159.022	167.552	3.68e-11	chr3:47373610:G:A	-103516	165	208	0.407843	1	4.21e-13	-0.186341	0.024013	0.0001	2.76e-09	5.05e-09	0.000667	1.73e-08	Yes
ENSG00000257702.3	LBX2-AS1	4679	1.02158	456.209	178.368	9.28e-12	chr2:74499633:C:T	-2962	79	87	0.170588	1	4.55e-13	0.636804	0.082201	0.0001	2.77e-09	5.05e-09	0.000222	1.73e-08	Yes
ENSG00000274114.2	CTC-281F24.3	6831	1.04558	834.551	175.777	8.09e-12	chr17:6655010:G:A	-2024	185	238	0.466667	-1	2.62e-13	0.408316	0.052097	0.0001	2.81e-09	5.12e-09	0.00013	1.75e-08	Yes
ENSG00000212939.2	RP1-29C18.10	9655	1.06422	1073.42	175.168	8.88e-12	chr22:49624991:G:A	76310	159	197	0.386275	-1	2.66e-13	-0.586958	0.074909	0.0001	2.83e-09	5.16e-09	0.000106	1.77e-08	No
ENSG00000215022.7	RP1-257A7.4	5244	1.04352	471.732	173.991	1.39e-11	chr6:13295270:T:C	-316	58	60	0.117647	-1	3.71e-13	0.834159	0.107209	0.0001	2.84e-09	5.18e-09	0.000228	1.77e-08	Yes
ENSG00000130844.16	ZNF331	7273	1.0201	1160.24	182.333	3.69e-12	chr19:53520998:T:A	17	192	249	0.488235	1	2.95e-13	0.379242	0.048507	0.0001	2.88e-09	5.25e-09	8.68e-05	1.8e-08	Yes
ENSG00000108433.16	GOSR2	4798	1.03274	222.243	171.498	2.45e-11	chr17:46950635:C:T	27560	189	253	0.496078	1	4.86e-13	0.25708	0.033231	0.0001	2.88e-09	5.26e-09	0.000469	1.8e-08	Yes
ENSG00000092094.10	OSGEP	5064	1.02948	686.033	179.114	7.6e-12	chr14:20451508:C:T	-3597	164	207	0.405882	-1	4.07e-13	0.281903	0.036302	0.0001	2.93e-09	5.35e-09	0.000151	1.83e-08	Yes
ENSG00000121350.15	PYROXD1	6904	1.04182	414.581	172.381	1.6e-11	chr12:21465579:C:T	27964	169	219	0.429412	-1	3.38e-13	-0.323187	0.041455	0.0001	2.95e-09	5.38e-09	0.000258	1.84e-08	No
ENSG00000135643.4	KCNMB4	6530	1.04649	389.037	170.202	1.87e-11	chr12:70333218:A:G	-33058	37	38	0.07451	1	2.88e-13	0.980464	0.12534	0.0001	2.98e-09	5.43e-09	0.000279	1.86e-08	Yes
ENSG00000197448.13	GSTK1	3725	1.02805	250.4	175.109	2.06e-11	chr7:143187070:C:T	-57023	30	30	0.058824	1	6.92e-13	-0.457006	0.059523	0.0001	2.99e-09	5.44e-09	0.000411	1.86e-08	Yes
ENSG00000177807.8	KCNJ10	5479	1.0482	492.366	173.755	1.53e-11	chr1:160073908:A:G	3425	165	208	0.407843	-1	4e-13	-0.601151	0.077386	0.0001	3e-09	5.47e-09	0.000221	1.87e-08	No
ENSG00000138185.18	ENTPD1	6072	1.051	361.591	173.284	2.21e-11	chr10:95858186:G:A	146407	184	239	0.468627	-1	5.67e-13	0.19346	0.025089	0.0001	3.02e-09	5.49e-09	0.000303	1.88e-08	Yes
ENSG00000162819.11	BROX	5363	1.05406	373.933	169.24	2.27e-11	chr1:222728446:G:A	15708	16	16	0.031373	1	3.11e-13	0.439528	0.05628	0.0001	3.04e-09	5.52e-09	0.000296	1.89e-08	Yes
ENSG00000184056.14	VPS33B	6267	1.03844	568.844	173.971	1.12e-11	chr15:91013956:C:T	-8647	116	136	0.266667	1	2.89e-13	-0.432171	0.055253	0.0001	3.05e-09	5.54e-09	0.000186	1.89e-08	Yes
ENSG00000166130.14	IKBIP	5239	1.05156	461.927	172.872	1.78e-11	chr12:98625691:T:C	-19422	184	252	0.494118	1	4.14e-13	-0.217113	0.027969	0.0001	3.07e-09	5.59e-09	0.000238	1.91e-08	Yes
ENSG00000125457.13	MIF4GD	5517	1.03798	542.871	175.954	1.18e-11	chr17:75244022:G:C	-27205	77	80	0.156863	1	4.15e-13	-0.343512	0.044254	0.0001	3.08e-09	5.59e-09	0.000195	1.91e-08	Yes
ENSG00000262319.1	CTC-457L16.2	2824	1.0496	187.853	171.557	4.22e-11	chr17:19287629:G:A	143940	51	53	0.103922	1	9.26e-13	-0.443884	0.058181	0.0001	3.08e-09	5.59e-09	0.000582	1.91e-08	Yes
ENSG00000272047.1	GTF2H5	6732	1.06555	451.77	168.789	2.34e-11	chr6:158170446:A:G	2094	35	40	0.078431	1	2.99e-13	-0.618183	0.079092	0.0001	3.08e-09	5.59e-09	0.000252	1.91e-08	Yes
ENSG00000118523.5	CTGF	6142	1.04517	443.653	171.831	1.67e-11	chr6:132004619:G:A	53246	168	214	0.419608	1	3.28e-13	-0.475109	0.060902	0.0001	3.12e-09	5.67e-09	0.000243	1.94e-08	No
ENSG00000100029.17	PES1	5003	1.04386	272.846	166.748	2.68e-11	chr22:30597947:C:G	-8890	161	207	0.405882	-1	2.53e-13	-0.214418	0.027336	0.0001	3.16e-09	5.72e-09	0.000394	1.96e-08	Yes
ENSG00000170846.16	AC093323.3	8352	1.01715	1410.92	181.41	3.14e-12	chr4:6676507:G:T	3056	170	215	0.421569	-1	2.15e-13	-0.3052	0.038781	0.0001	3.17e-09	5.74e-09	7.08e-05	1.96e-08	Yes
ENSG00000109436.7	TBC1D9	5009	1.04993	474.754	175.502	1.78e-11	chr4:140701217:A:G	-54903	153	198	0.388235	1	6.19e-13	-0.25853	0.033592	0.0001	3.27e-09	5.92e-09	0.00023	2.02e-08	No
ENSG00000153283.12	CD96	5700	1.05064	287.395	167.984	3.09e-11	chr3:111517604:G:T	224885	13	13	0.02549	1	3.66e-13	0.700985	0.090066	0.0001	3.39e-09	6.15e-09	0.000381	2.1e-08	Yes
ENSG00000138036.18	DYNC2LI1	6225	1.04521	434.682	170.242	1.87e-11	chr2:43762128:G:A	-11911	10	10	0.019608	1	2.9e-13	-1.55366	0.198641	0.0001	3.43e-09	6.21e-09	0.000248	2.12e-08	Yes
ENSG00000253239.1	IGLVI-70	2758	1.03765	218.97	173.088	3.23e-11	chr22:22026495:T:C	167	14	17	0.033333	1	8.56e-13	1.40521	0.183868	0.0001	3.44e-09	6.22e-09	0.000483	2.13e-08	Yes
ENSG00000213214.4	ARHGEF35	4088	1.05954	305.142	172.361	3.47e-11	chr7:144098305:G:A	-90090	82	91	0.178431	1	8.31e-13	-0.708703	0.092672	0.0001	3.45e-09	6.25e-09	0.000368	2.14e-08	Yes
ENSG00000080546.13	SESN1	4739	1.0395	312.649	173.264	2.37e-11	chr6:108966833:C:G	-127986	56	59	0.115686	1	6.14e-13	0.476354	0.061884	0.0001	3.48e-09	6.3e-09	0.00034	2.16e-08	No
ENSG00000198719.8	DLL1	4021	1.05182	237.956	163.725	3.94e-11	chr6:170444872:G:A	138307	173	220	0.431373	1	2.45e-13	0.438689	0.055891	0.0001	3.52e-09	6.37e-09	0.000462	2.18e-08	Yes
ENSG00000159445.12	THEM4	4132	1.04037	284.901	172.146	2.7e-11	chr1:151930939:C:A	21131	32	34	0.066667	-1	6.01e-13	0.543287	0.070547	0.0001	3.56e-09	6.43e-09	0.000374	2.2e-08	Yes
ENSG00000221890.3	NPTXR	4628	1.06222	378.605	169.142	3.02e-11	chr22:38821996:G:A	-21986	74	77	0.15098	1	4.3e-13	0.560891	0.072312	0.0001	3.57e-09	6.45e-09	0.000299	2.21e-08	Yes
ENSG00000111237.18	VPS29	3362	1.05482	204.436	166.983	4.92e-11	chr12:110645279:G:T	143720	107	121	0.237255	1	5.44e-13	0.248479	0.032197	0.0001	3.58e-09	6.46e-09	0.000542	2.21e-08	Yes
ENSG00000107104.18	KANK1	6417	1.04832	584.763	171.282	1.55e-11	chr9:518746:G:A	48455	158	200	0.392157	1	2.75e-13	-0.609043	0.077784	0.0001	3.63e-09	6.56e-09	0.000186	2.24e-08	Yes
ENSG00000164096.12	C4orf3	6751	1.06681	260.745	166.218	4.84e-11	chr4:119434429:T:C	129984	130	140	0.27451	1	4.73e-13	0.326027	0.042118	0.0001	3.64e-09	6.57e-09	0.000439	2.25e-08	Yes
ENSG00000138777.19	PPA2	5027	1.04581	262.599	167.631	3.31e-11	chr4:105440854:A:G	-33227	178	222	0.435294	-1	3.76e-13	0.251696	0.032358	0.0001	3.64e-09	6.57e-09	0.000412	2.25e-08	Yes
ENSG00000180712.3	RP11-290F5.2	7836	1.0556	979.999	176.425	1.09e-11	chr4:184352319:C:T	-1658	47	50	0.098039	1	4.08e-13	0.7736	0.099625	0.0001	3.76e-09	6.79e-09	0.000113	2.32e-08	Yes
ENSG00000054356.13	PTPRN	4606	1.0064	425.573	180.429	1e-11	chr2:219295355:T:C	-14293	78	84	0.164706	1	6.75e-13	0.596979	0.077714	0.0001	3.77e-09	6.8e-09	0.000227	2.33e-08	Yes
ENSG00000188846.13	RPL14	4774	1.05265	327.68	174.521	3.12e-11	chr3:40491570:G:T	34278	134	160	0.313726	1	1.02e-12	0.13503	0.017736	0.0001	3.8e-09	6.85e-09	0.000336	2.34e-08	Yes
ENSG00000067141.16	NEO1	3882	1.05286	225.413	167.474	4.57e-11	chr15:73137830:G:T	86120	152	193	0.378431	1	5.39e-13	-0.390869	0.050636	0.0001	3.81e-09	6.86e-09	0.000489	2.35e-08	Yes
ENSG00000168672.3	FAM84B	6333	1.04295	647.197	176.464	1.35e-11	chr8:126515530:G:A	-42863	54	57	0.111765	-1	5.23e-13	0.399235	0.051687	0.0001	3.87e-09	6.97e-09	0.000166	2.38e-08	Yes
ENSG00000184470.20	TXNRD2	5858	1.04295	519.04	174.854	1.68e-11	chr22:19894592:A:G	-47400	75	79	0.154902	1	5.27e-13	-0.375402	0.04861	0.0001	3.87e-09	6.97e-09	0.000207	2.38e-08	Yes
ENSG00000224203.2	RPS23P10	5631	1.0656	459.202	173.696	3e-11	chr1:161524532:A:C	-13626	89	96	0.188235	1	8.58e-13	0.712725	0.093264	0.0001	4.08e-09	7.34e-09	0.000248	2.51e-08	Yes
ENSG00000164989.16	CCDC171	7348	1.05658	653.937	171.557	1.8e-11	chr9:15389312:G:A	-163774	23	23	0.045098	1	3.42e-13	1.42667	0.183042	0.0001	4.09e-09	7.36e-09	0.00017	2.52e-08	No
ENSG00000043514.15	TRIT1	5257	1.05489	419.667	171.38	2.75e-11	chr1:39909376:C:T	25865	65	70	0.137255	1	5.45e-13	-0.580958	0.075279	0.0001	4.12e-09	7.42e-09	0.000264	2.54e-08	Yes
ENSG00000125656.8	CLPP	6951	1.03759	957.231	180.311	8.83e-12	chr19:6368863:C:G	7411	20	22	0.043137	1	5.75e-13	0.391782	0.050825	0.0001	4.13e-09	7.44e-09	0.00011	2.54e-08	Yes
ENSG00000228696.8	ARL17B	5511	1.05696	203.042	167.199	5.9e-11	chr17:45977330:G:A	-384467	168	214	0.419608	-1	7.02e-13	0.579964	0.075561	0.0001	4.14e-09	7.44e-09	0.000549	2.55e-08	Yes
ENSG00000155849.15	ELMO1	6964	1.03793	617.197	174.619	1.39e-11	chr7:37414914:G:T	-34335	86	96	0.188235	1	4.07e-13	0.259903	0.033469	0.0001	4.16e-09	7.48e-09	0.000171	2.56e-08	Yes
ENSG00000236525.1	AC007278.2	4923	1.06859	297.616	169.24	4.97e-11	chr2:102428560:A:G	-5397	130	159	0.311765	-1	7.87e-13	0.388993	0.050806	0.0001	4.17e-09	7.49e-09	0.000386	2.56e-08	Yes
ENSG00000114857.17	NKTR	5069	1.05512	341.193	171.773	3.43e-11	chr3:42639953:A:ACT	39339	141	171	0.335294	1	7.51e-13	-0.133318	0.017395	0.0001	4.18e-09	7.5e-09	0.000325	2.56e-08	Yes
ENSG00000113716.12	HMGXB3	5329	1.04422	567.9	176.15	1.7e-11	chr5:150064431:C:T	63263	121	144	0.282353	-1	6.46e-13	0.334055	0.043445	0.0001	4.18e-09	7.5e-09	0.00019	2.56e-08	Yes
ENSG00000074201.8	CLNS1A	5171	1.02706	330.792	174.344	2.12e-11	chr11:77829903:C:T	192098	71	79	0.154902	1	6.37e-13	0.20954	0.027243	0.0001	4.18e-09	7.5e-09	0.00031	2.57e-08	No
ENSG00000231305.3	RP11-723O4.2	4816	1.03948	251.874	168.338	3.53e-11	chr3:128939872:A:G	68332	115	126	0.247059	1	4.54e-13	0.726491	0.09377	0.0001	4.2e-09	7.53e-09	0.000422	2.58e-08	Yes
ENSG00000205784.2	ARRDC5	6341	1.02933	840.933	176.817	8.83e-12	chr19:4915329:G:A	12462	132	151	0.296078	-1	3.4e-13	-0.50581	0.06489	0.0001	4.23e-09	7.59e-09	0.000123	2.6e-08	Yes
ENSG00000279267.1	RP11-395L14.18	5010	1.05455	311.209	168.495	3.79e-11	chr2:113604026:A:C	-3882	159	188	0.368627	1	5.06e-13	0.599476	0.077558	0.0001	4.25e-09	7.62e-09	0.000356	2.61e-08	Yes
ENSG00000275426.1	CH17-262A2.1	3362	1.05564	182.265	167.199	6.62e-11	chr4:146677:T:G	-3061	78	84	0.164706	1	8.05e-13	0.60785	0.07943	0.0001	4.27e-09	7.66e-09	0.000609	2.62e-08	Yes
ENSG00000154328.15	NEIL2	5126	1.05985	305.853	165.197	4.3e-11	chr8:11788753:G:A	19114	134	151	0.296078	1	3.47e-13	0.450742	0.057849	0.0001	4.32e-09	7.75e-09	0.000367	2.65e-08	Yes
ENSG00000102886.14	GDPD3	1775	1.00245	123.332	169.967	3.69e-11	chr16:30130664:T:C	16808	171	219	0.429412	1	6.2e-13	0.295169	0.038353	0.0001	4.34e-09	7.78e-09	0.000776	2.66e-08	Yes
ENSG00000131203.12	IDO1	6042	1.06849	391.757	170.536	3.94e-11	chr8:39923925:C:T	21650	137	166	0.32549	1	7.3e-13	0.238819	0.031141	0.0001	4.37e-09	7.83e-09	0.000293	2.68e-08	Yes
ENSG00000185880.12	TRIM69	3496	1.04927	216.892	170.732	5.1e-11	chr15:44787307:CA:C	58319	76	84	0.164706	1	1.02e-12	-0.413892	0.054362	0.0001	4.39e-09	7.85e-09	0.000503	2.69e-08	Yes
ENSG00000105404.10	RABAC1	3537	1.05267	257.297	171.301	4.56e-11	chr19:41928397:G:C	-30993	171	208	0.407843	1	9.75e-13	0.176513	0.023162	0.0001	4.39e-09	7.85e-09	0.000428	2.69e-08	Yes
ENSG00000052126.14	PLEKHA5	7455	1.0558	427.691	168.809	2.91e-11	chr12:19178404:GA:G	48652	97	112	0.219608	-1	3.89e-13	0.529428	0.068112	0.0001	4.4e-09	7.87e-09	0.00026	2.69e-08	Yes
ENSG00000113645.14	WWC1	5805	1.06154	660.301	172.42	2.09e-11	chr5:168229535:AAAAT:A	-62116	88	101	0.198039	1	4.66e-13	0.792499	0.102347	0.0001	4.41e-09	7.89e-09	0.000171	2.7e-08	No
ENSG00000167851.13	CD300A	6084	1.03257	748.474	177.033	1.1e-11	chr17:74464386:C:T	-2030	27	27	0.052941	1	4.51e-13	-0.509179	0.065712	0.0001	4.42e-09	7.9e-09	0.000139	2.7e-08	Yes
ENSG00000182183.14	FAM159A	4521	1.07288	283.17	167.808	6.11e-11	chr1:52638413:T:C	5069	81	89	0.17451	1	8.04e-13	0.33544	0.043832	0.0001	4.56e-09	8.14e-09	0.00041	2.78e-08	Yes
ENSG00000272555.1	RP11-459I19.1	3874	1.03023	377.418	176.13	2.15e-11	chr2:218727504:A:G	-91186	193	243	0.476471	1	8.45e-13	0.608219	0.079562	0.0001	4.56e-09	8.15e-09	0.000275	2.79e-08	Yes
ENSG00000100100.12	PIK3IP1	5569	1.06166	283.162	164.961	5.1e-11	chr22:31303461:A:G	10963	117	132	0.258824	-1	4.11e-13	0.254696	0.032805	0.0001	4.62e-09	8.24e-09	0.000399	2.82e-08	Yes
ENSG00000122223.12	CD244	5206	1.03023	532.433	179.33	1.54e-11	chr1:160860527:A:G	-2328	97	107	0.209804	1	9.29e-13	0.321929	0.042198	0.0001	4.62e-09	8.24e-09	0.000195	2.82e-08	Yes
ENSG00000106991.13	ENG	3379	1.04011	264.819	172.636	3.73e-11	chr9:127846017:T:G	-8739	41	45	0.088235	1	9.42e-13	-0.406369	0.053283	0.0001	4.63e-09	8.26e-09	0.000402	2.83e-08	Yes
ENSG00000146192.14	FGD2	5828	1.03586	585.711	175.208	1.58e-11	chr6:37007017:A:G	1370	48	52	0.101961	1	5.15e-13	-0.434212	0.056198	0.0001	4.68e-09	8.35e-09	0.00018	2.86e-08	Yes
ENSG00000117461.14	PIK3R3	3854	1.04571	183.059	168.671	6.05e-11	chr1:46133231:A:G	195	186	248	0.486275	1	9.08e-13	0.352986	0.046247	0.0001	4.7e-09	8.38e-09	0.000591	2.87e-08	Yes
ENSG00000226822.2	RP11-356N1.2	5145	1.04159	437.27	175.796	2.36e-11	chr1:108069193:CAG:C	28930	154	199	0.390196	-1	8.94e-13	0.489664	0.064132	0.0001	4.72e-09	8.41e-09	0.000245	2.88e-08	Yes
ENSG00000137312.14	FLOT1	18326	1.07301	251.169	150.789	7.17e-11	chr6:30787237:A:G	44504	148	191	0.37451	1	5.18e-14	-0.17706	0.021855	0.0001	4.74e-09	8.45e-09	0.000463	2.89e-08	Yes
ENSG00000204536.13	CCHCR1	14681	1.09951	244.62	150.043	1.16e-10	chr6:31139540:C:T	-18698	137	164	0.321569	1	8.52e-14	0.341911	0.042626	0.0001	4.81e-09	8.57e-09	0.000509	2.93e-08	Yes
ENSG00000170852.10	KBTBD2	6441	1.05592	344.475	167.729	3.96e-11	chr7:32906170:G:A	12039	140	176	0.345098	1	4.73e-13	-0.198006	0.02558	0.0001	4.83e-09	8.61e-09	0.000323	2.94e-08	Yes
ENSG00000108963.17	DPH1	6513	1.04008	920.049	178.27	1.12e-11	chr17:2048785:C:T	18675	111	124	0.243137	1	5.56e-13	0.329005	0.042651	0.0001	4.86e-09	8.65e-09	0.000116	2.96e-08	Yes
ENSG00000275764.1	RP11-582E3.6	6659	1.07765	456.681	167.336	4.38e-11	chr12:27067455:G:A	30355	177	225	0.441176	1	5.02e-13	-0.387842	0.050168	0.0001	4.88e-09	8.69e-09	0.000258	2.97e-08	Yes
ENSG00000100347.14	SAMM50	8045	1.04149	1015.17	175.502	1.06e-11	chr22:43955471:T:C	50	56	57	0.111765	1	3.42e-13	-0.359883	0.046173	0.0001	4.93e-09	8.76e-09	0.000105	3e-08	Yes
ENSG00000109756.8	RAPGEF2	4834	1.03666	272.076	173.5	3.62e-11	chr4:158946190:C:T	-157988	151	186	0.364706	1	1.04e-12	-0.151406	0.019895	0.0001	4.94e-09	8.78e-09	0.000388	3e-08	Yes
ENSG00000166770.10	ZNF667-AS1	7221	1.06002	878.143	172.754	1.72e-11	chr19:56495046:A:G	17796	110	127	0.24902	1	3.91e-13	-0.540196	0.069503	0.0001	4.99e-09	8.87e-09	0.000128	3.03e-08	Yes
ENSG00000206530.10	CFAP44	5771	1.05896	425.916	172.715	3.5e-11	chr3:113491436:T:C	49826	188	246	0.482353	-1	8.86e-13	-0.255424	0.033447	0.0001	5.02e-09	8.92e-09	0.000263	3.05e-08	Yes
ENSG00000135723.13	FHOD1	2997	1.03898	170.683	170.693	6.15e-11	chr16:67246328:A:G	-1330	41	41	0.080392	-1	1.26e-12	0.443247	0.058493	0.0001	5.05e-09	8.97e-09	0.000622	3.07e-08	Yes
ENSG00000176531.10	PHLDB3	4075	1.03461	261.577	171.282	3.73e-11	chr19:43499556:T:C	-5379	184	232	0.454902	1	7.67e-13	0.374507	0.048887	0.0001	5.07e-09	9.01e-09	0.000401	3.08e-08	Yes
ENSG00000161681.15	SHANK1	5864	1.02921	861.762	178.603	1.04e-11	chr19:50713652:T:G	-5798	147	176	0.345098	1	5.36e-13	-0.556492	0.072083	0.0001	5.15e-09	9.14e-09	0.00012	3.13e-08	No
ENSG00000196584.2	XRCC2	6671	1.07409	721.443	174.678	2.75e-11	chr7:152640561:T:C	-35604	98	115	0.22549	1	9.01e-13	0.502223	0.065788	0.0001	5.16e-09	9.15e-09	0.000162	3.13e-08	Yes
ENSG00000245937.7	LINC01184	5632	1.03884	245.045	167.925	4.44e-11	chr5:128097355:A:T	14183	89	101	0.198039	-1	5.6e-13	0.426403	0.055285	0.0001	5.25e-09	9.32e-09	0.000433	3.19e-08	Yes
ENSG00000141971.12	MVB12A	6016	1.02763	712.968	178.682	1.25e-11	chr19:17428320:G:A	9239	170	216	0.423529	1	6.67e-13	0.231622	0.030144	0.0001	5.28e-09	9.36e-09	0.000144	3.2e-08	Yes
ENSG00000176472.10	ZNF575	4116	1.02375	273.29	173.284	3.04e-11	chr19:43574316:T:G	48819	77	82	0.160784	1	8.2e-13	0.599387	0.078356	0.0001	5.29e-09	9.37e-09	0.000372	3.21e-08	Yes
ENSG00000118432.12	CNR1	5639	1.03363	375.398	173.107	2.67e-11	chr6:88445240:T:G	278881	151	181	0.354902	-1	6.88e-13	-0.560698	0.073021	0.0001	5.33e-09	9.44e-09	0.000279	3.23e-08	Yes
ENSG00000162783.10	IER5	5497	1.04083	430.792	174.265	2.66e-11	chr1:181088052:A:T	-660	139	177	0.347059	-1	8.14e-13	-0.305017	0.039868	0.0001	5.33e-09	9.44e-09	0.000248	3.23e-08	No
ENSG00000163964.14	PIGX	6241	1.04487	675.606	174.737	1.84e-11	chr3:196689011:CG:C	-23347	74	79	0.154902	1	5.72e-13	-0.329754	0.042773	0.0001	5.37e-09	9.52e-09	0.00016	3.26e-08	Yes
ENSG00000226450.2	CYP2D8P	5288	1.05141	275.939	166.002	5.1e-11	chr22:42178549:C:T	23548	104	115	0.22549	1	4.86e-13	0.646745	0.083601	0.0001	5.43e-09	9.62e-09	0.000398	3.29e-08	Yes
ENSG00000150867.13	PIP4K2A	4349	1.05681	263.304	169.182	5.88e-11	chr10:22565079:TCTCCTGG:T	-149476	133	154	0.301961	1	9.51e-13	-0.219166	0.028743	0.0001	5.44e-09	9.62e-09	0.000423	3.29e-08	Yes
ENSG00000213366.12	GSTM2	4999	1.0358	544.842	175.561	1.96e-11	chr1:109674419:C:G	6397	183	253	0.496078	1	6.98e-13	-0.532507	0.069369	0.0001	5.45e-09	9.64e-09	0.000193	3.3e-08	Yes
ENSG00000272512.1	RP11-54O7.17	1929	1.05664	171.92	171.773	9.08e-11	chr1:995508:ATTTTT:A	-2543	170	219	0.429412	-1	2.34e-12	0.460729	0.061638	0.0001	5.5e-09	9.73e-09	0.000648	3.33e-08	Yes
ENSG00000278053.4	DDX52	3932	1.05764	441.411	171.694	3.64e-11	chr17:37629584:T:A	-12724	99	114	0.223529	1	7.96e-13	-0.405044	0.052915	0.0001	5.57e-09	9.86e-09	0.000253	3.37e-08	Yes
ENSG00000134852.14	CLOCK	6545	1.03655	497.851	174.01	2.22e-11	chr4:55528033:CA:C	-19078	147	183	0.358824	1	6.38e-13	0.239766	0.031174	0.0001	5.58e-09	9.86e-09	0.000212	3.37e-08	Yes
ENSG00000169683.7	LRRC45	6495	1.07068	545.504	172.008	3.73e-11	chr17:82021766:T:C	-1536	138	167	0.327451	-1	8.59e-13	0.304043	0.039786	0.0001	5.65e-09	9.97e-09	0.000212	3.41e-08	Yes
ENSG00000206560.11	ANKRD28	6117	1.03911	450.303	170.654	2.61e-11	chr3:15663341:C:G	-196430	54	60	0.117647	1	4.59e-13	0.424631	0.054822	0.0001	5.67e-09	1e-08	0.000236	3.42e-08	Yes
ENSG00000104177.17	MYEF2	4173	1.05066	308.151	170.929	4.71e-11	chr15:48304516:T:C	125999	80	85	0.166667	1	9.55e-13	0.455601	0.059757	0.0001	5.69e-09	1e-08	0.000356	3.43e-08	Yes
ENSG00000267769.1	CTB-50L17.9	6126	1.03558	866.141	178.486	1.28e-11	chr19:4395766:G:A	-59028	103	110	0.215686	1	6.65e-13	-0.56188	0.07312	0.0001	5.69e-09	1e-08	0.000121	3.43e-08	Yes
ENSG00000175414.6	ARL10	4228	1.03376	481.886	178.093	2.24e-11	chr5:176361952:C:T	-3516	34	36	0.070588	1	1.18e-12	-0.389883	0.051376	0.0001	5.74e-09	1.01e-08	0.000217	3.46e-08	Yes
ENSG00000274180.1	NATD1	2063	1.07628	175.433	168.396	1.31e-10	chr17:21252638:C:T	-772	135	160	0.313726	1	2.19e-12	-0.22462	0.030008	0.0001	5.83e-09	1.03e-08	0.000668	3.52e-08	Yes
ENSG00000103657.13	HERC1	4976	1.02885	281.246	166.787	3.57e-11	chr15:63805938:A:G	-28004	89	100	0.196078	1	3.59e-13	0.183775	0.023603	0.0001	5.83e-09	1.03e-08	0.000367	3.52e-08	Yes
ENSG00000225171.2	DUTP6	6081	1.03727	589.04	178.427	2e-11	chr1:166856600:A:G	-12148	157	193	0.378431	1	1.09e-12	0.606566	0.079789	0.0001	5.88e-09	1.04e-08	0.000179	3.54e-08	Yes
ENSG00000279434.1	RP11-85K15.3	5988	1.03771	388.359	170.418	3.06e-11	chr14:35122110:G:A	36075	79	85	0.166667	1	5.33e-13	-0.554033	0.071758	0.0001	5.88e-09	1.04e-08	0.000272	3.55e-08	Yes
ENSG00000281106.2	LINC00282	4485	1.03019	354.883	172.774	2.93e-11	chr13:51817205:C:T	-27970	110	125	0.245098	-1	7.28e-13	-0.403364	0.052594	0.0001	5.89e-09	1.04e-08	0.000292	3.55e-08	Yes
ENSG00000246090.6	RP11-696N14.1	6412	1.06904	321.184	168.122	6.46e-11	chr4:99089122:C:G	265	15	17	0.033333	1	9.02e-13	1.21327	0.158936	0.0001	5.93e-09	1.04e-08	0.000358	3.57e-08	No
ENSG00000211706.2	TRBV6-1	4007	1.05064	324.768	174.776	4.65e-11	chr7:142338955:A:G	10658	169	212	0.415686	1	1.67e-12	-0.363069	0.04821	0.0001	5.93e-09	1.04e-08	0.000337	3.57e-08	Yes
ENSG00000196511.14	TPK1	5555	1.04195	312.579	171.674	4.14e-11	chr7:144835011:G:A	-1384	165	214	0.419608	1	9.21e-13	-0.408731	0.053567	0.0001	5.93e-09	1.04e-08	0.000342	3.57e-08	Yes
ENSG00000122557.9	HERPUD2	6217	1.05604	476.667	173.166	3.5e-11	chr7:35651202:C:T	-43933	183	253	0.496078	1	9.47e-13	0.214607	0.028143	0.0001	5.96e-09	1.05e-08	0.000233	3.58e-08	Yes
ENSG00000279159.1	RP3-394A18.1	5162	1.04337	337.27	170.006	3.96e-11	chr22:29998742:G:GT	-26887	94	98	0.192157	1	6.77e-13	0.289088	0.037635	0.0001	5.98e-09	1.05e-08	0.000319	3.59e-08	No
ENSG00000140319.10	SRP14	5198	1.06055	426.236	170.968	4.24e-11	chr15:40036374:G:C	-2814	46	46	0.090196	-1	8.5e-13	-0.314133	0.041098	0.0001	5.98e-09	1.05e-08	0.000264	3.6e-08	Yes
ENSG00000106086.18	PLEKHA8	6075	1.03515	542.112	173.166	2.14e-11	chr7:29962992:C:T	-64412	95	112	0.219608	1	5.38e-13	0.303089	0.039263	0.0001	6.02e-09	1.06e-08	0.000194	3.62e-08	Yes
ENSG00000162512.15	SDC3	6099	1.03217	548.086	175.816	2.01e-11	chr1:31008398:GA:G	99637	130	158	0.309804	1	7.47e-13	-0.416575	0.054348	0.0001	6.04e-09	1.06e-08	0.00019	3.63e-08	Yes
ENSG00000135297.15	MTO1	6393	1.05782	325.615	169.653	5.35e-11	chr6:73453764:G:A	-7814	102	115	0.22549	1	9.13e-13	0.351082	0.046003	0.0001	6.04e-09	1.06e-08	0.000343	3.63e-08	Yes
ENSG00000273038.2	RP11-479G22.8	6703	1.03417	370.567	170.477	3.1e-11	chr10:32889022:C:G	-289	187	239	0.468627	1	5.46e-13	0.497371	0.064451	0.0001	6.06e-09	1.06e-08	0.000283	3.64e-08	Yes
ENSG00000182109.7	RP11-69E11.4	5072	1.03974	491.521	176.817	2.59e-11	chr1:39554348:C:A	8161	21	21	0.041177	1	1.15e-12	-1.09355	0.144028	0.0001	6.08e-09	1.07e-08	0.000216	3.65e-08	Yes
ENSG00000129566.12	TEP1	5002	1.02913	639.513	177.485	1.64e-11	chr14:20413368:T:C	-61	172	216	0.423529	1	7.61e-13	-0.330479	0.043133	0.0001	6.08e-09	1.07e-08	0.000162	3.65e-08	Yes
ENSG00000142694.6	EVA1B	2800	1.03324	282.09	175.934	4.03e-11	chr1:36323755:G:C	140	38	40	0.078431	1	1.68e-12	-0.533219	0.070811	0.0001	6.1e-09	1.07e-08	0.00037	3.66e-08	Yes
ENSG00000139514.12	SLC7A1	6456	1.04461	593.883	175.659	2.35e-11	chr13:29649823:A:T	54135	52	55	0.107843	1	8.71e-13	0.355762	0.046568	0.0001	6.11e-09	1.07e-08	0.000182	3.66e-08	Yes
ENSG00000121578.12	B4GALT4	5937	1.04949	368.74	171.674	4.16e-11	chr3:119231652:G:A	-9451	113	129	0.252941	1	9.26e-13	0.381446	0.049997	0.0001	6.16e-09	1.08e-08	0.000296	3.7e-08	Yes
ENSG00000196981.3	WDR5B	5731	1.05003	341.238	170.261	4.61e-11	chr3:122444175:T:C	28124	167	206	0.403922	1	8.41e-13	0.319531	0.041794	0.0001	6.26e-09	1.1e-08	0.000321	3.75e-08	Yes
ENSG00000110077.14	MS4A6A	4924	1.05119	305.368	172.99	5.27e-11	chr11:60177425:T:G	-7241	153	191	0.37451	-1	1.48e-12	0.205216	0.027178	0.0001	6.28e-09	1.1e-08	0.000359	3.76e-08	Yes
ENSG00000126870.15	WDR60	4989	1.0245	408.275	174.756	2.45e-11	chr7:158870149:A:G	13571	91	109	0.213725	1	7.99e-13	-0.442948	0.057872	0.0001	6.31e-09	1.1e-08	0.00025	3.78e-08	Yes
ENSG00000105486.13	LIG1	5851	1.04346	617.556	175.62	2.3e-11	chr19:48120183:G:A	-50420	29	31	0.060784	1	8.45e-13	-0.578685	0.075698	0.0001	6.35e-09	1.11e-08	0.000174	3.8e-08	Yes
ENSG00000135736.5	CCDC102A	6730	1.04748	788.859	176.464	1.95e-11	chr16:57532929:A:C	-3670	23	24	0.047059	1	7.96e-13	-0.749876	0.097965	0.0001	6.43e-09	1.12e-08	0.000138	3.85e-08	Yes
ENSG00000176533.12	GNG7	6282	1.04956	829.709	175.6	1.95e-11	chr19:2676781:A:G	-25928	119	138	0.270588	1	6.98e-13	-0.349597	0.045542	0.0001	6.51e-09	1.14e-08	0.000132	3.89e-08	Yes
ENSG00000073614.12	KDM5A	4172	1.0562	379.405	171.066	4.9e-11	chr12:389571:C:G	299	96	106	0.207843	-1	1.02e-12	0.178005	0.023382	0.0001	6.67e-09	1.17e-08	0.000293	3.99e-08	Yes
ENSG00000138376.10	BARD1	6061	1.04913	412.686	170.32	4.07e-11	chr2:214862550:A:G	52839	99	109	0.213725	-1	7.33e-13	0.409121	0.053353	0.0001	6.82e-09	1.19e-08	0.000264	4.08e-08	Yes
ENSG00000160613.12	PCSK7	6736	1.03964	745.756	176.68	1.92e-11	chr11:117229878:A:G	-2647	184	247	0.484314	1	8.03e-13	0.236236	0.030868	0.0001	6.86e-09	1.2e-08	0.000143	4.1e-08	Yes
ENSG00000186020.12	ZNF529	4564	1.04786	240.683	171.439	6.86e-11	chr19:36770339:T:C	180638	66	74	0.145098	1	1.6e-12	-0.262124	0.034775	0.0001	6.86e-09	1.2e-08	0.000452	4.1e-08	Yes
ENSG00000166263.13	STXBP4	5596	1.04173	450.499	175.659	3.31e-11	chr17:54952515:T:C	-16271	130	147	0.288235	1	1.29e-12	0.320777	0.04235	0.0001	6.9e-09	1.2e-08	0.000237	4.12e-08	Yes
ENSG00000271605.5	MILR1	3429	1.03489	278.51	174.207	4.74e-11	chr17:64468504:G:A	19467	34	34	0.066667	1	1.57e-12	1.11886	0.148365	0.0001	6.9e-09	1.2e-08	0.000377	4.12e-08	Yes
ENSG00000143153.12	ATP1B1	6823	1.02883	480.842	177.583	2.5e-11	chr1:169123734:C:G	18037	64	69	0.135294	1	1.24e-12	0.777316	0.102542	0.0001	7.03e-09	1.23e-08	0.000215	4.2e-08	Yes
ENSG00000176125.4	UFSP1	5209	1.03512	352.31	169.083	3.85e-11	chr7:100848743:G:A	-40975	154	198	0.388235	1	5.66e-13	-0.529318	0.068645	0.0001	7.07e-09	1.23e-08	0.000298	4.22e-08	Yes
ENSG00000261186.2	LINC01238	3808	1.06693	215.789	164.471	1.1e-10	chr2:242057008:G:A	-31449	145	171	0.335294	1	9.64e-13	0.746246	0.097897	0.0001	7.09e-09	1.24e-08	0.00053	4.23e-08	Yes
ENSG00000178789.8	CD300LB	6096	1.04377	747.332	177.602	2.13e-11	chr17:74501969:C:T	-29505	15	15	0.029412	1	1.04e-12	0.928122	0.121949	0.0001	7.11e-09	1.24e-08	0.000144	4.24e-08	Yes
ENSG00000122481.16	RWDD3	5400	1.04562	396.035	171.321	4.15e-11	chr1:95220735:T:C	-13420	47	50	0.098039	-1	8.76e-13	-0.522786	0.06844	0.0001	7.12e-09	1.24e-08	0.000273	4.24e-08	Yes
ENSG00000168116.13	KIAA1586	3875	1.04205	160.175	165.688	9.84e-11	chr6:57044106:A:T	-2426	106	120	0.235294	1	1.02e-12	-0.365002	0.047946	0.0001	7.27e-09	1.27e-08	0.000668	4.33e-08	Yes
ENSG00000276791.1	CTD-2270P14.5	4811	1.05174	422.703	172.518	4.44e-11	chr16:2819683:A:C	42364	146	176	0.345098	1	1.14e-12	-0.590102	0.077692	0.0001	7.32e-09	1.27e-08	0.00026	4.36e-08	Yes
ENSG00000145982.11	FARS2	6866	1.05196	684.389	175.522	2.76e-11	chr6:5261233:GAGGCCGCGTTGCCCGGGTTACCGA:G	189	22	22	0.043137	1	1.03e-12	0.836037	0.109829	0.0001	7.34e-09	1.28e-08	0.000161	4.37e-08	Yes
ENSG00000139211.6	AMIGO2	6158	1.06291	436.366	170.811	5.23e-11	chr12:47079559:T:C	-392	133	162	0.317647	1	1.06e-12	-0.337639	0.044388	0.0001	7.34e-09	1.28e-08	0.00026	4.37e-08	Yes
ENSG00000260188.1	CTA-331P3.1	5472	1.0536	298.975	170.065	6.52e-11	chr6:110483917:TA:T	6010	92	101	0.198039	1	1.23e-12	-0.619362	0.081687	0.0001	7.36e-09	1.28e-08	0.000369	4.38e-08	Yes
ENSG00000198466.11	ZNF587	5204	1.03932	420.466	170.634	3.66e-11	chr19:57859768:G:C	5992	48	55	0.107843	1	6.8e-13	-0.385008	0.050126	0.0001	7.46e-09	1.3e-08	0.000253	4.44e-08	Yes
ENSG00000173517.10	PEAK1	4964	1.05456	279.148	167.631	7.24e-11	chr15:77485290:C:T	65146	170	206	0.403922	1	9.57e-13	0.264899	0.034746	0.0001	7.5e-09	1.3e-08	0.000397	4.46e-08	Yes
ENSG00000172243.17	CLEC7A	6449	1.02987	396.931	171.635	3.33e-11	chr12:10048655:C:T	-81603	50	52	0.101961	1	7.1e-13	0.409412	0.053353	0.0001	7.59e-09	1.32e-08	0.000261	4.51e-08	Yes
ENSG00000119147.9	C2orf40	6984	1.04569	526.984	172.126	3.37e-11	chr2:106073280:G:A	10034	60	61	0.119608	1	7.75e-13	-0.771168	0.100689	0.0001	7.7e-09	1.34e-08	0.000205	4.58e-08	Yes
ENSG00000144214.9	LYG1	4519	1.0545	203.757	167.062	1.02e-10	chr2:99299780:A:T	-4962	180	238	0.466667	1	1.33e-12	0.483313	0.063853	0.0001	7.77e-09	1.35e-08	0.000543	4.62e-08	Yes
ENSG00000128829.11	EIF2AK4	5442	1.05163	407.048	169.476	4.91e-11	chr15:40025591:T:G	91445	193	239	0.468627	1	8.04e-13	-0.38046	0.049714	0.0001	7.83e-09	1.36e-08	0.00027	4.65e-08	Yes
ENSG00000175895.3	PLEKHF2	6486	1.0335	525.185	174.246	2.78e-11	chr8:95213320:G:A	79516	86	93	0.182353	1	8.57e-13	0.247758	0.032419	0.0001	7.87e-09	1.37e-08	0.000199	4.67e-08	Yes
ENSG00000133739.15	LRRCC1	3561	1.05237	172.783	167.513	1.18e-10	chr8:85179728:G:C	72581	130	158	0.309804	-1	1.69e-12	0.342332	0.045468	0.0001	7.89e-09	1.37e-08	0.000637	4.68e-08	Yes
ENSG00000197558.11	SSPO	5087	1.06008	349.54	172.715	6.67e-11	chr7:149842049:C:T	66007	106	125	0.245098	1	1.87e-12	0.472402	0.062888	0.0001	7.89e-09	1.37e-08	0.000322	4.68e-08	Yes
ENSG00000065361.14	ERBB3	3707	1.03404	254.752	174.776	5.86e-11	chr12:56080024:T:C	167	160	205	0.401961	-1	2.18e-12	0.536917	0.071719	0.0001	7.97e-09	1.38e-08	0.000411	4.73e-08	No
ENSG00000161955.16	TNFSF13	5738	1.05733	582.96	171.694	3.86e-11	chr17:7559238:G:A	946	59	64	0.12549	1	8.52e-13	-0.278004	0.036373	0.0001	8e-09	1.39e-08	0.000191	4.75e-08	Yes
ENSG00000268734.1	CTB-61M7.2	7027	1.04157	1233.1	182.451	1.39e-11	chr19:54880075:C:CTT	-10598	164	196	0.384314	1	1.3e-12	0.213877	0.028241	0.0001	8.03e-09	1.39e-08	8.67e-05	4.76e-08	Yes
ENSG00000114850.6	SSR3	5520	1.05859	269.455	165.746	8.58e-11	chr3:156552915:G:A	-2269	61	66	0.129412	1	8.75e-13	-0.3457	0.045256	0.0001	8.05e-09	1.39e-08	0.000415	4.77e-08	Yes
ENSG00000224086.5	LL22NC03-86G7.1	2823	1.03667	257.145	174.835	6.18e-11	chr22:21928859:G:GC	-9726	185	249	0.488235	-1	2.33e-12	-0.342822	0.045864	0.0001	8.1e-09	1.4e-08	0.00041	4.79e-08	Yes
ENSG00000159348.12	CYB5R1	5118	1.06055	543.571	174.638	4.43e-11	chr1:202955228:C:CTT	-12052	116	136	0.266667	1	1.55e-12	0.33666	0.044628	0.0001	8.1e-09	1.4e-08	0.000207	4.8e-08	Yes
ENSG00000184220.11	CMSS1	5533	1.0523	205.91	165.648	1.02e-10	chr3:99818093:C:T	259	159	204	0.4	1	1.06e-12	-0.314489	0.041344	0.0001	8.14e-09	1.41e-08	0.000534	4.82e-08	Yes
ENSG00000205837.7	LINC00487	6622	1.02236	607.246	177.033	2.04e-11	chr2:6849889:C:T	79578	56	58	0.113725	1	9.11e-13	0.842699	0.110415	0.0001	8.18e-09	1.42e-08	0.000167	4.84e-08	Yes
ENSG00000123965.13	PMS2P5	2873	1.02783	292.32	174.05	4.74e-11	chr7:74924390:G:A	30274	79	86	0.168627	-1	1.53e-12	-0.860484	0.114045	0.0001	8.27e-09	1.43e-08	0.000352	4.89e-08	Yes
ENSG00000040275.16	SPDL1	6642	1.03884	839.392	180.036	2.02e-11	chr5:169559144:T:C	-24490	26	27	0.052941	1	1.39e-12	-0.774454	0.102416	0.0001	8.32e-09	1.44e-08	0.000126	4.92e-08	Yes
ENSG00000170074.19	FAM153A	5148	1.05483	535.38	174.148	4.2e-11	chr5:177728667:A:C	-54731	32	33	0.064706	1	1.35e-12	0.892525	0.117964	0.0001	8.35e-09	1.44e-08	0.000207	4.94e-08	Yes
ENSG00000198643.6	FAM3D	5384	1.04856	365.072	171.282	5.59e-11	chr3:58687505:G:A	20657	102	122	0.239216	-1	1.23e-12	0.604199	0.07969	0.0001	8.45e-09	1.46e-08	0.000298	4.99e-08	Yes
ENSG00000246982.6	RP1-179N16.6	5384	1.03545	446.987	173.284	3.65e-11	chr6:36188741:A:G	-8464	68	77	0.15098	-1	1.01e-12	-0.759328	0.099724	0.0001	8.51e-09	1.47e-08	0.000235	5.03e-08	Yes
ENSG00000235381.1	RP11-477D19.2	6333	1.03163	787.184	178.898	1.96e-11	chr6:155244610:T:C	-11849	153	192	0.376471	1	1.14e-12	0.556841	0.073315	0.0001	8.6e-09	1.48e-08	0.000132	5.08e-08	Yes
ENSG00000250616.2	RP11-455F5.3	1800	1.05257	122.949	168.102	1.81e-10	chr16:30061209:T:C	-35221	166	216	0.423529	1	3.07e-12	0.258012	0.034732	0.0001	8.61e-09	1.49e-08	0.000895	5.08e-08	Yes
ENSG00000151327.12	FAM177A1	5975	1.03388	401.111	170.654	4.01e-11	chr14:35046400:TGG:T	1493	106	124	0.243137	-1	7.58e-13	-0.381587	0.049798	0.0001	8.62e-09	1.49e-08	0.000261	5.09e-08	Yes
ENSG00000204580.13	DDR1	16415	1.09062	242.846	150.024	1.74e-10	chr6:30922654:A:G	46233	112	129	0.252941	-1	1.45e-13	0.479437	0.060427	0.0001	8.69e-09	1.5e-08	0.000501	5.13e-08	Yes
ENSG00000268516.2	CTD-3138B18.5	3728	1.05692	245.317	168.396	9.87e-11	chr19:58273861:C:T	-4947	130	157	0.307843	-1	1.56e-12	-0.486563	0.06451	0.0001	8.71e-09	1.5e-08	0.000454	5.13e-08	Yes
ENSG00000135766.8	EGLN1	6292	1.0575	658.967	176.307	3.8e-11	chr1:231415452:T:TA	-9592	49	51	0.1	1	1.66e-12	-0.224828	0.029849	0.0001	8.93e-09	1.54e-08	0.000169	5.27e-08	No
ENSG00000116678.19	LEPR	5700	1.03791	367.381	170.654	4.87e-11	chr1:65434674:G:T	-91015	146	188	0.368627	1	9.53e-13	-0.458185	0.060092	0.0001	8.94e-09	1.54e-08	0.000288	5.27e-08	Yes
ENSG00000135596.17	MICAL1	5105	1.04095	334.416	171.419	5.68e-11	chr6:109365424:C:A	-90563	48	49	0.096078	1	1.28e-12	0.352619	0.046548	0.0001	9e-09	1.55e-08	0.000319	5.3e-08	Yes
ENSG00000234284.6	ZNF879	7395	1.06403	816.521	175.168	3.52e-11	chr5:179022825:C:A	-927	89	102	0.2	1	1.28e-12	0.43198	0.057028	0.0001	9.18e-09	1.58e-08	0.000139	5.41e-08	Yes
ENSG00000154719.13	MRPL39	5659	1.03816	415.948	170.929	4.43e-11	chr21:25624018:C:G	16501	132	156	0.305882	-1	8.9e-13	0.313713	0.041083	0.0001	9.19e-09	1.58e-08	0.000255	5.41e-08	Yes
ENSG00000111880.15	RNGTT	5490	1.06676	368.06	166.865	8.31e-11	chr6:88616498:C:T	-347223	71	81	0.158824	1	1e-12	-0.396432	0.052053	0.0001	9.36e-09	1.61e-08	0.000311	5.51e-08	Yes
ENSG00000215305.9	VPS16	6342	1.01423	742.701	179.644	1.65e-11	chr20:2862039:A:C	21336	166	210	0.411765	1	1.04e-12	-0.267804	0.035194	0.0001	9.38e-09	1.61e-08	0.000133	5.52e-08	Yes
ENSG00000070831.15	CDC42	6070	1.0641	593.188	173.323	5e-11	chr1:22019154:C:T	-33473	158	191	0.37451	-1	1.47e-12	-0.212725	0.028166	0.0001	9.49e-09	1.63e-08	0.000192	5.58e-08	Yes
ENSG00000143167.11	GPA33	5862	1.05104	519.197	174.383	4.61e-11	chr1:167090596:A:G	-75883	189	247	0.484314	1	1.56e-12	-0.282296	0.03743	0.0001	9.57e-09	1.64e-08	0.000211	5.62e-08	No
ENSG00000111581.9	NUP107	5857	1.03273	583.866	175.482	3e-11	chr12:68686990:T:C	256	10	10	0.019608	1	1.12e-12	-0.935468	0.123134	0.0001	9.64e-09	1.66e-08	0.000179	5.67e-08	Yes
ENSG00000188522.14	FAM83G	2704	1.03458	197.402	172.204	9.33e-11	chr17:19005730:A:G	926	73	84	0.164706	1	2.57e-12	0.456382	0.061188	0.0001	9.8e-09	1.68e-08	0.000531	5.76e-08	Yes
ENSG00000269837.1	IPO5P1	6832	1.0601	214.185	164.098	1.33e-10	chr19:23244467:C:G	-13472	125	144	0.282353	1	1.15e-12	0.313889	0.041341	0.0001	9.8e-09	1.68e-08	0.000525	5.76e-08	Yes
ENSG00000115902.10	SLC1A4	5827	1.04416	553.687	175.698	3.94e-11	chr2:64979635:A:G	-8842	55	59	0.115686	1	1.58e-12	0.490203	0.065013	0.0001	9.82e-09	1.69e-08	0.000194	5.77e-08	Yes
ENSG00000161640.15	SIGLEC11	5311	1.07058	669.621	175.954	5.16e-11	chr19:49948251:A:C	-12921	108	123	0.241176	1	2.23e-12	0.572208	0.076474	0.0001	9.97e-09	1.71e-08	0.000173	5.85e-08	Yes
ENSG00000131398.13	KCNC3	5169	1.03405	745.432	179.29	2.49e-11	chr19:50354762:C:T	21247	137	163	0.319608	1	1.58e-12	0.369568	0.049012	0.0001	9.99e-09	1.71e-08	0.00014	5.86e-08	No
ENSG00000101310.14	SEC23B	6410	1.04358	545.766	172.675	4.02e-11	chr20:18490020:A:G	-17473	75	78	0.152941	-1	1.04e-12	0.400567	0.052631	0.0001	9.99e-09	1.71e-08	0.000197	5.86e-08	Yes
ENSG00000105447.12	GRWD1	5937	1.0291	661.186	179.447	2.59e-11	chr19:48445690:C:G	-83	47	51	0.1	-1	1.68e-12	0.44567	0.059189	0.0001	1e-08	1.72e-08	0.000156	5.89e-08	Yes
ENSG00000173409.13	ARV1	6377	1.02075	687.785	178.8	2.15e-11	chr1:230966197:G:C	-12784	52	57	0.111765	1	1.25e-12	-0.383241	0.050562	0.0001	1.01e-08	1.73e-08	0.000147	5.91e-08	Yes
ENSG00000113273.15	ARSB	5072	1.01804	459.73	178.662	3.07e-11	chr5:78986847:G:A	760	88	95	0.186275	-1	1.83e-12	0.311563	0.041453	0.0001	1.01e-08	1.73e-08	0.000218	5.93e-08	Yes
ENSG00000261644.2	RP11-327F22.1	5008	1.02395	552.313	176.287	2.87e-11	chr16:50763955:G:A	21196	44	45	0.088235	1	1.2e-12	0.738508	0.097347	0.0001	1.02e-08	1.75e-08	0.000184	5.97e-08	Yes
ENSG00000142208.15	AKT1	4736	1.0497	404.593	172.617	6.17e-11	chr14:104792100:G:T	-3651	171	210	0.411765	-1	1.69e-12	0.205726	0.027323	0.0001	1.02e-08	1.75e-08	0.00027	5.99e-08	Yes
ENSG00000278662.4	GOLGA6L10	4392	1.05709	304.732	168.652	9.33e-11	chr15:82229239:G:A	-120236	103	119	0.233333	1	1.52e-12	-0.479062	0.063475	0.0001	1.03e-08	1.76e-08	0.000366	6.02e-08	No
ENSG00000169026.12	MFSD7	5358	1.04386	310.359	167.278	7.4e-11	chr4:736483:T:C	47042	124	146	0.286275	1	9.3e-13	-0.321628	0.042161	0.0001	1.04e-08	1.78e-08	0.000347	6.09e-08	Yes
ENSG00000140848.16	CPNE2	6243	1.05746	738.159	175.954	3.93e-11	chr16:57123917:TC:T	31380	21	21	0.041177	1	1.63e-12	0.629923	0.083603	0.0001	1.04e-08	1.78e-08	0.000151	6.1e-08	Yes
ENSG00000196975.15	ANXA4	5609	1.05481	374.088	170.143	7.45e-11	chr2:69752263:A:T	107838	106	126	0.247059	1	1.45e-12	-0.370873	0.049096	0.0001	1.05e-08	1.79e-08	0.000296	6.13e-08	Yes
ENSG00000127328.21	RAB3IP	6712	1.05176	443.525	168.966	5.97e-11	chr12:69731008:T:G	-7673	113	137	0.268627	1	9.36e-13	-0.457927	0.060035	0.0001	1.05e-08	1.79e-08	0.000248	6.13e-08	Yes
ENSG00000225460.1	RP13-93L13.1	6460	1.03891	535.968	174.167	3.96e-11	chr9:89469170:TCAA:T	-3067	126	152	0.298039	1	1.27e-12	-0.505841	0.066763	0.0001	1.05e-08	1.79e-08	0.000198	6.14e-08	Yes
ENSG00000197670.6	RP4-724E16.2	6069	1.03539	776.408	179.016	2.58e-11	chr20:53570298:G:A	17528	16	16	0.031373	1	1.58e-12	1.13512	0.150539	0.0001	1.05e-08	1.8e-08	0.000135	6.16e-08	Yes
ENSG00000196922.10	ZNF252P	1997	1.0538	140.449	165.334	1.97e-10	chr8:144952333:T:C	-48205	82	92	0.180392	1	2.24e-12	0.558855	0.074694	0.0001	1.06e-08	1.8e-08	0.000787	6.17e-08	Yes
ENSG00000106560.10	GIMAP2	5170	1.0302	526.934	178.505	3.51e-11	chr7:150710943:C:T	25243	151	180	0.352941	1	2.07e-12	-0.192697	0.025711	0.0001	1.07e-08	1.82e-08	0.000197	6.23e-08	Yes
ENSG00000237943.6	PRKCQ-AS1	7971	1.04976	861.554	173.029	3.02e-11	chr10:6584252:G:A	3833	81	86	0.168627	1	7.83e-13	-0.293878	0.038379	0.0001	1.07e-08	1.82e-08	0.000127	6.23e-08	Yes
ENSG00000119414.11	PPP6C	4378	1.04249	291.895	170.34	7.91e-11	chr9:125003699:T:C	-186240	154	197	0.386275	1	1.61e-12	0.223057	0.029594	0.0001	1.07e-08	1.83e-08	0.000367	6.26e-08	Yes
ENSG00000023608.4	SNAPC1	5635	1.03688	468.521	174.069	4.47e-11	chr14:61758201:AC:A	-4156	138	168	0.329412	-1	1.44e-12	-0.437588	0.057914	0.0001	1.07e-08	1.83e-08	0.000225	6.26e-08	Yes
ENSG00000116883.8	RP11-268J15.5	2800	1.0201	275.025	176.15	5.76e-11	chr1:36286551:C:T	-37183	156	199	0.390196	1	2.6e-12	0.518167	0.069489	0.0001	1.09e-08	1.86e-08	0.000366	6.38e-08	Yes
ENSG00000140043.11	PTGR2	5500	1.04079	308.18	171.125	7.54e-11	chr14:73852011:A:G	167	27	29	0.056863	-1	1.71e-12	-1.12124	0.148958	0.0001	1.11e-08	1.9e-08	0.000346	6.49e-08	Yes
ENSG00000270964.1	RP11-502I4.3	5224	1.0233	460.07	175.6	3.76e-11	chr15:67625508:C:T	82904	108	130	0.254902	-1	1.48e-12	-0.631731	0.083653	0.0001	1.13e-08	1.92e-08	0.000221	6.57e-08	Yes
ENSG00000274902.1	RP1-197B17.4	6646	1.0383	411.967	171.282	5.5e-11	chr12:47684843:C:T	-47065	36	37	0.072549	1	1.21e-12	1.08006	0.142392	0.0001	1.13e-08	1.93e-08	0.000257	6.61e-08	Yes
ENSG00000271828.1	CTD-2310F14.1	5978	1.04394	622.714	178.564	4.01e-11	chr5:56909530:A:G	-18344	88	100	0.196078	-1	2.43e-12	0.724203	0.096974	0.0001	1.14e-08	1.93e-08	0.000173	6.62e-08	Yes
ENSG00000143502.14	SUSD4	5302	1.06174	380.898	171.458	8.91e-11	chr1:223515672:C:T	151470	43	44	0.086275	-1	2.18e-12	0.830335	0.110916	0.0001	1.14e-08	1.94e-08	0.000296	6.65e-08	Yes
ENSG00000185591.9	SP1	5595	1.07204	404.624	169.967	9.96e-11	chr12:53425683:C:T	45507	83	87	0.170588	1	2e-12	0.179758	0.023964	0.0001	1.15e-08	1.95e-08	0.000287	6.66e-08	Yes
ENSG00000110881.11	ASIC1	3620	1.02387	204.129	172.244	8.73e-11	chr12:50054867:T:C	-2681	28	28	0.054902	1	2.39e-12	-1.04918	0.140436	0.0001	1.15e-08	1.96e-08	0.000498	6.7e-08	No
ENSG00000155097.11	ATP6V1C1	6566	1.04395	414.545	171.4	6.19e-11	chr8:103042298:A:T	21235	81	89	0.17451	1	1.41e-12	-0.32728	0.043297	0.0001	1.17e-08	1.98e-08	0.00026	6.79e-08	Yes
ENSG00000115919.14	KYNU	5086	1.05128	341.145	170.359	8.55e-11	chr2:142924180:C:A	46682	29	31	0.060784	1	1.77e-12	0.609354	0.081015	0.0001	1.17e-08	1.99e-08	0.000322	6.81e-08	Yes
ENSG00000056736.9	IL17RB	5139	1.02377	480.554	173.696	3.77e-11	chr3:53853568:G:T	6988	90	105	0.205882	1	1.12e-12	-0.72212	0.095042	0.0001	1.17e-08	1.99e-08	0.000212	6.82e-08	Yes
ENSG00000198563.13	DDX39B	15517	1.07093	276.375	152.811	1.47e-10	chr6:31530198:T:C	-12250	67	71	0.139216	1	1.94e-13	-0.335354	0.042518	0.0001	1.17e-08	1.99e-08	0.000418	6.82e-08	Yes
ENSG00000162722.8	TRIM58	7019	1.03074	434.19	171.203	4.78e-11	chr1:247857254:G:C	55	121	146	0.286275	-1	1.01e-12	0.21993	0.028883	0.0001	1.19e-08	2.02e-08	0.000239	6.9e-08	Yes
ENSG00000243302.3	RP11-274B21.2	5055	1.0612	326.097	168.809	1.07e-10	chr7:128600166:A:G	-51019	147	179	0.35098	-1	1.83e-12	-0.26429	0.035165	0.0001	1.19e-08	2.02e-08	0.000346	6.9e-08	Yes
ENSG00000133193.12	FAM104A	6496	1.03694	1100.54	180.488	2.12e-11	chr17:73185384:C:T	-46848	186	252	0.494118	-1	1.56e-12	0.308114	0.040851	0.0001	1.2e-08	2.03e-08	9.59e-05	6.95e-08	Yes
ENSG00000170017.12	ALCAM	6213	1.04539	358.202	171.753	7.54e-11	chr3:105507128:A:G	140219	186	238	0.466667	-1	1.88e-12	-0.35143	0.046786	0.0001	1.2e-08	2.04e-08	0.000302	6.97e-08	Yes
ENSG00000197665.7	AC007952.6	2820	1.03094	187.901	172.126	1.15e-10	chr17:19340319:C:T	182001	122	146	0.286275	-1	3.24e-12	0.602513	0.081207	0.0001	1.24e-08	2.1e-08	0.000552	7.17e-08	No
ENSG00000181778.4	TMEM252	3394	1.05303	254.353	168.946	1.25e-10	chr9:68560649:T:A	19782	121	130	0.254902	-1	2.24e-12	-0.410762	0.054904	0.0001	1.24e-08	2.11e-08	0.000434	7.22e-08	Yes
ENSG00000165684.4	SNAPC4	5246	1.05592	581.216	172.577	5.76e-11	chr9:136408556:C:G	8388	11	11	0.021569	1	1.55e-12	-1.03996	0.137861	0.0001	1.25e-08	2.11e-08	0.000191	7.23e-08	Yes
ENSG00000110931.18	CAMKK2	5774	1.05757	332.766	167.965	1.06e-10	chr12:121288662:C:T	-9646	152	191	0.37451	-1	1.58e-12	-0.173632	0.023028	0.0001	1.28e-08	2.16e-08	0.000335	7.39e-08	No
ENSG00000205056.8	RP11-693J15.5	5373	1.05579	471.335	173.186	7.25e-11	chr12:92465694:T:C	-757	104	122	0.239216	1	2.21e-12	0.217741	0.029095	0.0001	1.28e-08	2.16e-08	0.000236	7.4e-08	Yes
ENSG00000172922.8	RNASEH2C	3542	1.03986	243.244	168.573	1.08e-10	chr11:65690104:T:G	-30843	149	175	0.343137	1	1.78e-12	-0.217183	0.028878	0.0001	1.28e-08	2.17e-08	0.000437	7.44e-08	Yes
ENSG00000174885.12	NLRP6	3905	1.06288	346.703	169.24	1.12e-10	chr11:268718:A:G	-9647	95	109	0.213725	1	2.05e-12	-0.307805	0.041058	0.0001	1.29e-08	2.18e-08	0.000327	7.44e-08	Yes
ENSG00000086062.12	B4GALT1	6183	1.05743	376.915	168.18	9.4e-11	chr9:33118906:A:G	-48450	172	220	0.431373	1	1.42e-12	0.238271	0.031527	0.0001	1.29e-08	2.18e-08	0.000296	7.46e-08	No
ENSG00000111186.12	WNT5B	6418	1.05646	696.621	174.462	5.03e-11	chr12:1617607:A:C	87716	94	109	0.213725	-1	1.75e-12	-0.605497	0.080481	0.0001	1.3e-08	2.19e-08	0.00016	7.5e-08	No
ENSG00000076003.4	MCM6	4313	1.05637	165.713	162.311	2.12e-10	chr2:135818596:T:C	-57830	85	101	0.198039	-1	1.53e-12	-0.36332	0.048152	0.0001	1.3e-08	2.2e-08	0.000671	7.52e-08	Yes
ENSG00000157800.17	SLC37A3	4788	1.06492	450.185	172.715	9.04e-11	chr7:140368844:T:C	-35466	174	233	0.456863	1	2.67e-12	0.225721	0.030288	0.0001	1.31e-08	2.21e-08	0.000253	7.57e-08	Yes
ENSG00000005175.9	RPAP3	6721	1.06957	433.95	171.478	1.01e-10	chr12:47683658:G:C	-22403	38	39	0.076471	1	2.54e-12	-0.537019	0.071984	0.0001	1.31e-08	2.22e-08	0.000266	7.58e-08	Yes
ENSG00000198673.10	FAM19A2	6122	1.06553	445.014	172.224	9.28e-11	chr12:62429545:T:C	150395	182	234	0.458824	-1	2.56e-12	0.476213	0.063841	0.0001	1.32e-08	2.22e-08	0.000256	7.6e-08	Yes
ENSG00000219481.10	NBPF1	4871	1.04833	388.702	174.148	8.05e-11	chr1:16867214:A:C	253652	61	68	0.133333	-1	2.87e-12	-0.681568	0.091607	0.0001	1.33e-08	2.25e-08	0.00028	7.68e-08	Yes
ENSG00000176978.13	DPP7	4235	1.06055	457.452	173.637	8.48e-11	chr9:137100909:C:CA	-14268	123	145	0.284314	1	2.83e-12	-0.150024	0.020158	0.0001	1.34e-08	2.27e-08	0.000246	7.76e-08	Yes
ENSG00000144026.11	ZNF514	965	1.03632	52.6579	165.491	4.92e-10	chr2:95235517:A:G	70104	182	250	0.490196	1	6.96e-12	0.386608	0.053032	0.0001	1.35e-08	2.28e-08	0.001999	7.8e-08	Yes
ENSG00000049192.14	ADAMTS6	4748	1.05765	299.633	170.163	1.24e-10	chr5:65629429:C:T	147509	175	221	0.433333	-1	2.67e-12	-0.500667	0.067184	0.0001	1.36e-08	2.29e-08	0.000373	7.83e-08	Yes
ENSG00000170298.15	LGALS9B	3282	1.03019	246.795	173.088	9.53e-11	chr17:20156511:C:G	-311028	174	222	0.435294	-1	2.99e-12	-0.484771	0.065218	0.0001	1.37e-08	2.3e-08	0.00042	7.88e-08	Yes
ENSG00000251323.2	RP11-452H21.4	5077	1.02855	418.606	173.402	5.47e-11	chr11:78439546:G:A	9710	113	131	0.256863	1	1.65e-12	0.662904	0.087996	0.0001	1.37e-08	2.31e-08	0.000246	7.89e-08	Yes
ENSG00000147526.19	TACC1	3436	1.05106	333.441	174.148	1.01e-10	chr8:38787396:A:G	59210	148	184	0.360784	1	3.73e-12	-0.150487	0.020347	0.0001	1.37e-08	2.31e-08	0.000329	7.9e-08	Yes
ENSG00000151498.11	ACAD8	6640	1.0536	776.874	176.68	4.54e-11	chr11:134270692:A:T	17197	131	162	0.317647	1	2.14e-12	0.445436	0.059473	0.0001	1.37e-08	2.31e-08	0.000142	7.91e-08	Yes
ENSG00000267198.1	RP11-798G7.6	5928	1.06821	212.974	163.195	2.13e-10	chr17:46044213:T:C	498409	90	97	0.190196	1	1.77e-12	0.841343	0.111864	0.0001	1.39e-08	2.33e-08	0.000539	7.99e-08	Yes
ENSG00000226742.3	HSBP1L1	4307	1.04009	340.48	172.479	8.34e-11	chr18:79965655:A:G	1094	73	82	0.160784	1	2.35e-12	0.656022	0.087775	0.0001	1.39e-08	2.34e-08	0.000313	8.01e-08	Yes
ENSG00000175581.13	MRPL48	4275	1.03613	307.558	173.637	8.68e-11	chr11:73789881:G:T	2565	100	108	0.211765	1	2.91e-12	0.257305	0.034594	0.0001	1.4e-08	2.36e-08	0.000342	8.06e-08	Yes
ENSG00000188282.12	RUFY4	4627	1.04141	412.875	174.579	7.12e-11	chr2:218035058:C:T	98	72	77	0.15098	1	2.65e-12	-0.498388	0.066865	0.0001	1.41e-08	2.37e-08	0.000259	8.1e-08	Yes
ENSG00000103671.9	TRIP4	4120	1.06839	224.22	167.866	2.06e-10	chr15:64484754:T:C	97006	63	66	0.129412	-1	3.46e-12	-0.337588	0.045568	0.0001	1.41e-08	2.37e-08	0.000512	8.12e-08	Yes
ENSG00000187764.11	SEMA4D	6491	1.06345	486.879	170.3	8.78e-11	chr9:89469170:TCAA:T	-28960	126	152	0.298039	1	1.81e-12	-0.160702	0.021376	0.0001	1.42e-08	2.38e-08	0.000233	8.15e-08	Yes
ENSG00000112149.9	CD83	5370	1.03854	533.537	177.504	5.36e-11	chr6:14091451:C:T	-25805	120	136	0.266667	1	2.9e-12	-0.323385	0.043477	0.0001	1.44e-08	2.42e-08	0.000199	8.28e-08	Yes
ENSG00000127580.15	WDR24	5554	1.02021	565.599	174.364	3.69e-11	chr16:659630:A:C	-30814	109	125	0.245098	1	1.2e-12	0.356092	0.046944	0.0001	1.45e-08	2.43e-08	0.000178	8.31e-08	Yes
ENSG00000100418.7	DESI1	4287	1.04031	205.409	166.689	1.45e-10	chr22:41652246:ATCT:A	31150	111	130	0.254902	-1	1.9e-12	-0.407887	0.054319	0.0001	1.45e-08	2.44e-08	0.000519	8.36e-08	Yes
ENSG00000100422.13	CERK	6231	1.04335	713.21	177.661	4.41e-11	chr22:46740223:CA:C	1962	183	247	0.484314	-1	2.38e-12	-0.372446	0.049849	0.0001	1.46e-08	2.45e-08	0.000151	8.39e-08	Yes
ENSG00000106638.15	TBL2	2808	1.04777	287.261	175.345	1.19e-10	chr7:73578528:C:G	-263	23	23	0.045098	1	5.31e-12	0.917312	0.125041	0.0001	1.47e-08	2.47e-08	0.000378	8.44e-08	Yes
ENSG00000142512.14	SIGLEC10	6875	1.04261	878.374	177.445	3.56e-11	chr19:51407725:T:C	-10078	10	10	0.019608	1	1.81e-12	-1.15851	0.154114	0.0001	1.47e-08	2.47e-08	0.000122	8.44e-08	Yes
ENSG00000168092.13	PAFAH1B2	6776	1.05899	654.39	171.949	6.33e-11	chr11:117131687:A:G	-12580	115	130	0.254902	-1	1.58e-12	0.261899	0.034731	0.0001	1.48e-08	2.48e-08	0.000171	8.5e-08	Yes
ENSG00000108523.15	RNF167	6734	1.035	584.038	173.441	4.79e-11	chr17:4990062:G:C	49810	126	156	0.305882	-1	1.42e-12	0.150998	0.019978	0.0001	1.5e-08	2.51e-08	0.00018	8.59e-08	Yes
ENSG00000187535.13	IFT140	5961	1.03874	520.145	171.125	5.79e-11	chr16:1528913:A:G	-83197	84	95	0.186275	1	1.25e-12	-0.492969	0.065045	0.0001	1.51e-08	2.54e-08	0.000204	8.68e-08	Yes
ENSG00000136514.2	RTP4	6356	1.03767	827.462	178.466	3.63e-11	chr3:187371509:C:T	3177	167	203	0.398039	-1	2.14e-12	0.223572	0.029852	0.0001	1.54e-08	2.58e-08	0.000128	8.81e-08	Yes
ENSG00000170035.15	UBE2E3	5637	1.07221	291.311	165.668	1.84e-10	chr2:181064547:G:C	97299	124	142	0.278431	1	2.18e-12	0.408669	0.054588	0.0001	1.55e-08	2.6e-08	0.000398	8.9e-08	Yes
ENSG00000241043.1	GVQW1	7180	1.03653	439.899	172.97	6.78e-11	chr9:32494549:A:G	-72578	178	221	0.433333	1	1.98e-12	-0.597271	0.079611	0.0001	1.56e-08	2.61e-08	0.00024	8.93e-08	Yes
ENSG00000183250.11	LINC01547	6129	1.06518	650.144	174.776	7.44e-11	chr21:44932125:C:A	-7788	96	113	0.221569	1	2.86e-12	0.501646	0.067422	0.0001	1.57e-08	2.62e-08	0.000175	8.98e-08	Yes
ENSG00000249684.5	RP11-423H2.3	6060	1.05399	543.905	172.047	7.42e-11	chr5:177901865:A:G	-49548	177	231	0.452941	-1	1.92e-12	-0.556718	0.074157	0.0001	1.57e-08	2.63e-08	0.000203	9e-08	Yes
ENSG00000169047.5	IRS1	6487	1.02618	514.697	178.191	4.95e-11	chr2:226781907:C:T	-17852	34	36	0.070588	1	2.92e-12	0.657137	0.088359	0.0001	1.59e-08	2.67e-08	0.000199	9.12e-08	Yes
ENSG00000154124.4	OTULIN	5127	1.0243	456.633	175.247	5.41e-11	chr5:14664586:A:C	-78	36	39	0.076471	-1	2.13e-12	-0.495535	0.066157	0.0001	1.6e-08	2.67e-08	0.000223	9.14e-08	Yes
ENSG00000149548.14	CCDC15	6641	1.05614	481.735	173.225	8.94e-11	chr11:125034224:G:A	80103	68	74	0.145098	1	2.83e-12	0.697397	0.093709	0.0001	1.62e-08	2.71e-08	0.000231	9.28e-08	Yes
ENSG00000183688.4	RFLNB	5165	1.03853	722.905	175.875	4.46e-11	chr17:490233:A:G	44294	112	134	0.262745	1	1.87e-12	0.308131	0.041017	0.0001	1.63e-08	2.72e-08	0.000147	9.32e-08	Yes
ENSG00000127831.10	VIL1	4162	1.03844	370.403	174.835	8.71e-11	chr2:218407571:G:T	-11521	185	229	0.44902	-1	3.46e-12	0.336711	0.045449	0.0001	1.63e-08	2.73e-08	0.000286	9.35e-08	Yes
ENSG00000188603.18	CLN3	2560	1.06871	216.021	169.162	2.49e-10	chr16:28494339:G:C	-759	58	63	0.123529	1	5.23e-12	-0.280907	0.038278	0.0001	1.65e-08	2.76e-08	0.000532	9.43e-08	Yes
ENSG00000159958.6	TNFRSF13C	4938	1.04895	240.257	164.961	1.63e-10	chr22:41926850:G:T	32	12	12	0.023529	1	1.68e-12	-0.496786	0.065975	0.0001	1.66e-08	2.77e-08	0.000454	9.48e-08	Yes
ENSG00000205609.12	EIF3CL	2785	1.03291	253.882	172.322	1.18e-10	chr16:28906323:T:C	502444	148	177	0.347059	-1	3.44e-12	-0.490746	0.066232	0.0001	1.67e-08	2.79e-08	0.000411	9.55e-08	Yes
ENSG00000168792.4	ABHD15	2943	1.0492	150.572	164.431	2.63e-10	chr17:29568510:T:C	1373	146	175	0.343137	-1	2.78e-12	-0.330743	0.044423	0.0001	1.68e-08	2.8e-08	0.000725	9.57e-08	Yes
ENSG00000116151.13	MORN1	5085	1.05335	565.248	172.656	7.51e-11	chr1:2340787:C:T	-50920	131	151	0.296078	1	2.13e-12	-0.544743	0.07273	0.0001	1.68e-08	2.8e-08	0.000195	9.57e-08	Yes
ENSG00000080854.14	IGSF9B	6826	1.04925	920.882	177.092	4.36e-11	chr11:133950866:GCCT:G	-6119	167	209	0.409804	1	2.17e-12	0.410168	0.054782	0.0001	1.7e-08	2.83e-08	0.000119	9.69e-08	Yes
ENSG00000179406.7	LINC00174	5988	1.05789	121.213	160.152	3.86e-10	chr7:65771479:T:TG	-722087	23	25	0.04902	1	2.31e-12	0.67292	0.09	0.0001	1.72e-08	2.87e-08	0.000921	9.8e-08	Yes
ENSG00000118515.11	SGK1	5276	1.04106	505.326	174.795	7.09e-11	chr6:134236251:T:G	-81861	27	27	0.052941	1	2.72e-12	0.627644	0.084257	0.0001	1.74e-08	2.9e-08	0.000211	9.93e-08	No
ENSG00000232300.1	FAM215B	5667	1.04478	197.404	167.945	1.93e-10	chr17:46122825:C:T	-439970	158	194	0.380392	1	3.25e-12	-0.454558	0.061268	0.0001	1.74e-08	2.9e-08	0.000546	9.93e-08	No
ENSG00000237669.1	HCG4P3	12012	1.08053	190.756	153.734	3.58e-10	chr6:30040542:A:G	33426	61	67	0.131373	1	7.32e-13	-0.880593	0.114833	0.0001	1.75e-08	2.91e-08	0.000621	9.95e-08	Yes
ENSG00000132382.14	MYBBP1A	6363	1.03319	622.195	175.954	5.07e-11	chr17:4555007:C:A	-624	94	103	0.201961	-1	2.18e-12	0.245402	0.032782	0.0001	1.75e-08	2.92e-08	0.000168	9.98e-08	Yes
ENSG00000270015.1	RP11-540B6.6	3478	1.03912	339.541	174.638	1.03e-10	chr15:30823650:G:T	-102864	58	65	0.127451	1	4.08e-12	0.574981	0.077905	0.0001	1.76e-08	2.93e-08	0.000313	1e-07	Yes
ENSG00000272462.2	U91328.19	6358	1.04539	268.526	166.041	1.47e-10	chr6:25809249:G:A	-183413	34	35	0.068628	1	1.76e-12	1.00185	0.133185	0.0001	1.79e-08	2.98e-08	0.000402	1.02e-07	Yes
ENSG00000255026.1	RP11-326C3.2	3923	1.06103	362.154	169.888	1.42e-10	chr11:291694:A:G	4389	152	185	0.362745	-1	2.99e-12	0.451024	0.060679	0.0001	1.8e-08	2.99e-08	0.000311	1.02e-07	Yes
ENSG00000007516.13	BAIAP3	6732	1.05595	526.662	167.768	9.43e-11	chr16:1331916:C:A	-1685	51	52	0.101961	1	1.34e-12	-0.666406	0.088061	0.0001	1.89e-08	3.15e-08	0.000211	1.08e-07	Yes
ENSG00000163191.5	S100A11	4398	1.06168	261.226	169.28	2.12e-10	chr1:152040041:G:C	-7866	22	23	0.045098	1	4.41e-12	0.169021	0.022942	0.0001	1.93e-08	3.2e-08	0.000432	1.09e-07	Yes
ENSG00000101361.16	NOP56	6324	1.03607	616.71	174.344	5.92e-11	chr20:2652650:G:C	505	78	86	0.168627	1	2.07e-12	0.255291	0.034062	0.0001	1.94e-08	3.22e-08	0.000171	1.1e-07	Yes
ENSG00000143653.9	SCCPDH	8341	1.04089	607.773	172.538	6.52e-11	chr1:246716229:C:A	-7818	165	207	0.405882	1	1.78e-12	-0.476566	0.063369	0.0001	1.94e-08	3.22e-08	0.000176	1.1e-07	Yes
ENSG00000189050.15	RNFT1	2760	1.01745	129.269	169.142	2.06e-10	chr17:59968885:C:T	4124	87	94	0.184314	1	4.18e-12	-0.344949	0.046763	0.0001	1.95e-08	3.24e-08	0.000773	1.11e-07	Yes
ENSG00000189114.6	BLOC1S3	6118	1.05766	581.9	172.46	9.07e-11	chr19:45135463:A:G	-43282	67	73	0.143137	1	2.58e-12	-0.38668	0.051848	0.0001	1.96e-08	3.25e-08	0.000192	1.11e-07	Yes
ENSG00000165138.17	ANKS6	5373	1.02635	491.384	174.521	6.37e-11	chr9:98809402:T:C	12437	154	184	0.360784	1	2.31e-12	0.319172	0.042689	0.0001	1.96e-08	3.25e-08	0.000209	1.11e-07	Yes
ENSG00000090339.8	ICAM1	5509	1.05031	384.52	170.83	1.22e-10	chr19:10286562:C:T	15727	123	146	0.286275	1	2.88e-12	0.231953	0.031178	0.0001	1.96e-08	3.26e-08	0.000285	1.11e-07	Yes
ENSG00000131778.18	CHD1L	3164	1.04888	133.657	164.608	3.5e-10	chr1:147229630:C:T	-13011	158	199	0.390196	1	4.04e-12	-0.299912	0.040625	0.0001	2e-08	3.32e-08	0.000816	1.14e-07	Yes
ENSG00000196476.11	C20orf96	4382	1.02387	812.183	181.96	3.78e-11	chr20:277092:A:G	-13686	150	185	0.362745	-1	3.64e-12	0.456782	0.061726	0.0001	2.01e-08	3.33e-08	0.000125	1.14e-07	Yes
ENSG00000149679.11	CABLES2	7621	1.03368	1046.08	179.663	3.5e-11	chr20:62399113:T:A	-8172	174	228	0.447059	-1	2.44e-12	0.383689	0.05138	0.0001	2.03e-08	3.36e-08	0.0001	1.15e-07	Yes
ENSG00000185339.8	TCN2	5005	1.05186	273.124	166.944	1.82e-10	chr22:30624536:A:ATTC	17452	154	193	0.378431	1	2.6e-12	0.324516	0.04352	0.0001	2.03e-08	3.36e-08	0.000402	1.15e-07	Yes
ENSG00000204054.13	LINC00963	5165	1.05855	661.512	178.132	8.43e-11	chr9:129473243:C:G	-10208	173	233	0.456863	-1	5.27e-12	0.221806	0.03023	0.0001	2.04e-08	3.38e-08	0.000169	1.16e-07	Yes
ENSG00000103966.10	EHD4	4444	1.04484	243.653	167.101	1.83e-10	chr15:41927762:T:C	-44816	93	104	0.203922	-1	2.68e-12	-0.442021	0.059319	0.0001	2.05e-08	3.39e-08	0.000443	1.16e-07	Yes
ENSG00000123405.13	NFE2	4915	1.0459	410.489	175.031	1.12e-10	chr12:54292096:C:T	-9025	37	38	0.07451	1	4.73e-12	-0.305563	0.041541	0.0001	2.07e-08	3.42e-08	0.000264	1.17e-07	Yes
ENSG00000124614.13	RPS10	6168	1.03996	383.15	168.632	1.09e-10	chr6:34405027:A:G	-21098	76	88	0.172549	1	1.82e-12	0.12217	0.016253	0.0001	2.08e-08	3.45e-08	0.000278	1.18e-07	Yes
ENSG00000100554.11	ATP6V1D	4584	1.03733	200.148	171.125	2e-10	chr14:67399728:G:T	39732	35	37	0.072549	1	5.35e-12	0.462992	0.063124	0.0001	2.08e-08	3.45e-08	0.000528	1.18e-07	Yes
ENSG00000128594.7	LRRC4	5064	1.07919	253.072	164.981	3.12e-10	chr7:127898506:C:T	-133601	127	157	0.307843	1	3.72e-12	-0.149165	0.020167	0.0001	2.09e-08	3.45e-08	0.000467	1.18e-07	Yes
ENSG00000162694.13	EXTL2	5593	1.02461	389.097	175.208	8.4e-11	chr1:100898110:AGT:A	2112	40	41	0.080392	1	3.5e-12	-0.748168	0.101012	0.0001	2.11e-08	3.5e-08	0.000262	1.2e-07	Yes
ENSG00000139970.16	RTN1	5080	1.05145	195.337	163.352	2.63e-10	chr14:59516467:T:G	-354499	25	27	0.052941	1	2.35e-12	-0.775601	0.103781	0.0001	2.12e-08	3.5e-08	0.000562	1.2e-07	Yes
ENSG00000168476.11	REEP4	6044	1.02418	786.526	180.292	4.13e-11	chr8:22149780:A:G	7829	73	77	0.15098	1	3.2e-12	0.336532	0.045343	0.0001	2.12e-08	3.5e-08	0.00013	1.2e-07	Yes
ENSG00000141298.17	SSH2	3660	1.03292	161.959	168.298	2.34e-10	chr17:29732952:T:C	-197324	186	241	0.472549	-1	4.29e-12	-0.113309	0.01537	0.0001	2.13e-08	3.52e-08	0.000644	1.2e-07	Yes
ENSG00000163755.8	HPS3	6175	1.05244	563.79	175.816	9.33e-11	chr3:149168727:A:T	39143	17	17	0.033333	1	4.3e-12	0.769012	0.104317	0.0001	2.13e-08	3.52e-08	0.000195	1.21e-07	Yes
ENSG00000108828.15	VAT1	3404	1.06478	220.872	168.122	2.91e-10	chr17:43330633:G:C	305510	137	164	0.321569	1	5.43e-12	-0.249663	0.034051	0.0001	2.14e-08	3.53e-08	0.000515	1.21e-07	Yes
ENSG00000090266.12	NDUFB2	4558	1.05451	463.5	175.581	1.19e-10	chr7:140669314:C:T	-27507	60	66	0.129412	1	5.47e-12	-0.17805	0.024287	0.0001	2.16e-08	3.56e-08	0.000239	1.22e-07	Yes
ENSG00000251580.1	RP11-539L10.3	8345	1.03176	1282.04	179.075	2.98e-11	chr4:6675336:G:A	4337	74	80	0.156863	1	1.87e-12	-0.687343	0.091502	0.0001	2.19e-08	3.62e-08	8.12e-05	1.24e-07	Yes
ENSG00000100201.20	DDX17	4998	1.04587	421.814	173.245	1.15e-10	chr22:38613012:A:G	105352	135	161	0.315686	1	3.8e-12	0.145239	0.019646	0.0001	2.19e-08	3.62e-08	0.000256	1.24e-07	Yes
ENSG00000179715.12	PCED1B	6070	1.06269	447.635	171.184	1.43e-10	chr12:47372913:C:A	268800	183	245	0.480392	1	3.64e-12	0.264615	0.03576	0.0001	2.2e-08	3.63e-08	0.000253	1.24e-07	Yes
ENSG00000025434.18	NR1H3	3176	1.0265	119.303	167.65	2.99e-10	chr11:47313524:A:G	65224	135	157	0.307843	1	5.23e-12	-0.441367	0.060143	0.0001	2.24e-08	3.69e-08	0.000859	1.26e-07	Yes
ENSG00000107201.9	DDX58	7246	1.04988	437.298	172.793	1.22e-10	chr9:32455322:C:T	-71002	157	193	0.378431	-1	3.83e-12	0.247668	0.033507	0.0001	2.27e-08	3.74e-08	0.00025	1.28e-07	Yes
ENSG00000067221.13	STOML1	4021	1.06916	276.071	168.691	2.66e-10	chr15:73974979:T:C	-19643	157	197	0.386275	-1	5.3e-12	-0.356343	0.048572	0.0001	2.29e-08	3.77e-08	0.000417	1.29e-07	Yes
ENSG00000187608.8	ISG15	1949	1.0385	175.513	173.618	2.55e-10	chr1:1013855:G:A	12717	26	27	0.052941	-1	1.01e-11	0.464209	0.064231	0.0001	2.29e-08	3.77e-08	0.000604	1.29e-07	Yes
ENSG00000254415.3	SIGLEC14	7342	1.04834	872.054	176.955	6.04e-11	chr19:51655063:G:T	8262	49	54	0.105882	1	3.07e-12	-0.59922	0.080665	0.0001	2.29e-08	3.77e-08	0.000125	1.29e-07	Yes
ENSG00000215256.3	DHRS4-AS1	5686	1.02553	613.882	177.72	5.9e-11	chr14:23955158:G:A	-33659	26	26	0.05098	1	3.33e-12	-0.796425	0.107408	0.0001	2.31e-08	3.8e-08	0.000167	1.3e-07	Yes
ENSG00000133318.13	RTN3	4097	1.02813	313.741	174.756	1.21e-10	chr11:63719914:T:C	38468	89	98	0.192157	-1	4.99e-12	-0.118759	0.016166	0.0001	2.32e-08	3.82e-08	0.000328	1.31e-07	Yes
ENSG00000014824.13	SLC30A9	6575	1.03343	464.278	172.833	8.99e-11	chr4:41990735:G:C	263	14	15	0.029412	1	2.7e-12	-0.795892	0.106822	0.0001	2.33e-08	3.83e-08	0.000225	1.31e-07	Yes
ENSG00000151474.21	FRMD4A	7627	1.04286	796.487	174.246	6.15e-11	chr10:13646571:T:C	-815571	150	178	0.34902	1	2.13e-12	0.348432	0.046519	0.0001	2.34e-08	3.84e-08	0.000135	1.31e-07	Yes
ENSG00000170145.4	SIK2	4369	1.04771	320.326	173.284	1.66e-10	chr11:111631849:AG:A	29458	120	142	0.278431	-1	5.84e-12	-0.294999	0.040301	0.0001	2.34e-08	3.84e-08	0.000339	1.31e-07	Yes
ENSG00000110651.11	CD81	6192	1.0288	779.853	176.856	4.98e-11	chr11:2301599:C:A	-74578	122	136	0.266667	1	2.44e-12	-0.207709	0.027815	0.0001	2.35e-08	3.86e-08	0.000132	1.32e-07	Yes
ENSG00000248971.2	KRT8P46	5212	1.05323	273.809	170.359	2.14e-10	chr4:102753951:G:C	23780	153	183	0.358824	1	5.2e-12	-0.418111	0.056967	0.0001	2.36e-08	3.87e-08	0.000403	1.33e-07	Yes
ENSG00000125551.18	PLGLB2	2279	1.03455	173.04	173.794	2.5e-10	chr2:86892988:C:T	-855099	133	162	0.317647	1	1.01e-11	0.665317	0.09206	0.0001	2.37e-08	3.89e-08	0.000606	1.33e-07	No
ENSG00000213722.8	DDAH2	19721	1.06989	286.703	152.556	2.69e-10	chr6:31710953:A:G	-19627	151	195	0.382353	1	4.1e-13	-0.226781	0.029209	0.0001	2.38e-08	3.91e-08	0.000402	1.34e-07	Yes
ENSG00000173559.12	NABP1	3917	1.0498	371.161	173.088	1.51e-10	chr2:191709634:C:T	31507	110	126	0.247059	-1	5.08e-12	-0.198536	0.027036	0.0001	2.38e-08	3.91e-08	0.000295	1.34e-07	Yes
ENSG00000005059.15	MCUB	5978	1.03382	500.925	176.758	8.58e-11	chr4:109663178:G:A	102973	122	149	0.292157	-1	4.45e-12	0.172138	0.02337	0.0001	2.39e-08	3.91e-08	0.000209	1.34e-07	No
ENSG00000261126.7	RBFADN	4112	1.03186	313.771	172.224	1.33e-10	chr18:80073689:T:C	26789	180	231	0.452941	-1	3.89e-12	0.554804	0.075088	0.0001	2.39e-08	3.93e-08	0.000332	1.34e-07	No
ENSG00000141076.17	UTP4	4452	1.03467	240.074	171.282	1.83e-10	chr16:69383881:AC:A	252590	16	16	0.031373	1	4.93e-12	-0.725506	0.098725	0.0001	2.4e-08	3.93e-08	0.000437	1.35e-07	Yes
ENSG00000233369.7	GTF2IP4	3150	1.02812	266.013	174.265	1.48e-10	chr7:73299786:G:A	144848	12	12	0.023529	1	5.86e-12	-0.606604	0.082878	0.0001	2.4e-08	3.94e-08	0.000387	1.35e-07	Yes
ENSG00000135046.13	ANXA1	4857	1.05786	269.508	168.75	2.39e-10	chr9:73280787:T:C	129030	130	156	0.305882	-1	4.71e-12	0.219945	0.029899	0.0001	2.41e-08	3.95e-08	0.000415	1.35e-07	Yes
ENSG00000178449.8	COX14	3694	1.03918	193.652	170.026	2.46e-10	chr12:50132423:TAA:T	20444	138	172	0.337255	1	5.83e-12	0.164458	0.022467	0.0001	2.42e-08	3.95e-08	0.000548	1.35e-07	Yes
ENSG00000148341.17	SH3GLB2	4549	1.04181	472.644	176.425	1.06e-10	chr9:129028252:C:T	-51	179	214	0.419608	1	5.41e-12	-0.223466	0.030475	0.0001	2.44e-08	3.99e-08	0.000226	1.36e-07	Yes
ENSG00000166377.19	ATP9B	7828	1.05149	781.296	175.247	7.56e-11	chr18:79047781:G:A	-21504	154	179	0.35098	-1	3.12e-12	0.477083	0.064244	0.0001	2.45e-08	4.01e-08	0.000141	1.37e-07	Yes
ENSG00000064886.13	CHI3L2	6179	1.01576	587.083	177.092	5.56e-11	chr1:111253720:CT:C	52949	158	197	0.386275	1	2.85e-12	-0.323582	0.043487	0.0001	2.47e-08	4.04e-08	0.000169	1.38e-07	Yes
ENSG00000100014.19	SPECC1L	5184	1.04764	534.193	174.658	1.05e-10	chr22:24271081:C:T	264	23	23	0.045098	1	4.19e-12	0.716677	0.097164	0.0001	2.49e-08	4.07e-08	0.000203	1.39e-07	Yes
ENSG00000259673.5	IQCH-AS1	5265	1.04676	450.83	173.461	1.23e-10	chr15:67512861:T:C	-8823	58	63	0.123529	-1	4.25e-12	-0.659435	0.089433	0.0001	2.5e-08	4.08e-08	0.000241	1.4e-07	Yes
ENSG00000251474.6	RPL32P3	4772	1.0493	266.381	166.787	2.18e-10	chr3:129390855:A:G	-8800	55	59	0.115686	1	3.16e-12	0.327447	0.044106	0.0001	2.5e-08	4.08e-08	0.00041	1.4e-07	Yes
ENSG00000164181.13	ELOVL7	4500	1.04661	250.457	170.497	2.26e-10	chr5:60830597:T:C	-13792	113	130	0.254902	-1	5.66e-12	0.304105	0.041515	0.0001	2.55e-08	4.17e-08	0.000433	1.42e-07	Yes
ENSG00000278834.1	RP11-458J1.1	5223	1.07828	338.281	170.3	2.83e-10	chr17:40648309:A:C	-200	134	164	0.321569	-1	7.18e-12	0.537979	0.07385	0.0001	2.61e-08	4.27e-08	0.000348	1.46e-07	Yes
ENSG00000280231.1	LA16c-380F5.3	6097	1.03019	568.787	174.442	7.83e-11	chr16:1531769:A:G	-22361	84	95	0.186275	1	2.9e-12	0.681982	0.091683	0.0001	2.64e-08	4.31e-08	0.000182	1.47e-07	Yes
ENSG00000070540.12	WIPI1	5087	0.997368	543.915	180.213	4.63e-11	chr17:68453703:T:G	-3810	51	55	0.107843	1	3.58e-12	-0.388477	0.052478	0.0001	2.64e-08	4.31e-08	0.000173	1.47e-07	Yes
ENSG00000279259.1	RP11-334C17.3	7135	1.05087	848.619	174.619	7.42e-11	chr17:80125687:A:G	-21563	114	131	0.256863	-1	2.79e-12	0.64487	0.086623	0.0001	2.65e-08	4.33e-08	0.000129	1.48e-07	Yes
ENSG00000158158.11	CNNM4	2037	1.04073	99.4927	166.885	5.37e-10	chr2:96734587:A:G	-26315	141	183	0.358824	1	9.44e-12	0.315526	0.043594	0.0001	2.65e-08	4.33e-08	0.001071	1.48e-07	Yes
ENSG00000116761.11	CTH	5076	1.04084	310.537	170.32	1.73e-10	chr1:70412096:G:A	878	171	223	0.437255	-1	4.03e-12	0.550443	0.074556	0.0001	2.66e-08	4.34e-08	0.000344	1.49e-07	Yes
ENSG00000135899.17	SP110	5986	1.04984	496.659	172.538	1.26e-10	chr2:230169933:G:A	-55796	101	113	0.221569	1	3.82e-12	0.206993	0.028003	0.0001	2.67e-08	4.36e-08	0.00022	1.49e-07	Yes
ENSG00000263327.6	TAPT1-AS1	6095	1.05798	497.608	171.988	1.43e-10	chr4:16263264:T:G	36579	50	55	0.107843	1	4.11e-12	0.781245	0.105867	0.0001	2.68e-08	4.37e-08	0.000225	1.49e-07	Yes
ENSG00000197321.14	SVIL	7178	1.03472	691.04	176.366	7.12e-11	chr10:29728141:C:T	-8640	109	125	0.245098	1	3.41e-12	0.144785	0.019537	0.0001	2.7e-08	4.4e-08	0.000152	1.51e-07	Yes
ENSG00000135525.18	MAP7	4255	1.02694	428.628	177.19	1.02e-10	chr6:136365927:C:T	-184733	14	14	0.027451	1	5.76e-12	1.10692	0.151173	0.0001	2.74e-08	4.46e-08	0.000239	1.53e-07	Yes
ENSG00000124920.13	MYRF	4238	1.04446	372.242	171.144	1.58e-10	chr11:61758258:G:A	5609	186	254	0.498039	1	4.08e-12	-0.469597	0.063626	0.0001	2.75e-08	4.48e-08	0.000289	1.53e-07	Yes
ENSG00000119041.10	GTF3C3	4173	1.05217	233.831	169.908	2.86e-10	chr2:196799713:C:T	-12	23	23	0.045098	1	6.88e-12	-0.728671	0.099927	0.0001	2.77e-08	4.5e-08	0.00047	1.54e-07	Yes
ENSG00000140030.5	GPR65	5754	1.03376	374.145	174.069	1.33e-10	chr14:87973029:C:CAA	-32095	121	141	0.276471	-1	5.04e-12	0.304076	0.0414	0.0001	2.77e-08	4.51e-08	0.00028	1.54e-07	Yes
ENSG00000168297.15	PXK	5120	1.06222	263.857	168.063	3e-10	chr3:58477962:TC:T	145082	147	186	0.364706	-1	5.57e-12	-0.196805	0.026857	0.0001	2.78e-08	4.52e-08	0.000428	1.55e-07	Yes
ENSG00000270696.1	RP11-342K6.1	6770	1.05984	473.986	171.164	1.62e-10	chr2:75705501:T:C	45039	116	130	0.254902	1	4.22e-12	0.556713	0.075489	0.0001	2.81e-08	4.58e-08	0.000237	1.57e-07	Yes
ENSG00000150637.8	CD226	6020	1.05579	541.605	171.537	1.36e-10	chr18:69856217:T:C	-105586	138	173	0.339216	1	3.62e-12	-0.209963	0.02837	0.0001	2.88e-08	4.68e-08	0.000205	1.6e-07	No
ENSG00000124120.10	TTPAL	5125	1.07102	561.236	174.972	1.68e-10	chr20:44509278:G:T	33392	14	17	0.033333	1	7.52e-12	0.653696	0.089832	0.0001	2.91e-08	4.72e-08	0.000206	1.62e-07	No
ENSG00000226419.7	SLC16A1-AS1	4418	1.03816	354.43	173.52	1.58e-10	chr1:112968134:A:G	11719	26	28	0.054902	1	5.7e-12	0.863532	0.117906	0.0001	2.91e-08	4.73e-08	0.000299	1.62e-07	Yes
ENSG00000268001.1	CARD8-AS1	5994	1.04217	603.263	174.717	9.93e-11	chr19:48243375:C:A	-12300	89	94	0.184314	1	3.96e-12	-0.334205	0.04525	0.0001	2.92e-08	4.74e-08	0.000178	1.62e-07	Yes
ENSG00000274419.6	TBC1D3D	3464	1.03194	414.157	175.934	1.23e-10	chr17:38322462:C:T	318486	42	43	0.084314	1	5.97e-12	0.989906	0.135307	0.0001	2.93e-08	4.76e-08	0.000251	1.63e-07	Yes
ENSG00000160214.12	RRP1	5002	1.07367	408.808	169.456	2.46e-10	chr21:43820833:G:A	31320	23	24	0.047059	1	5.39e-12	0.63191	0.08617	0.0001	2.97e-08	4.83e-08	0.000285	1.65e-07	Yes
ENSG00000276710.4	CSPG4P10	4338	1.05369	297.224	168.338	2.52e-10	chr15:82373171:G:A	-86301	142	174	0.341176	1	4.72e-12	-0.556621	0.075671	0.0001	3.04e-08	4.93e-08	0.000372	1.69e-07	Yes
ENSG00000119231.10	SENP5	6060	1.03636	656.417	175.482	8.63e-11	chr3:196938983:A:G	71127	179	228	0.447059	-1	3.75e-12	-0.401719	0.054324	0.0001	3.04e-08	4.93e-08	0.000161	1.69e-07	Yes
ENSG00000211970.3	IGHV4-61	399	0.990629	12.7185	177.249	2.05e-09	chr14:106819212:A:G	179555	58	62	0.121569	1	1.73e-10	0.394672	0.05864	0.0001	3.08e-08	5e-08	0.007243	1.71e-07	Yes
ENSG00000272279.1	RP11-157J24.2	6482	1.06604	747.979	175.777	1.25e-10	chr6:1531930:T:C	3019	187	236	0.462745	1	5.96e-12	0.628765	0.085938	0.0001	3.11e-08	5.05e-08	0.000153	1.73e-07	Yes
ENSG00000105854.12	PON2	4446	1.04411	323.737	172.734	2.04e-10	chr7:95432016:G:A	-3313	58	64	0.12549	1	6.87e-12	0.634473	0.087008	0.0001	3.12e-08	5.06e-08	0.000333	1.73e-07	Yes
ENSG00000136810.12	TXN	7110	1.03351	632.237	175.777	8.77e-11	chr9:110253322:C:T	-3318	60	63	0.123529	1	3.98e-12	0.25116	0.034011	0.0001	3.12e-08	5.06e-08	0.000165	1.73e-07	Yes
ENSG00000197928.10	ZNF677	7383	1.02532	1051.21	180.861	4.63e-11	chr19:53267511:G:A	12613	104	119	0.233333	1	3.92e-12	-0.466034	0.063085	0.0001	3.15e-08	5.09e-08	9.72e-05	1.74e-07	Yes
ENSG00000267283.1	AC005306.3	5305	1.06338	684.563	174.05	1.33e-10	chr19:1982682:G:A	-6719	63	69	0.135294	1	5.03e-12	0.387858	0.052805	0.0001	3.16e-08	5.12e-08	0.000166	1.75e-07	Yes
ENSG00000197971.14	MBP	8592	1.02857	1218.7	181.391	4.26e-11	chr18:77132742:G:C	-941	104	120	0.235294	1	3.84e-12	0.154896	0.020957	0.0001	3.17e-08	5.14e-08	8.46e-05	1.76e-07	No
ENSG00000239961.2	LILRA4	7464	1.05939	1144.84	179.114	7.49e-11	chr19:54219486:A:G	-119664	170	211	0.413725	1	5.28e-12	-0.551623	0.075184	0.0001	3.18e-08	5.14e-08	9.8e-05	1.76e-07	Yes
ENSG00000180263.13	FGD6	7421	1.04581	661.056	173.637	1.06e-10	chr12:95009745:A:G	-207737	60	63	0.123529	1	3.65e-12	-0.424584	0.057381	0.0001	3.22e-08	5.21e-08	0.000164	1.78e-07	No
ENSG00000177989.13	ODF3B	4471	1.05395	381.99	169.437	2.09e-10	chr22:50537614:T:C	5034	71	82	0.160784	1	4.42e-12	-0.26138	0.03548	0.0001	3.23e-08	5.22e-08	0.000289	1.78e-07	Yes
ENSG00000248429.5	RP11-597D13.9	5164	1.04883	245.752	169.456	2.99e-10	chr4:158173634:T:C	1382	69	76	0.14902	-1	6.79e-12	0.467167	0.064048	0.0001	3.23e-08	5.22e-08	0.000444	1.79e-07	Yes
ENSG00000142675.17	CNKSR1	3635	1.03879	267.921	172.891	2.35e-10	chr1:26169964:C:T	-7439	134	158	0.309804	1	8.28e-12	0.381953	0.052608	0.0001	3.25e-08	5.26e-08	0.000396	1.8e-07	Yes
ENSG00000131409.12	LRRC4B	5512	1.06143	790.06	177.269	1.15e-10	chr19:50492216:A:G	-75829	123	146	0.286275	-1	6.63e-12	-0.594576	0.08147	0.0001	3.25e-08	5.26e-08	0.000143	1.8e-07	No
ENSG00000181074.3	OR52N4	9031	1.06714	779.15	176.228	1.3e-10	chr11:5712139:C:T	-42554	20	21	0.041177	1	6.64e-12	1.2213	0.167351	0.0001	3.34e-08	5.39e-08	0.000147	1.84e-07	Yes
ENSG00000138463.8	DIRC2	5547	1.03109	386.621	172.99	1.49e-10	chr3:122684182:A:G	-110613	28	30	0.058824	1	4.96e-12	-0.558556	0.07602	0.0001	3.39e-08	5.47e-08	0.000269	1.87e-07	Yes
ENSG00000088970.15	KIZ	4003	1.01124	351.86	178.996	1.18e-10	chr20:21123269:T:G	-2714	156	195	0.382353	-1	8.61e-12	-0.339441	0.046796	0.0001	3.4e-08	5.49e-08	0.000279	1.88e-07	Yes
ENSG00000141447.17	OSBPL1A	5019	1.0617	451.37	170.575	2.1e-10	chr18:24397876:G:A	-4	39	42	0.082353	1	5.25e-12	0.549538	0.074891	0.0001	3.4e-08	5.49e-08	0.00025	1.88e-07	No
ENSG00000105518.13	TMEM205	5158	1.03477	375.063	170.634	1.65e-10	chr19:11321225:G:A	-25257	98	123	0.241176	1	4e-12	0.237434	0.032154	0.0001	3.43e-08	5.53e-08	0.00028	1.89e-07	Yes
ENSG00000223509.8	RP11-632K20.7	5334	1.0436	555.929	174.422	1.31e-10	chr15:32521641:G:A	-15072	121	142	0.278431	1	5.22e-12	-0.275088	0.037483	0.0001	3.49e-08	5.62e-08	0.000193	1.92e-07	Yes
ENSG00000125868.15	DSTN	7239	1.05052	634.469	172.185	1.28e-10	chr20:17648517:G:A	78654	169	205	0.401961	1	3.71e-12	0.263931	0.035682	0.0001	3.49e-08	5.62e-08	0.000173	1.92e-07	Yes
ENSG00000125257.13	ABCC4	6050	1.02788	517.858	176.091	1.09e-10	chr13:95247389:C:T	-54057	157	185	0.362745	1	5.32e-12	0.42629	0.058113	0.0001	3.5e-08	5.64e-08	0.000199	1.93e-07	Yes
ENSG00000110274.15	CEP164	6763	1.04132	660.393	173.991	1.08e-10	chr11:117390772:C:G	76215	77	88	0.172549	1	3.93e-12	0.393153	0.053223	0.0001	3.55e-08	5.72e-08	0.000162	1.96e-07	Yes
ENSG00000184428.12	TOP1MT	5582	1.03996	440.686	173.147	1.6e-10	chr8:143333861:G:A	-26118	11	14	0.027451	1	5.49e-12	1.12816	0.153904	0.0001	3.59e-08	5.77e-08	0.000242	1.98e-07	Yes
ENSG00000176834.13	VSIG10	6338	1.04582	658.041	176.169	1.18e-10	chr12:118063793:G:A	-72064	161	197	0.386275	1	5.9e-12	-0.575147	0.078592	0.0001	3.59e-08	5.79e-08	0.000164	1.98e-07	Yes
ENSG00000164587.11	RPS14	5881	1.06056	579.033	174.501	1.7e-10	chr5:150442456:T:A	-7300	129	144	0.282353	1	7.1e-12	-0.115675	0.015875	0.0001	3.6e-08	5.79e-08	0.000194	1.98e-07	Yes
ENSG00000145779.7	TNFAIP8	6260	1.05435	358.38	166.394	2.49e-10	chr5:119385999:G:A	117307	118	138	0.270588	1	3.5e-12	-0.191043	0.025793	0.0001	3.61e-08	5.81e-08	0.000309	1.99e-07	Yes
ENSG00000172403.10	SYNPO2	6614	1.04777	218.418	163.332	3.7e-10	chr4:118845180:GT:G	-5508	191	252	0.494118	-1	3.57e-12	0.581098	0.078492	0.0001	3.63e-08	5.83e-08	0.000498	2e-07	No
ENSG00000211675.2	IGLC1	3988	1.04904	331.582	174.521	2.52e-10	chr22:22898378:GA:G	3003	81	91	0.178431	1	1.12e-11	0.30404	0.042177	0.0001	3.67e-08	5.91e-08	0.000329	2.02e-07	Yes
ENSG00000176731.11	C8orf59	3857	1.0421	163.649	168.023	4.57e-10	chr8:85209076:G:T	-11345	116	138	0.270588	-1	9.16e-12	0.267877	0.036984	0.0001	3.68e-08	5.91e-08	0.000654	2.02e-07	Yes
ENSG00000064490.13	RFXANK	4690	1.05227	334.212	170.438	2.64e-10	chr19:19192796:A:AC	206	18	18	0.035294	1	6.72e-12	0.648457	0.088879	0.0001	3.68e-08	5.92e-08	0.000329	2.03e-07	Yes
ENSG00000268804.1	LINC02132	8469	1.04198	1367.62	178.584	5.47e-11	chr16:85934116:C:G	-2107	146	182	0.356863	-1	3.45e-12	0.414141	0.055898	0.0001	3.69e-08	5.93e-08	7.83e-05	2.03e-07	No
ENSG00000167491.17	GATAD2A	4549	1.05772	275.749	168.632	3.5e-10	chr19:19546823:A:C	160997	159	198	0.388235	1	7.27e-12	0.144774	0.01988	0.0001	3.7e-08	5.95e-08	0.000405	2.03e-07	Yes
ENSG00000264745.1	TTC39C-AS1	4941	1.04527	423.577	170.987	1.89e-10	chr18:23993422:A:C	-21917	135	170	0.333333	-1	4.9e-12	0.509282	0.069294	0.0001	3.74e-08	6e-08	0.000255	2.05e-07	Yes
ENSG00000237840.6	FAM21FP	3073	1.04503	152.885	167.69	5.23e-10	chr10:45750852:A:G	23653	185	242	0.47451	1	1.03e-11	0.64101	0.088739	0.0001	3.76e-08	6.03e-08	0.000706	2.06e-07	Yes
ENSG00000148700.14	ADD3	5336	1.04489	379.197	172.636	2.11e-10	chr10:110003177:G:C	6809	92	97	0.190196	-1	7.06e-12	-0.214517	0.029436	0.0001	3.77e-08	6.05e-08	0.000284	2.07e-07	Yes
ENSG00000075142.13	SRI	4680	1.03005	261.759	169.299	2.42e-10	chr7:88206154:G:A	-20839	108	127	0.24902	1	5.17e-12	0.290143	0.039527	0.0001	3.8e-08	6.1e-08	0.000396	2.09e-07	No
ENSG00000177302.14	TOP3A	3194	1.02256	217.274	168.691	2.6e-10	chr17:18341500:T:C	26493	168	221	0.433333	1	5.14e-12	-0.220004	0.029968	0.0001	3.83e-08	6.15e-08	0.000467	2.1e-07	Yes
ENSG00000176087.14	SLC35A4	3469	1.05939	233.156	171.714	4.48e-10	chr5:140594196:C:T	29506	133	152	0.298039	1	1.49e-11	-0.184281	0.025741	0.0001	3.92e-08	6.28e-08	0.000481	2.15e-07	Yes
ENSG00000054983.16	GALC	5761	1.03389	364.781	173.186	1.92e-10	chr14:88007042:T:G	13377	64	68	0.133333	1	6.83e-12	-0.379675	0.052059	0.0001	3.95e-08	6.33e-08	0.000287	2.17e-07	No
ENSG00000101442.9	ACTR5	4824	1.0569	344.849	168.161	2.94e-10	chr20:38791407:A:C	42965	147	174	0.341176	1	5.52e-12	-0.299432	0.040854	0.0001	3.96e-08	6.34e-08	0.000323	2.17e-07	Yes
ENSG00000189007.15	ADAT2	4992	1.04223	464.745	172.361	1.73e-10	chr6:143446969:T:C	-3704	122	138	0.270588	1	5.4e-12	0.227783	0.031062	0.0001	3.97e-08	6.35e-08	0.00023	2.17e-07	Yes
ENSG00000128563.13	PRKRIP1	4923	1.07037	303.529	168.907	4.15e-10	chr7:102432242:C:T	68370	123	150	0.294118	1	9.27e-12	0.261674	0.036137	0.0001	4e-08	6.4e-08	0.00038	2.19e-07	Yes
ENSG00000272839.1	RP11-452C13.1	7189	1.02938	617.552	173.029	1.08e-10	chr7:157855987:A:G	-12551	74	81	0.158824	1	3.41e-12	-0.625943	0.084464	0.0001	4.04e-08	6.46e-08	0.000167	2.21e-07	Yes
ENSG00000111843.13	TMEM14C	6479	1.02684	644.326	176.896	9.91e-11	chr6:10722960:G:C	45	17	21	0.041177	1	5.35e-12	0.673461	0.091818	0.0001	4.05e-08	6.48e-08	0.000159	2.22e-07	Yes
ENSG00000145782.12	ATG12	7190	1.04825	530.435	173.421	1.71e-10	chr5:115852963:A:G	11483	145	178	0.34902	1	6.17e-12	0.194344	0.026584	0.0001	4.06e-08	6.5e-08	0.000205	2.22e-07	Yes
ENSG00000273033.2	LINC02035	5506	1.06044	362.126	169.535	3.07e-10	chr3:122863377:G:T	-23564	28	29	0.056863	1	7.08e-12	-0.472763	0.064878	0.0001	4.12e-08	6.58e-08	0.000311	2.25e-07	Yes
ENSG00000263264.1	CTB-133G6.1	7821	1.03504	990.468	178.348	7.52e-11	chr19:7350159:G:A	1216	13	13	0.02549	1	4.78e-12	-0.709333	0.096456	0.0001	4.13e-08	6.6e-08	0.000106	2.26e-07	Yes
ENSG00000188243.12	COMMD6	6391	1.05478	437.92	170.575	2.33e-10	chr13:75546860:C:T	-2579	62	66	0.129412	1	5.94e-12	-0.177509	0.02426	0.0001	4.13e-08	6.6e-08	0.000253	2.26e-07	Yes
ENSG00000033050.7	ABCF2	6161	1.04468	677.679	176.503	1.3e-10	chr7:151224864:A:G	-2366	131	148	0.290196	-1	6.87e-12	-0.30626	0.041999	0.0001	4.17e-08	6.66e-08	0.000159	2.28e-07	Yes
ENSG00000164916.10	FOXK1	7484	1.04808	753.38	172.99	1.23e-10	chr7:4765745:C:T	83436	23	24	0.047059	1	3.97e-12	0.453003	0.06134	0.0001	4.17e-08	6.67e-08	0.000144	2.28e-07	Yes
ENSG00000053372.4	MRTO4	6724	1.04599	776.314	178.702	1.18e-10	chr1:19259409:G:A	7856	87	102	0.2	1	8.3e-12	-0.222745	0.030681	0.0001	4.25e-08	6.79e-08	0.000139	2.32e-07	Yes
ENSG00000134201.10	GSTM5	5055	1.02815	567.807	177.838	1.22e-10	chr1:109669912:T:C	-42343	184	254	0.498039	-1	7.67e-12	-0.581152	0.079901	0.0001	4.29e-08	6.85e-08	0.000181	2.34e-07	Yes
ENSG00000183160.8	TMEM119	6211	1.05464	487.107	173.991	2.17e-10	chr12:108618918:C:T	20598	18	18	0.035294	1	8.8e-12	1.14841	0.158402	0.0001	4.3e-08	6.86e-08	0.000227	2.35e-07	Yes
ENSG00000280135.1	RP1-47M23.3	4438	1.04318	430.01	175.502	2.06e-10	chr6:107704942:C:T	4724	57	64	0.12549	-1	1.01e-11	-0.372312	0.051527	0.0001	4.3e-08	6.86e-08	0.00025	2.35e-07	Yes
ENSG00000163714.17	U2SURP	5302	1.05291	437.395	172.734	2.36e-10	chr3:143032066:G:A	30506	155	189	0.370588	-1	8.14e-12	-0.141289	0.019453	0.0001	4.31e-08	6.87e-08	0.000252	2.35e-07	No
ENSG00000114738.10	MAPKAPK3	3060	1.03238	76.598	164.647	9.71e-10	chr3:50855379:ATGTTGTGTTG:A	243859	61	65	0.127451	1	1.41e-11	-0.26602	0.037104	0.0001	4.31e-08	6.87e-08	0.00136	2.35e-07	Yes
ENSG00000128805.14	ARHGAP22	4546	1.04896	318.02	169.025	3.05e-10	chr10:48626281:G:T	-29984	190	253	0.496078	-1	6.54e-12	0.470277	0.064417	0.0001	4.31e-08	6.87e-08	0.000343	2.35e-07	Yes
ENSG00000277301.1	RP5-1184F4.7	4202	1.04294	291.536	169.142	3.03e-10	chr20:32510074:T:C	115	164	218	0.427451	1	6.59e-12	-0.409919	0.05616	0.0001	4.32e-08	6.88e-08	0.000368	2.35e-07	No
ENSG00000178685.13	PARP10	4592	1.06758	362.402	168.789	3.59e-10	chr8:144018753:T:C	5981	146	179	0.35098	1	7.67e-12	-0.180859	0.024866	0.0001	4.33e-08	6.9e-08	0.000316	2.36e-07	Yes
ENSG00000166140.17	ZFYVE19	4401	1.05004	299.295	169.77	3.32e-10	chr15:40817173:G:A	10087	139	161	0.315686	1	8.03e-12	-0.284728	0.039189	0.0001	4.34e-08	6.91e-08	0.000366	2.36e-07	Yes
ENSG00000156603.15	MED19	5548	1.06732	195.158	164.019	6.67e-10	chr11:57703372:T:C	-8951	136	167	0.327451	1	8.13e-12	0.415925	0.057263	0.0001	4.35e-08	6.92e-08	0.000587	2.37e-07	Yes
ENSG00000261159.1	RP11-723O4.9	4831	1.06873	259.225	168.22	5.13e-10	chr3:128850025:T:C	-10501	139	160	0.313726	-1	1.08e-11	-0.624921	0.086619	0.0001	4.35e-08	6.92e-08	0.000444	2.37e-07	Yes
ENSG00000196793.13	ZNF239	7460	1.05409	332.502	166.571	3.22e-10	chr10:43598170:A:C	23552	144	183	0.358824	1	4.88e-12	0.380218	0.051729	0.0001	4.39e-08	6.98e-08	0.000333	2.39e-07	Yes
ENSG00000196151.10	WDSUB1	6610	1.07517	317.678	166.689	4.67e-10	chr2:159242767:G:A	-44032	138	169	0.331373	1	7.77e-12	-0.496122	0.068231	0.0001	4.4e-08	7e-08	0.000368	2.39e-07	Yes
ENSG00000100603.13	SNW1	6527	1.03866	535.616	172.204	1.58e-10	chr14:77892985:A:T	131778	28	28	0.054902	1	4.76e-12	0.620719	0.084399	0.0001	4.45e-08	7.07e-08	0.000198	2.42e-07	Yes
ENSG00000132386.10	SERPINF1	6691	1.03362	907.735	176.817	8.67e-11	chr17:1764954:C:T	2995	159	191	0.37451	1	4.55e-12	0.391165	0.053131	0.0001	4.48e-08	7.11e-08	0.000115	2.43e-07	Yes
ENSG00000185658.13	BRWD1	7472	1.03	739.672	175.267	1.01e-10	chr21:39191488:A:G	-130071	33	34	0.066667	1	4.38e-12	0.276369	0.037506	0.0001	4.53e-08	7.19e-08	0.00014	2.46e-07	Yes
ENSG00000156711.16	MAPK13	5376	1.05836	415.624	171.144	2.84e-10	chr6:36130633:A:C	2824	136	161	0.315686	-1	8.11e-12	-0.246664	0.033957	0.0001	4.54e-08	7.21e-08	0.000269	2.47e-07	Yes
ENSG00000171206.13	TRIM8	3582	1.05756	169.318	165.864	6.9e-10	chr10:102733687:C:T	89191	121	146	0.286275	1	1.11e-11	0.132488	0.018373	0.0001	4.55e-08	7.22e-08	0.000659	2.47e-07	Yes
ENSG00000162174.12	ASRGL1	4722	1.04145	366.569	171.694	2.49e-10	chr11:62311459:A:G	-25989	53	54	0.105882	-1	7.49e-12	-0.595577	0.081838	0.0001	4.57e-08	7.26e-08	0.000292	2.48e-07	Yes
ENSG00000149262.16	INTS4	4775	1.04653	322.752	172.617	3.07e-10	chr11:77991815:T:C	-2863	72	77	0.15098	1	1.09e-11	0.54094	0.07499	0.0001	4.59e-08	7.28e-08	0.000336	2.49e-07	Yes
ENSG00000189171.14	S100A13	4706	1.06425	328.885	173.48	4e-10	chr1:153631636:G:A	276	169	212	0.415686	-1	1.66e-11	-0.434175	0.060799	0.0001	4.62e-08	7.32e-08	0.000346	2.51e-07	Yes
ENSG00000135390.17	ATP5G2	4799	1.03863	402.901	171.674	2.19e-10	chr12:53647408:T:C	-30000	148	185	0.362745	1	6.42e-12	0.109236	0.014956	0.0001	4.62e-08	7.33e-08	0.000263	2.51e-07	Yes
ENSG00000225302.2	RP11-539I5.1	5075	1.02431	516.751	177.229	1.35e-10	chr10:116848591:C:T	-1614	123	146	0.286275	1	7.94e-12	-0.534338	0.073524	0.0001	4.62e-08	7.33e-08	0.000197	2.51e-07	Yes
ENSG00000089818.17	NECAP1	4102	1.05514	329.958	170.85	3.5e-10	chr12:8055836:T:C	-21103	140	171	0.335294	-1	9.92e-12	0.318393	0.044041	0.0001	4.67e-08	7.4e-08	0.000336	2.53e-07	Yes
ENSG00000168918.13	INPP5D	6328	1.0307	585.579	176.071	1.34e-10	chr2:233176290:C:T	116323	161	216	0.423529	-1	6.75e-12	-0.169865	0.023284	0.0001	4.7e-08	7.45e-08	0.000177	2.55e-07	Yes
ENSG00000133460.19	SLC2A11	4770	1.07008	388.451	170.3	3.78e-10	chr22:23857600:C:T	560	35	35	0.068628	1	1.01e-11	-0.672141	0.093009	0.0001	4.73e-08	7.49e-08	0.000297	2.56e-07	Yes
ENSG00000100097.11	LGALS1	5307	1.05415	559.626	174.108	2.06e-10	chr22:37667715:C:G	-7893	55	58	0.113725	1	8.42e-12	0.305627	0.042112	0.0001	4.74e-08	7.51e-08	0.000198	2.57e-07	Yes
ENSG00000104442.9	ARMC1	5030	1.04699	295.945	171.164	3.51e-10	chr8:65636787:T:A	2570	146	172	0.337255	-1	1.04e-11	-0.233105	0.03228	0.0001	4.78e-08	7.56e-08	0.000367	2.59e-07	Yes
ENSG00000186891.13	TNFRSF18	2493	1.05048	223.612	171.164	4.91e-10	chr1:1201373:T:C	-5318	80	89	0.17451	1	1.54e-11	-0.569367	0.079592	0.0001	4.79e-08	7.57e-08	0.00049	2.59e-07	Yes
ENSG00000163412.12	EIF4E3	4961	1.03911	713.561	176.758	1.3e-10	chr3:71712403:T:C	-41221	145	171	0.335294	-1	7.15e-12	0.353695	0.048548	0.0001	4.85e-08	7.67e-08	0.000149	2.62e-07	Yes
ENSG00000115507.9	OTX1	3893	1.04162	240.437	168.279	4.03e-10	chr2:63060193:T:C	10136	54	55	0.107843	1	8.17e-12	0.475983	0.06554	0.0001	4.86e-08	7.68e-08	0.000445	2.63e-07	Yes
ENSG00000160766.14	GBAP1	3230	1.04905	289.442	170.811	3.86e-10	chr1:155227477:T:C	55	181	242	0.47451	-1	1.11e-11	-0.282234	0.039141	0.0001	4.98e-08	7.88e-08	0.000377	2.7e-07	Yes
ENSG00000068654.15	POLR1A	5086	1.05624	283.983	168.22	4.42e-10	chr2:86126831:T:C	20676	84	90	0.176471	-1	9.04e-12	0.296906	0.040979	0.0001	5.01e-08	7.91e-08	0.000392	2.71e-07	Yes
ENSG00000234127.8	TRIM26	13875	1.07606	227.077	154.401	7.57e-10	chr6:30150767:GAGA:G	-62660	102	119	0.233333	1	2.16e-12	-0.227955	0.030443	0.0001	5.08e-08	8.03e-08	0.000516	2.75e-07	Yes
ENSG00000177663.13	IL17RA	4875	1.02781	570.073	177.053	1.43e-10	chr22:17121274:C:G	36320	130	157	0.307843	1	8.27e-12	0.108796	0.014985	0.0001	5.12e-08	8.08e-08	0.000181	2.76e-07	Yes
ENSG00000155530.2	LRGUK	5193	1.03916	277.544	170.732	3.55e-10	chr7:134063482:T:C	-63817	110	128	0.25098	1	9.93e-12	-0.669698	0.092638	0.0001	5.15e-08	8.13e-08	0.000383	2.78e-07	Yes
ENSG00000138411.10	HECW2	4303	1.03515	231.606	169.299	4.08e-10	chr2:196243907:G:C	-349785	52	56	0.109804	1	9.58e-12	-0.385021	0.053213	0.0001	5.27e-08	8.31e-08	0.000453	2.84e-07	Yes
ENSG00000020181.17	ADGRA2	3480	1.03592	386.715	178.23	2.49e-10	chr8:37798665:C:T	14474	173	232	0.454902	-1	1.81e-11	-0.393748	0.055252	0.0001	5.3e-08	8.37e-08	0.000272	2.86e-07	Yes
ENSG00000215039.6	CD27-AS1	5618	1.02415	648.157	178.525	1.24e-10	chr12:6446912:C:T	-3982	84	93	0.182353	1	8.6e-12	0.665231	0.091708	0.0001	5.37e-08	8.47e-08	0.000157	2.9e-07	Yes
ENSG00000166428.12	PLD4	4348	1.04011	394.715	173.402	2.64e-10	chr14:104952007:T:G	27191	170	227	0.445098	1	1.02e-11	-0.23186	0.032091	0.0001	5.38e-08	8.49e-08	0.00027	2.9e-07	Yes
ENSG00000101224.17	CDC25B	6720	1.04693	700.426	173.618	1.66e-10	chr20:3807832:C:T	21060	180	240	0.470588	-1	6.14e-12	0.181805	0.024866	0.0001	5.39e-08	8.5e-08	0.000155	2.91e-07	Yes
ENSG00000176490.4	DIRAS1	6247	1.04804	817.436	175.345	1.46e-10	chr19:2673288:C:A	-48130	96	112	0.219608	1	6.69e-12	0.585548	0.080248	0.0001	5.42e-08	8.54e-08	0.000133	2.92e-07	Yes
ENSG00000125755.18	SYMPK	6112	1.05604	635.914	172.99	2.13e-10	chr19:45814451:G:C	-48839	47	51	0.1	1	7.5e-12	-0.243419	0.03345	0.0001	5.46e-08	8.6e-08	0.000175	2.94e-07	Yes
ENSG00000170365.9	SMAD1	3966	1.03279	356.876	176.719	2.65e-10	chr4:145486372:A:G	5178	10	11	0.021569	1	1.59e-11	1.52334	0.213107	0.0001	5.48e-08	8.64e-08	0.000292	2.95e-07	Yes
ENSG00000174004.5	NRROS	6170	1.02594	657.341	175.031	1.29e-10	chr3:196688484:G:C	48798	82	87	0.170588	1	5.59e-12	-0.326943	0.04462	0.0001	5.5e-08	8.66e-08	0.000156	2.96e-07	Yes
ENSG00000153976.2	HS3ST3A1	7756	1.0398	1011.96	181.077	1.05e-10	chr17:14345106:T:C	743179	137	165	0.323529	-1	9.98e-12	0.561158	0.077632	0.0001	5.5e-08	8.66e-08	0.000105	2.96e-07	Yes
ENSG00000182310.13	SPACA6	7461	1.05522	848.543	176.071	1.6e-10	chr19:51712043:A:C	18547	79	88	0.172549	1	8.21e-12	0.610778	0.084108	0.0001	5.52e-08	8.69e-08	0.000131	2.97e-07	Yes
ENSG00000057252.12	SOAT1	6131	1.06328	302.626	169.025	5.13e-10	chr1:179343390:G:A	49676	168	217	0.42549	1	1.21e-11	-0.215346	0.029929	0.0001	5.6e-08	8.81e-08	0.000375	3.01e-07	Yes
ENSG00000136874.10	STX17	4309	1.05222	254.717	169.672	5.15e-10	chr9:99979810:C:CAAGT	73177	151	192	0.376471	1	1.33e-11	-0.233684	0.032551	0.0001	5.61e-08	8.82e-08	0.000432	3.02e-07	Yes
ENSG00000141012.12	GALNS	7463	1.06207	650.769	171.557	2.35e-10	chr16:88837388:C:A	-19582	126	148	0.290196	1	6.88e-12	-0.204466	0.02804	0.0001	5.62e-08	8.84e-08	0.000174	3.02e-07	Yes
ENSG00000135905.18	DOCK10	5324	1.04945	335.086	173.245	3.77e-10	chr2:224832252:A:T	-210193	119	143	0.280392	1	1.5e-11	0.139424	0.019477	0.0001	5.63e-08	8.85e-08	0.000326	3.03e-07	Yes
ENSG00000125900.12	SIRPD	6866	1.04115	966.005	178.388	1.16e-10	chr20:1537766:T:C	-21077	164	198	0.388235	1	7.79e-12	0.263486	0.036239	0.0001	5.67e-08	8.92e-08	0.000111	3.05e-07	Yes
ENSG00000109689.15	STIM2	4984	1.05421	465.373	172.97	2.96e-10	chr4:26890642:T:G	32964	173	226	0.443137	-1	1.1e-11	0.282692	0.039195	0.0001	5.72e-08	8.98e-08	0.000238	3.07e-07	Yes
ENSG00000136930.12	PSMB7	4624	1.04078	318.535	171.655	3.52e-10	chr9:124356107:T:C	-59337	39	41	0.080392	-1	1.12e-11	0.303006	0.04203	0.0001	5.73e-08	9e-08	0.000335	3.08e-07	No
ENSG00000228300.13	C19orf24	5704	1.03688	886.326	177.131	1.19e-10	chr19:1268179:G:A	-7259	96	117	0.229412	-1	6.79e-12	0.163064	0.022355	0.0001	5.74e-08	9e-08	0.000119	3.08e-07	Yes
ENSG00000099904.15	ZDHHC8	5813	1.04637	588.099	175.541	2.09e-10	chr22:20140031:A:G	10575	165	216	0.423529	1	1.04e-11	-0.210917	0.029205	0.0001	5.75e-08	9.02e-08	0.000184	3.09e-07	No
ENSG00000124422.11	USP22	2473	1.04255	185.801	172.852	6.22e-10	chr17:20949520:C:G	-94240	76	84	0.164706	-1	2.55e-11	-0.220885	0.031256	0.0001	5.75e-08	9.03e-08	0.000577	3.09e-07	Yes
ENSG00000196562.14	SULF2	6146	1.04931	528.444	169.77	2.44e-10	chr20:47677932:A:G	-108684	125	147	0.288235	1	5.57e-12	-0.28719	0.039192	0.0001	5.76e-08	9.04e-08	0.000207	3.09e-07	Yes
ENSG00000168461.12	RAB31	7031	1.02881	883.636	178.957	1.05e-10	chr18:9851391:C:T	143226	151	178	0.34902	-1	7.58e-12	-0.148394	0.020397	0.0001	5.77e-08	9.05e-08	0.000117	3.1e-07	Yes
ENSG00000198920.9	KIAA0753	6824	1.06935	852.222	175.345	2.06e-10	chr17:6643601:C:G	2844	153	185	0.362745	-1	9.95e-12	0.430839	0.059599	0.0001	5.79e-08	9.07e-08	0.000135	3.1e-07	Yes
ENSG00000275216.1	RP11-54H7.4	7513	1.03862	823.84	178.25	1.34e-10	chr13:109266943:C:T	-2691	125	138	0.270588	-1	9.06e-12	0.531454	0.073355	0.0001	5.87e-08	9.19e-08	0.000129	3.14e-07	Yes
ENSG00000080947.14	CROCCP3	5042	1.05045	355.835	173.991	3.75e-10	chr1:16471093:G:A	-28164	180	244	0.478431	-1	1.65e-11	-0.29814	0.041744	0.0001	5.87e-08	9.19e-08	0.000308	3.14e-07	Yes
ENSG00000067057.16	PFKP	8071	1.0354	860.169	178.289	1.23e-10	chr10:3068026:T:C	1693	26	26	0.05098	1	8.22e-12	0.882481	0.121528	0.0001	5.89e-08	9.22e-08	0.000122	3.15e-07	Yes
ENSG00000172830.12	SSH3	3300	1.06854	213.732	167.592	8.28e-10	chr11:67407878:G:A	104430	29	29	0.056863	1	1.75e-11	-0.410105	0.057506	0.0001	5.92e-08	9.27e-08	0.000538	3.17e-07	Yes
ENSG00000170222.11	ADPRM	5876	1.04729	746.728	177.956	1.77e-10	chr17:10693740:T:C	-3854	179	225	0.441176	1	1.18e-11	-0.294948	0.04097	0.0001	6.11e-08	9.56e-08	0.000145	3.27e-07	Yes
ENSG00000185386.14	MAPK11	5835	1.05541	612.718	173.559	2.47e-10	chr22:50270029:C:G	-738	10	10	0.019608	1	9.6e-12	1.20726	0.166862	0.0001	6.18e-08	9.66e-08	0.000181	3.31e-07	No
ENSG00000101474.11	APMAP	5903	1.03975	276.207	171.341	4.31e-10	chr20:24949449:G:A	-43530	60	65	0.127451	1	1.36e-11	-0.270738	0.037729	0.0001	6.2e-08	9.7e-08	0.000385	3.32e-07	Yes
ENSG00000111254.7	AKAP3	5953	1.06302	838.092	176.935	2.07e-10	chr12:4633761:C:A	-15286	179	223	0.437255	-1	1.24e-11	0.564601	0.07851	0.0001	6.32e-08	9.89e-08	0.000135	3.38e-07	Yes
ENSG00000147439.12	BIN3	6249	1.05221	732.719	175.384	2.01e-10	chr8:22672182:A:G	3034	143	177	0.347059	-1	9.73e-12	-0.261875	0.036207	0.0001	6.33e-08	9.9e-08	0.00015	3.39e-07	Yes
ENSG00000100596.6	SPTLC2	6599	1.05945	489.796	169.044	3.36e-10	chr14:77557176:C:G	-59597	172	216	0.423529	-1	7.35e-12	-0.19618	0.026946	0.0001	6.34e-08	9.91e-08	0.000229	3.39e-07	Yes
ENSG00000008517.16	IL32	4133	1.02565	469.061	175.698	2.07e-10	chr16:3059122:C:A	-6175	12	14	0.027451	1	1.05e-11	-1.15078	0.159401	0.0001	6.36e-08	9.93e-08	0.000218	3.4e-07	Yes
ENSG00000119686.9	FLVCR2	4721	1.05163	525.248	175.541	2.85e-10	chr14:75628306:G:C	48717	170	216	0.423529	-1	1.48e-11	-0.326436	0.045585	0.0001	6.49e-08	1.01e-07	0.000209	3.47e-07	Yes
ENSG00000260765.2	CES1P2	6375	1.06251	600.535	174.697	2.94e-10	chr16:55798764:C:T	70649	65	69	0.135294	1	1.37e-11	-0.748262	0.104301	0.0001	6.49e-08	1.01e-07	0.000188	3.47e-07	No
ENSG00000203326.11	ZNF525	7106	1.05808	944.22	176.405	1.76e-10	chr19:53365706:G:C	13	173	220	0.431373	-1	9.6e-12	-0.245253	0.033898	0.0001	6.54e-08	1.02e-07	0.000118	3.49e-07	Yes
ENSG00000197324.8	LRP10	6565	1.03957	831.062	181.508	1.51e-10	chr14:22848971:A:C	-22642	91	108	0.211765	1	1.57e-11	0.094328	0.013193	0.0001	6.56e-08	1.02e-07	0.000128	3.5e-07	Yes
ENSG00000213949.8	ITGA1	6738	1.05819	308.594	166.473	5.45e-10	chr5:52775477:G:T	-12419	24	26	0.05098	1	9.07e-12	1.04387	0.144084	0.0001	6.61e-08	1.03e-07	0.000362	3.53e-07	Yes
ENSG00000144668.11	ITGA9	4629	1.06975	364.577	171.537	5.58e-10	chr3:37494815:C:T	42700	167	215	0.421569	-1	1.88e-11	-0.399559	0.056125	0.0001	6.74e-08	1.05e-07	0.000316	3.59e-07	Yes
ENSG00000259577.1	CERNA1	5613	1.05833	346.414	169.182	5e-10	chr15:52206163:G:A	26070	159	205	0.401961	-1	1.2e-11	0.532572	0.073999	0.0001	6.81e-08	1.06e-07	0.000323	3.63e-07	Yes
ENSG00000050555.17	LAMC3	5727	1.04089	674.735	174.913	1.97e-10	chr9:131052491:A:G	43409	176	235	0.460784	1	8.9e-12	0.513702	0.070874	0.0001	6.82e-08	1.06e-07	0.000158	3.64e-07	Yes
ENSG00000112685.13	EXOC2	5356	1.04116	685.683	176.326	1.95e-10	chr6:692805:C:G	-306	141	163	0.319608	-1	1.06e-11	-0.342899	0.04751	0.0001	6.83e-08	1.06e-07	0.000156	3.64e-07	Yes
ENSG00000258302.2	RP11-981P6.1	4081	1.04753	326.946	175.149	4.51e-10	chr12:89528334:A:G	-32795	101	114	0.223529	1	2.38e-11	0.564681	0.07977	0.0001	6.84e-08	1.07e-07	0.000332	3.65e-07	Yes
ENSG00000244459.2	RP11-1398P2.1	6113	1.04031	475.751	171.831	2.79e-10	chr4:1602243:C:A	21990	170	212	0.415686	-1	8.74e-12	0.448902	0.061908	0.0001	6.89e-08	1.07e-07	0.000224	3.67e-07	Yes
ENSG00000213713.3	PIGCP1	5594	1.05122	408.189	173.421	3.87e-10	chr11:33050067:C:CT	-26081	136	171	0.335294	1	1.59e-11	0.470299	0.065786	0.0001	6.92e-08	1.08e-07	0.000269	3.69e-07	Yes
ENSG00000117298.14	ECE1	6327	1.05901	514.985	171.753	3.48e-10	chr1:21336537:A:C	-8967	157	205	0.401961	-1	1.12e-11	-0.178312	0.024734	0.0001	6.97e-08	1.08e-07	0.000218	3.71e-07	Yes
ENSG00000186908.14	ZDHHC17	5834	1.04059	531.432	176.974	2.54e-10	chr12:76587973:C:G	-175615	41	42	0.082353	1	1.57e-11	0.28737	0.040187	0.0001	6.97e-08	1.09e-07	0.000201	3.71e-07	Yes
ENSG00000070371.15	CLTCL1	4204	1.05753	355.543	171.674	4.98e-10	chr22:19168604:T:C	-123112	151	185	0.362745	-1	1.68e-11	-0.30405	0.042591	0.0001	7.06e-08	1.1e-07	0.000314	3.76e-07	Yes
ENSG00000019186.9	CYP24A1	6370	1.05368	727.74	177.563	2.33e-10	chr20:54159648:A:C	-14325	102	120	0.235294	1	1.54e-11	-0.603715	0.084391	0.0001	7.19e-08	1.12e-07	0.000152	3.82e-07	No
ENSG00000087365.15	SF3B2	3264	1.05759	190.007	163.332	9.49e-10	chr11:66049836:A:G	-893	140	163	0.319608	1	1.13e-11	-0.155924	0.021636	0.0001	7.19e-08	1.12e-07	0.000587	3.82e-07	Yes
ENSG00000164241.13	C5orf63	5634	1.06953	374.53	171.89	5.78e-10	chr5:127095221:A:AT	21729	172	224	0.439216	-1	2.06e-11	0.255341	0.035943	0.0001	7.22e-08	1.12e-07	0.000308	3.84e-07	Yes
ENSG00000092203.13	TOX4	7394	1.01868	916.06	181.626	1.08e-10	chr14:21487771:G:A	11097	170	209	0.409804	-1	1.11e-11	0.17505	0.024276	0.0001	7.25e-08	1.13e-07	0.000109	3.85e-07	Yes
ENSG00000197077.13	KIAA1671	4385	1.04723	511.12	177.131	3.05e-10	chr22:25068343:A:G	115613	91	101	0.198039	1	1.97e-11	0.366137	0.051488	0.0001	7.29e-08	1.13e-07	0.000212	3.87e-07	Yes
ENSG00000004660.14	CAMKK1	6535	1.04412	738.103	176.307	2.02e-10	chr17:3886861:T:C	-6183	77	84	0.164706	1	1.11e-11	0.381897	0.052967	0.0001	7.33e-08	1.14e-07	0.000146	3.89e-07	Yes
ENSG00000181666.17	HKR1	4512	1.029	157.098	166.159	7.54e-10	chr19:37264893:C:T	-47944	178	234	0.458824	1	1.28e-11	-0.249731	0.034755	0.0001	7.37e-08	1.14e-07	0.000657	3.91e-07	Yes
ENSG00000134317.17	GRHL1	6917	1.02366	711.528	176.758	1.53e-10	chr2:9990933:A:G	39240	80	90	0.176471	1	8.6e-12	-0.615113	0.084799	0.0001	7.39e-08	1.15e-07	0.000143	3.92e-07	No
ENSG00000110719.9	TCIRG1	4007	1.0396	258.711	169.28	5.48e-10	chr11:68043795:C:A	4779	85	89	0.17451	1	1.36e-11	0.166031	0.023137	0.0001	7.47e-08	1.16e-07	0.000411	3.96e-07	Yes
ENSG00000163519.13	TRAT1	5409	1.01551	299.564	172.028	3.29e-10	chr3:108807214:T:A	-15484	73	79	0.154902	1	1.09e-11	0.252967	0.035067	0.0001	7.62e-08	1.18e-07	0.000332	4.04e-07	No
ENSG00000196305.17	IARS	6378	1.04813	347.499	170.183	4.76e-10	chr9:92197239:T:C	-96517	15	16	0.031373	1	1.3e-11	-0.590398	0.082195	0.0001	7.65e-08	1.19e-07	0.000313	4.05e-07	Yes
ENSG00000174021.10	GNG5	5821	1.06139	431.48	171.086	4.72e-10	chr1:84507592:G:T	1027	63	66	0.129412	1	1.46e-11	0.181345	0.025315	0.0001	7.7e-08	1.19e-07	0.000261	4.08e-07	Yes
ENSG00000130811.11	EIF3G	5562	1.03854	419.388	172.99	3.44e-10	chr19:10124423:G:C	4505	184	242	0.47451	1	1.31e-11	0.12889	0.017946	0.0001	7.74e-08	1.2e-07	0.000253	4.1e-07	Yes
ENSG00000240403.5	KIR3DL2	6898	1.03704	1003.97	177.288	1.41e-10	chr19:54851595:G:A	1152	183	224	0.439216	1	8.4e-12	-0.542987	0.074814	0.0001	7.76e-08	1.2e-07	0.000105	4.11e-07	Yes
ENSG00000112486.15	CCR6	7731	1.04192	919.971	179.428	1.66e-10	chr6:167093307:C:T	-18500	165	208	0.407843	1	1.34e-11	0.23677	0.032989	0.0001	7.78e-08	1.2e-07	0.000116	4.12e-07	Yes
ENSG00000100336.17	APOL4	5668	1.03435	580.894	174.069	2.36e-10	chr22:36202255:C:T	-2585	48	51	0.1	1	9.79e-12	-0.78688	0.108809	0.0001	7.85e-08	1.22e-07	0.00018	4.16e-07	Yes
ENSG00000273230.1	RP11-1246C19.1	7623	1.04919	626.934	172.322	2.76e-10	chr7:1464657:G:C	-2865	25	25	0.04902	1	9.21e-12	1.10255	0.152241	0.0001	7.86e-08	1.22e-07	0.000174	4.16e-07	Yes
ENSG00000110108.9	TMEM109	4382	1.04067	350.84	173.127	4.33e-10	chr11:60933664:C:G	19790	174	223	0.437255	1	1.74e-11	-0.172136	0.024132	0.0001	7.89e-08	1.22e-07	0.000304	4.17e-07	Yes
ENSG00000169371.13	SNUPN	3570	1.04842	199.263	165.648	8.66e-10	chr15:75623149:C:CT	-3320	127	145	0.284314	1	1.41e-11	0.304275	0.042442	0.0001	7.94e-08	1.23e-07	0.000547	4.2e-07	Yes
ENSG00000110446.10	SLC15A3	4462	1.05661	353.531	171.831	5.53e-10	chr11:60952133:C:G	-397	84	94	0.184314	1	1.94e-11	-0.164819	0.023167	0.0001	7.95e-08	1.23e-07	0.000315	4.2e-07	Yes
ENSG00000268658.5	LINC00664	8320	1.04958	225.525	164.883	7.85e-10	chr19:21583908:G:A	100534	79	90	0.176471	1	1.12e-11	0.701433	0.097312	0.0001	8.02e-08	1.24e-07	0.000484	4.24e-07	Yes
ENSG00000123975.4	CKS2	6191	1.05324	517.321	175.365	3.65e-10	chr9:89335128:A:G	23930	42	45	0.088235	1	1.92e-11	-0.435458	0.061195	0.0001	8.09e-08	1.25e-07	0.000213	4.28e-07	No
ENSG00000153066.12	TXNDC11	8156	1.05963	666.744	171.831	3.17e-10	chr16:11710042:C:T	-26191	178	221	0.433333	1	1.01e-11	-0.237686	0.032895	0.0001	8.24e-08	1.27e-07	0.000168	4.35e-07	Yes
ENSG00000113742.12	CPEB4	6529	1.04545	746.517	175.482	2.29e-10	chr5:173778279:A:G	-110001	127	152	0.298039	-1	1.14e-11	-0.130177	0.018067	0.0001	8.24e-08	1.27e-07	0.000145	4.35e-07	Yes
ENSG00000241852.9	C8orf58	6101	1.03463	785.44	178.839	1.84e-10	chr8:22602691:A:G	3090	148	178	0.34902	1	1.39e-11	0.36543	0.050959	0.0001	8.25e-08	1.27e-07	0.000134	4.36e-07	Yes
ENSG00000198185.11	ZNF334	5641	1.04318	530.01	175.365	3.12e-10	chr20:46531776:A:G	18217	92	101	0.198039	1	1.6e-11	0.66952	0.093679	0.0001	8.27e-08	1.28e-07	0.000203	4.36e-07	No
ENSG00000198015.12	MRPL42	5880	1.05043	558.941	174.148	3.32e-10	chr12:93467697:T:G	209	183	239	0.468627	-1	1.46e-11	0.169266	0.023631	0.0001	8.3e-08	1.28e-07	0.000196	4.38e-07	Yes
ENSG00000166669.13	ATF7IP2	7618	1.04231	692.488	173.814	2.42e-10	chr16:10475275:G:A	148841	71	76	0.14902	1	9.72e-12	0.342176	0.047308	0.0001	8.5e-08	1.31e-07	0.000155	4.48e-07	Yes
ENSG00000112414.14	ADGRG6	4347	1.05245	306.422	170.222	6.42e-10	chr6:142399217:G:A	97363	89	96	0.188235	1	1.86e-11	-0.63662	0.089394	0.0001	8.56e-08	1.32e-07	0.000359	4.51e-07	No
ENSG00000091262.15	ABCC6	3844	1.04783	376.771	173.147	4.89e-10	chr16:16212335:G:T	-11187	80	83	0.162745	1	2e-11	-0.440475	0.061965	0.0001	8.6e-08	1.33e-07	0.000289	4.53e-07	Yes
ENSG00000122674.11	CCZ1	6268	1.0729	490.01	168.73	5.47e-10	chr7:5883645:TCA:T	-15089	174	216	0.423529	1	1.25e-11	-0.494519	0.068785	0.0001	8.61e-08	1.33e-07	0.000237	4.54e-07	Yes
ENSG00000075884.13	ARHGAP15	4817	1.05256	359.469	171.576	5.53e-10	chr2:143129250:G:A	37888	54	58	0.113725	1	1.88e-11	-0.404117	0.056758	0.0001	8.64e-08	1.33e-07	0.000306	4.55e-07	Yes
ENSG00000141551.14	CSNK1D	6160	1.0386	508.904	173.755	3.21e-10	chr17:82308652:A:G	34921	27	29	0.056863	1	1.34e-11	-0.332757	0.046355	0.0001	8.78e-08	1.35e-07	0.000208	4.63e-07	Yes
ENSG00000140323.5	DISP2	4832	1.05737	329.459	170.359	6.65e-10	chr15:40358201:C:G	-34	67	75	0.147059	1	1.97e-11	0.704667	0.099093	0.0001	8.87e-08	1.36e-07	0.000339	4.67e-07	No
ENSG00000124508.16	BTN2A2	5850	1.09179	182.864	158.66	1.98e-09	chr6:26404301:C:T	21205	71	78	0.152941	1	1.43e-11	0.509537	0.0711	0.0001	8.92e-08	1.37e-07	0.000667	4.69e-07	Yes
ENSG00000261801.5	LOXL1-AS1	4071	1.04987	287.78	171.086	6.95e-10	chr15:73919376:T:C	-8872	173	229	0.44902	-1	2.29e-11	0.414317	0.058477	0.0001	9.07e-08	1.4e-07	0.00038	4.78e-07	Yes
ENSG00000280143.1	AP000892.6	6772	1.03706	676.807	173.696	2.46e-10	chr11:117153548:G:A	-52809	134	155	0.303922	-1	9.73e-12	0.240735	0.033284	0.0001	9.17e-08	1.41e-07	0.000156	4.83e-07	Yes
ENSG00000181090.19	EHMT1	3014	1.03981	328.725	173.421	5.32e-10	chr9:137627845:G:A	8882	87	97	0.190196	1	2.29e-11	0.385572	0.054418	0.0001	9.25e-08	1.42e-07	0.000324	4.87e-07	Yes
ENSG00000239415.1	AP001469.9	5204	1.05111	338.82	166.767	6.15e-10	chr21:46217846:C:T	-36287	162	203	0.398039	1	1.09e-11	-0.453175	0.06283	0.0001	9.28e-08	1.43e-07	0.000324	4.88e-07	Yes
ENSG00000245105.2	A2M-AS1	4435	1.03226	311.849	171.164	5.05e-10	chr12:9033274:C:T	-31903	112	130	0.254902	1	1.59e-11	-0.593371	0.08301	0.0001	9.36e-08	1.44e-07	0.000334	4.92e-07	Yes
ENSG00000261471.1	RP11-61F12.1	10174	1.05581	1466.27	176.523	1.55e-10	chr16:84597896:T:G	3503	196	251	0.492157	-1	8.46e-12	0.246751	0.034004	0.0001	9.47e-08	1.45e-07	7.58e-05	4.98e-07	Yes
ENSG00000261824.6	LINC00662	6208	1.05207	194.746	164.49	1.13e-09	chr19:27738306:C:T	-55588	97	115	0.22549	-1	1.65e-11	0.566836	0.079362	0.0001	9.65e-08	1.48e-07	0.000565	5.07e-07	Yes
ENSG00000157796.17	WDR19	6576	1.05033	449.443	170.202	4.77e-10	chr4:39143773:GT:G	-38631	150	194	0.380392	-1	1.31e-11	0.364749	0.050785	0.0001	9.68e-08	1.49e-07	0.000244	5.09e-07	Yes
ENSG00000105339.10	DENND3	5699	1.03512	656.133	176.032	2.6e-10	chr8:141190368:G:A	73090	142	175	0.343137	1	1.43e-11	-0.134535	0.018771	0.0001	9.74e-08	1.49e-07	0.00016	5.11e-07	Yes
ENSG00000112584.13	FAM120B	4043	1.06903	251.272	165.177	1.13e-09	chr6:170306067:T:C	15364	59	62	0.121569	1	1.83e-11	-0.38172	0.053579	0.0001	9.76e-08	1.5e-07	0.000458	5.12e-07	Yes
ENSG00000198931.10	APRT	7566	1.05184	652.196	171.105	3.4e-10	chr16:88811949:G:T	5	32	34	0.066667	1	9.96e-12	-0.230915	0.031944	0.0001	9.81e-08	1.5e-07	0.000169	5.15e-07	Yes
ENSG00000279059.1	RP11-257O5.2	5591	1.05712	433.538	172.95	5.56e-10	chr17:54961422:G:A	2996	130	144	0.282353	1	2.26e-11	0.367144	0.051802	0.0001	9.84e-08	1.51e-07	0.000257	5.16e-07	Yes
ENSG00000270344.2	POC1B-AS1	4119	1.03442	292.493	171.576	5.85e-10	chr12:89540154:G:A	14500	103	116	0.227451	1	2e-11	0.495549	0.069708	0.0001	9.86e-08	1.51e-07	0.000358	5.17e-07	No
ENSG00000116691.10	MIIP	5014	1.05381	401.768	173.166	5.72e-10	chr1:11988538:C:T	-30928	177	225	0.441176	-1	2.41e-11	-0.184665	0.026095	0.0001	9.87e-08	1.51e-07	0.000275	5.17e-07	Yes
ENSG00000165626.16	BEND7	7729	1.03613	887.299	174.835	1.98e-10	chr10:13564905:T:C	35931	189	241	0.472549	1	8.88e-12	0.392175	0.054106	0.0001	9.87e-08	1.51e-07	0.000119	5.17e-07	Yes
ENSG00000162408.10	NOL9	5830	1.05285	561.388	171.988	4.04e-10	chr1:6558725:A:T	4190	58	60	0.117647	-1	1.37e-11	0.394738	0.055027	0.0001	9.88e-08	1.51e-07	0.000196	5.18e-07	Yes
ENSG00000167747.13	C19orf48	6040	1.03075	912.678	179.467	1.79e-10	chr19:50798897:G:A	-6032	128	147	0.288235	1	1.47e-11	0.221655	0.030947	0.0001	9.97e-08	1.53e-07	0.000114	5.22e-07	Yes
ENSG00000115525.17	ST3GAL5	5437	1.05322	307.061	167.474	7.55e-10	chr2:85901524:C:T	-3675	126	142	0.278431	1	1.54e-11	-0.302737	0.04232	0.0001	1e-07	1.54e-07	0.000359	5.26e-07	Yes
ENSG00000267751.5	AC009005.2	3958	1.0631	679.464	177.818	3.96e-10	chr19:563639:T:C	-8589	66	70	0.137255	1	2.89e-11	-0.772454	0.109645	0.0001	1.01e-07	1.54e-07	0.000167	5.27e-07	Yes
ENSG00000211734.3	TRBV5-1	4033	1.06417	289.481	170.575	9.52e-10	chr7:142338955:A:G	18278	169	212	0.415686	1	3.1e-11	-0.267638	0.038054	0.0001	1.02e-07	1.55e-07	0.000392	5.32e-07	Yes
ENSG00000248333.8	CDK11B	3881	1.05034	401.204	172.44	5.61e-10	chr1:1687236:T:G	28224	172	223	0.437255	1	2.14e-11	-0.354377	0.049932	0.0001	1.02e-07	1.56e-07	0.000273	5.33e-07	Yes
ENSG00000188529.14	SRSF10	4739	1.05315	393.903	173.932	5.98e-10	chr1:23982422:C:T	1495	178	241	0.472549	1	2.8e-11	-0.112146	0.015906	0.0001	1.02e-07	1.56e-07	0.00028	5.35e-07	Yes
ENSG00000168936.10	TMEM129	6097	1.01959	476.891	173.834	2.95e-10	chr4:1744080:GGGGGCAGCAGC:G	22722	172	231	0.452941	1	1.23e-11	-0.186762	0.025964	0.0001	1.02e-07	1.57e-07	0.000211	5.36e-07	No
ENSG00000198218.10	QRICH1	2428	1.03186	88.6544	167.984	1.93e-09	chr3:48905422:A:C	-188941	108	122	0.239216	-1	5.07e-11	-0.274662	0.039535	0.0001	1.03e-07	1.57e-07	0.001173	5.36e-07	Yes
ENSG00000269958.1	RP11-73M18.8	5435	1.03367	491.106	175.09	3.61e-10	chr14:103628983:G:A	-67370	145	176	0.345098	1	1.83e-11	0.411945	0.057823	0.0001	1.04e-07	1.58e-07	0.000213	5.41e-07	Yes
ENSG00000141401.11	IMPA2	6589	1.05869	576.382	173.991	4.5e-10	chr18:11974762:T:C	-6263	105	130	0.254902	1	2.03e-11	-0.189912	0.026726	0.0001	1.04e-07	1.58e-07	0.000194	5.42e-07	Yes
ENSG00000250318.1	CTA-963H5.5	5086	1.03751	299.241	170.3	6.31e-10	chr22:30667817:GT:G	13003	109	121	0.237255	1	1.84e-11	-0.513957	0.072152	0.0001	1.04e-07	1.59e-07	0.000353	5.43e-07	Yes
ENSG00000183773.15	AIFM3	4231	1.07551	362.599	171.537	9.16e-10	chr22:20962269:C:A	-2839	74	79	0.154902	1	3.36e-11	-0.536043	0.076372	0.0001	1.04e-07	1.59e-07	0.000323	5.44e-07	Yes
ENSG00000164088.17	PPM1M	3258	1.05038	155.501	165.923	1.49e-09	chr3:52239405:G:A	-6388	187	239	0.468627	-1	2.83e-11	0.204404	0.028998	0.0001	1.05e-07	1.6e-07	0.000704	5.49e-07	No
ENSG00000178623.11	GPR35	7635	1.05276	727.558	173.637	3.31e-10	chr2:240627012:C:T	21581	180	223	0.437255	1	1.36e-11	0.41257	0.057501	0.0001	1.05e-07	1.61e-07	0.000151	5.5e-07	Yes
ENSG00000119121.21	TRPM6	6144	1.05041	484.926	173.834	4.81e-10	chr9:74857464:A:T	-30630	151	188	0.368627	1	2.15e-11	-0.264186	0.03723	0.0001	1.06e-07	1.61e-07	0.000226	5.52e-07	Yes
ENSG00000103507.13	BCKDK	2075	1.04664	119.265	165.118	1.85e-09	chr16:31063065:G:GC	-43042	171	213	0.417647	1	3.29e-11	0.152205	0.021674	0.0001	1.06e-07	1.62e-07	0.000908	5.53e-07	Yes
ENSG00000231205.11	ZNF826P	6717	1.03842	210.892	166.748	9.49e-10	chr19:20539981:A:T	115012	22	22	0.043137	1	1.84e-11	1.20596	0.16929	0.0001	1.09e-07	1.66e-07	0.000502	5.67e-07	Yes
ENSG00000272632.1	RP11-362F19.3	5570	1.03252	423.286	177.524	4.33e-10	chr4:141297594:A:G	-133237	142	179	0.35098	1	3.08e-11	-0.522678	0.074308	0.0001	1.09e-07	1.66e-07	0.000246	5.69e-07	Yes
ENSG00000070882.12	OSBPL3	7349	1.05601	595.463	171.91	4.4e-10	chr7:24967490:C:A	-14144	173	235	0.460784	1	1.5e-11	-0.202036	0.028224	0.0001	1.09e-07	1.67e-07	0.000187	5.7e-07	Yes
ENSG00000196275.13	GTF2IRD2	2854	1.03268	300.36	174.776	6.2e-10	chr7:74822195:C:T	-29356	131	161	0.315686	-1	3.26e-11	-0.448637	0.063869	0.0001	1.11e-07	1.68e-07	0.000347	5.76e-07	Yes
ENSG00000259321.1	RP11-468E2.5	5811	1.05838	547.501	173.892	5.06e-10	chr14:24140325:T:G	870	104	113	0.221569	1	2.3e-11	0.536919	0.075785	0.0001	1.12e-07	1.7e-07	0.000204	5.82e-07	Yes
ENSG00000196372.12	ASB13	8639	1.05959	913.207	176.071	3.1e-10	chr10:5667422:A:ACCTGTTT	827	10	10	0.019608	1	1.75e-11	1.04411	0.146391	0.0001	1.12e-07	1.71e-07	0.000123	5.84e-07	Yes
ENSG00000167105.7	TMEM92	4712	1.04553	673.175	177.818	3.41e-10	chr17:50282060:A:G	10654	127	144	0.282353	-1	2.44e-11	0.447864	0.06331	0.0001	1.12e-07	1.71e-07	0.000161	5.84e-07	Yes
ENSG00000038219.12	BOD1L1	7285	1.07767	461.169	168.259	7.98e-10	chr4:13578908:A:G	-48815	83	93	0.182353	1	1.84e-11	0.116208	0.016314	0.0001	1.12e-07	1.71e-07	0.000255	5.85e-07	Yes
ENSG00000237940.3	LINC01238	4188	1.04891	260.774	167.16	9.34e-10	chr2:241967339:T:C	-3344	55	58	0.113725	1	1.91e-11	-0.717348	0.100793	0.0001	1.13e-07	1.72e-07	0.000418	5.89e-07	Yes
ENSG00000141293.15	SKAP1	5086	1.05494	282.756	168.73	9.58e-10	chr17:48470102:A:G	39827	163	211	0.413725	1	2.44e-11	-0.158998	0.022474	0.0001	1.15e-07	1.75e-07	0.000392	5.99e-07	Yes
ENSG00000132906.17	CASP9	6211	1.03433	505.039	172.597	4.03e-10	chr1:15667108:G:A	140574	151	184	0.360784	1	1.49e-11	0.261778	0.036561	0.0001	1.18e-07	1.79e-07	0.000208	6.14e-07	Yes
ENSG00000221995.5	TIAF1	2755	1.06306	195.575	168.75	1.6e-09	chr17:29107472:G:A	28615	173	215	0.421569	1	4.49e-11	-0.435326	0.062472	0.0001	1.18e-07	1.8e-07	0.000579	6.15e-07	Yes
ENSG00000146247.13	PHIP	6571	1.05011	287.147	166.551	9.04e-10	chr6:79113207:C:T	34971	181	238	0.466667	-1	1.69e-11	0.103298	0.014471	0.0001	1.19e-07	1.8e-07	0.000381	6.17e-07	Yes
ENSG00000175518.6	UBQLNL	9690	1.04381	766.596	174.854	3.09e-10	chr11:5620796:A:T	104091	120	141	0.276471	1	1.48e-11	0.537521	0.075064	0.0001	1.19e-07	1.81e-07	0.00014	6.18e-07	Yes
ENSG00000215440.11	NPEPL1	5809	1.04575	860.638	179.919	2.84e-10	chr20:58691078:G:A	1947	58	66	0.129412	1	2.6e-11	-0.245126	0.034704	0.0001	1.19e-07	1.81e-07	0.000126	6.2e-07	Yes
ENSG00000129007.14	CALML4	4163	1.0443	366.553	175.011	6.6e-10	chr15:68207323:G:A	1213	186	248	0.486275	-1	3.61e-11	0.402855	0.057497	0.0001	1.21e-07	1.83e-07	0.000294	6.27e-07	Yes
ENSG00000226091.7	LINC00937	4236	1.03777	329.379	171.184	6.7e-10	chr12:8485428:C:G	88625	80	91	0.178431	1	2.22e-11	-0.561715	0.07922	0.0001	1.22e-07	1.84e-07	0.000321	6.31e-07	Yes
ENSG00000269696.1	AC007228.11	7138	1.0175	1023.54	180.115	1.59e-10	chr19:56564718:C:T	-2693	127	153	0.3	1	1.4e-11	0.618846	0.086307	0.0001	1.23e-07	1.87e-07	9.77e-05	6.38e-07	Yes
ENSG00000100483.13	VCPKMT	4977	1.0361	390.882	172.342	5.59e-10	chr14:50142010:CTTTT:C	25410	94	99	0.194118	1	2.1e-11	-0.285214	0.040169	0.0001	1.24e-07	1.87e-07	0.000269	6.41e-07	Yes
ENSG00000196235.13	SUPT5H	5655	1.06184	407.844	169.358	7.95e-10	chr19:39452365:G:T	16209	175	238	0.466667	-1	2.13e-11	0.136121	0.019177	0.0001	1.25e-07	1.9e-07	0.000277	6.49e-07	Yes
ENSG00000178562.17	CD28	4135	1.0465	318.583	173.205	8.22e-10	chr2:203757296:C:T	50821	123	141	0.276471	1	3.68e-11	-0.178471	0.025485	0.0001	1.27e-07	1.92e-07	0.00034	6.57e-07	No
ENSG00000177595.17	PIDD1	6078	1.06114	525.606	171.262	6.23e-10	chr11:810882:G:T	1236	124	142	0.278431	-1	2.07e-11	0.194197	0.027339	0.0001	1.28e-07	1.94e-07	0.000214	6.63e-07	Yes
ENSG00000198000.11	NOL8	6393	1.05517	345.297	169.81	8.8e-10	chr9:92210115:T:C	-115368	100	113	0.221569	1	2.55e-11	-0.228767	0.032372	0.0001	1.3e-07	1.96e-07	0.000321	6.71e-07	Yes
ENSG00000182048.11	TRPC2	5988	1.04897	585.63	172.538	4.76e-10	chr11:3631017:G:A	21116	54	56	0.109804	1	1.79e-11	0.896536	0.125779	0.0001	1.3e-07	1.97e-07	0.000186	6.75e-07	Yes
ENSG00000164904.17	ALDH7A1	6522	1.05108	394.056	169.927	7.33e-10	chr5:126595330:T:G	-88	54	59	0.115686	1	2.09e-11	0.842427	0.118625	0.0001	1.31e-07	1.98e-07	0.000278	6.77e-07	Yes
ENSG00000131943.17	C19orf12	6855	1.04433	576.732	172.656	4.57e-10	chr19:29714403:G:C	-1386	32	34	0.066667	1	1.73e-11	0.521348	0.073085	0.0001	1.32e-07	2e-07	0.000187	6.83e-07	Yes
ENSG00000167333.12	TRIM68	9131	1.04752	617.589	171.282	4.5e-10	chr11:4607980:T:C	-279	37	41	0.080392	-1	1.41e-11	0.580886	0.081031	0.0001	1.33e-07	2.01e-07	0.000176	6.87e-07	Yes
ENSG00000066583.11	ISOC1	6294	1.0627	218.701	163.43	1.6e-09	chr5:128914786:A:G	-179965	165	208	0.407843	1	2.18e-11	-0.419324	0.059109	0.0001	1.34e-07	2.03e-07	0.000517	6.93e-07	Yes
ENSG00000047365.11	ARAP2	8273	1.04561	358.449	169.829	7.69e-10	chr4:36310920:G:A	66411	21	21	0.041177	1	2.18e-11	-0.369004	0.052016	0.0001	1.36e-07	2.05e-07	0.000302	7.02e-07	Yes
ENSG00000198771.10	RCSD1	5598	1.05934	553.649	174.462	6.14e-10	chr1:167612307:C:T	-17786	163	202	0.396078	-1	3.1e-11	0.217241	0.030888	0.0001	1.37e-07	2.07e-07	0.000203	7.07e-07	Yes
ENSG00000023228.13	NDUFS1	5160	1.04137	489.423	174.678	5.34e-10	chr2:206101113:T:G	-58471	176	234	0.458824	1	2.71e-11	-0.270307	0.038308	0.0001	1.37e-07	2.07e-07	0.000218	7.08e-07	No
ENSG00000223510.6	CDRT15	8078	1.02289	1091.44	183.138	1.82e-10	chr17:14015484:C:G	-221378	99	113	0.221569	1	2.39e-11	-0.646498	0.091339	0.0001	1.39e-07	2.09e-07	9.3e-05	7.16e-07	No
ENSG00000160072.19	ATAD3B	3399	1.07052	353.975	170.556	1.14e-09	chr1:1497903:C:T	26134	10	10	0.019608	1	3.83e-11	-0.996197	0.142392	0.0001	1.39e-07	2.1e-07	0.000326	7.17e-07	Yes
ENSG00000205846.3	CLEC6A	4229	1.05194	332.047	172.067	9.32e-10	chr12:8485668:G:A	29742	78	89	0.17451	1	3.68e-11	-0.562028	0.080252	0.0001	1.39e-07	2.1e-07	0.000331	7.17e-07	Yes
ENSG00000188185.11	LINC00265	4813	1.0406	275.122	169.476	9.54e-10	chr7:39733396:G:A	-236	148	170	0.333333	-1	2.68e-11	-0.413037	0.058519	0.0001	1.39e-07	2.1e-07	0.000388	7.19e-07	Yes
ENSG00000279253.1	RP4-614O4.13	3407	1.03351	125.591	166.571	1.9e-09	chr20:35283872:A:C	19685	90	104	0.203922	1	4.12e-11	-0.554928	0.079462	0.0001	1.41e-07	2.12e-07	0.000832	7.26e-07	Yes
ENSG00000136710.9	CCDC115	3404	1.03686	240.73	174.795	1.05e-09	chr2:130339680:G:C	-2544	89	99	0.194118	1	5.95e-11	0.330823	0.047814	0.0001	1.42e-07	2.13e-07	0.000438	7.3e-07	Yes
ENSG00000139410.14	SDSL	5797	1.07462	445.268	168.279	9.93e-10	chr12:113420681:A:G	-1556	25	25	0.04902	1	2.39e-11	1.03275	0.14591	0.0001	1.43e-07	2.16e-07	0.000262	7.4e-07	Yes
ENSG00000180353.10	HCLS1	5799	1.03865	249.662	170.242	1.05e-09	chr3:121641380:T:C	-19547	57	60	0.117647	1	3.34e-11	-0.227628	0.032425	0.0001	1.44e-07	2.17e-07	0.000425	7.42e-07	Yes
ENSG00000196912.12	ANKRD36B	2948	1.04783	153.593	168.102	2.01e-09	chr2:97563431:TACAC:T	-26534	151	205	0.401961	-1	5.4e-11	-0.262465	0.037841	0.0001	1.47e-07	2.22e-07	0.000708	7.6e-07	Yes
ENSG00000134815.18	DHX34	5510	1.03943	558.692	173.991	4.91e-10	chr19:47383429:G:A	34148	32	34	0.066667	1	2.25e-11	0.219047	0.030903	0.0001	1.49e-07	2.24e-07	0.00019	7.67e-07	Yes
ENSG00000166037.10	CEP57	5623	1.03206	576.859	176.228	4.26e-10	chr11:95808344:T:C	18379	142	168	0.329412	1	2.56e-11	0.198087	0.028034	0.0001	1.49e-07	2.24e-07	0.000181	7.67e-07	Yes
ENSG00000127220.5	ABHD8	5981	1.02459	702.845	179.428	3.13e-10	chr19:17345414:A:G	35178	125	146	0.286275	1	2.73e-11	0.248309	0.035195	0.0001	1.49e-07	2.25e-07	0.000145	7.69e-07	No
ENSG00000050748.17	MAPK9	6747	1.04222	703.808	175.463	4.1e-10	chr5:180280194:G:A	-11905	154	189	0.370588	-1	2.22e-11	-0.358278	0.050527	0.0001	1.5e-07	2.26e-07	0.000152	7.72e-07	Yes
ENSG00000283199.1	ABC13-47488600E17.1	4196	1.0493	377.931	172.047	8.49e-10	chr13:114028594:G:A	54597	170	216	0.423529	1	3.29e-11	0.352983	0.050263	0.0001	1.5e-07	2.26e-07	0.000289	7.73e-07	Yes
ENSG00000157895.11	C12orf43	5543	1.0378	324.49	168.122	8.36e-10	chr12:120949677:T:C	-66825	77	87	0.170588	1	1.91e-11	0.504159	0.070839	0.0001	1.51e-07	2.27e-07	0.000326	7.76e-07	Yes
ENSG00000228570.7	NUTM2E	7305	1.04063	582.297	176.052	4.92e-10	chr10:79839130:C:T	-2228	75	85	0.166667	-1	2.95e-11	-0.738957	0.104944	0.0001	1.53e-07	2.3e-07	0.000183	7.85e-07	Yes
ENSG00000171943.11	SRGAP2C	2	0.999985	1.07108	208.263	1.43e-07	chr1:121429348:A:G	244538	168	215	0.421569	-1	2.36e-07	-0.218047	0.040737	0.0001	1.53e-07	2.3e-07	0.084893	7.87e-07	Yes
ENSG00000154447.14	SH3RF1	5659	1.03694	451.433	175.149	6.05e-10	chr4:169391480:G:A	120375	180	229	0.44902	-1	3.33e-11	-0.399692	0.056932	0.0001	1.54e-07	2.31e-07	0.000234	7.91e-07	Yes
ENSG00000162777.16	DENND2D	6184	1.06167	528.571	172.204	7.44e-10	chr1:111197723:C:G	-6812	116	138	0.270588	-1	2.88e-11	0.243067	0.034498	0.0001	1.54e-07	2.31e-07	0.000214	7.92e-07	Yes
ENSG00000223705.9	NSUN5P1	3072	1.04582	241.519	169.888	1.32e-09	chr7:75494283:C:A	83961	169	221	0.433333	1	4.15e-11	-0.216276	0.030975	0.0001	1.57e-07	2.36e-07	0.000448	8.08e-07	Yes
ENSG00000232995.7	RGS5	6567	1.06596	454.381	171.949	9.5e-10	chr1:163240526:T:A	-81363	95	101	0.198039	1	3.7e-11	-0.695648	0.09935	0.0001	1.6e-07	2.4e-07	0.000251	8.19e-07	Yes
ENSG00000130024.14	PHF10	6670	1.04724	471.25	169.201	7.05e-10	chr6:169690787:G:A	-33268	160	203	0.398039	1	1.81e-11	0.194386	0.027277	0.0001	1.61e-07	2.41e-07	0.00023	8.26e-07	Yes
ENSG00000233483.2	CTD-2020K17.4	6279	1.07119	250.7	163.47	1.88e-09	chr17:45248472:T:C	-364	69	82	0.160784	1	2.66e-11	-0.712323	0.100904	0.0001	1.61e-07	2.42e-07	0.000462	8.29e-07	Yes
ENSG00000120832.9	MTERF2	5272	1.05472	366.091	169.535	1.02e-09	chr12:106986952:G:A	-214	15	15	0.029412	1	2.94e-11	-0.960722	0.136426	0.0001	1.63e-07	2.45e-07	0.000303	8.36e-07	Yes
ENSG00000110031.12	LPXN	5056	1.05297	201.301	170.87	1.82e-09	chr11:58274773:C:T	-303447	10	10	0.019608	1	6.89e-11	-0.798376	0.115818	0.0001	1.63e-07	2.45e-07	0.000548	8.38e-07	Yes
ENSG00000183696.13	UPP1	7070	1.04603	516.973	173.5	6.44e-10	chr7:48095122:A:C	6494	168	218	0.427451	-1	2.89e-11	0.202804	0.028786	0.0001	1.64e-07	2.46e-07	0.000209	8.43e-07	Yes
ENSG00000134184.12	GSTM1	5023	1.02985	617.519	180.841	4.24e-10	chr1:109674419:C:G	-13395	183	253	0.496078	1	4.56e-11	-0.568	0.081541	0.0001	1.64e-07	2.46e-07	0.000168	8.43e-07	Yes
ENSG00000000457.13	SCYL3	6669	1.05722	318.812	171.144	1.23e-09	chr1:169824884:C:T	-69383	169	227	0.445098	1	4.52e-11	-0.407431	0.058478	0.0001	1.65e-07	2.47e-07	0.00035	8.45e-07	Yes
ENSG00000198832.10	SELENOM	5240	1.0889	278.536	164.039	2.22e-09	chr22:31049212:G:A	-70857	15	16	0.031373	1	3.53e-11	0.638432	0.091072	0.0001	1.66e-07	2.49e-07	0.000435	8.53e-07	Yes
ENSG00000112297.14	AIM1	5735	1.04813	619.353	176.837	5.64e-10	chr6:106534685:G:A	173877	54	58	0.113725	-1	3.81e-11	-0.367855	0.052572	0.0001	1.67e-07	2.5e-07	0.000176	8.56e-07	Yes
ENSG00000164823.9	OSGIN2	5279	1.05407	241.141	168.239	1.59e-09	chr8:89903080:G:T	1221	95	112	0.219608	1	4.17e-11	0.232003	0.033232	0.0001	1.68e-07	2.52e-07	0.000459	8.63e-07	Yes
ENSG00000163961.4	RNF168	6081	1.04178	624.168	173.323	5.14e-10	chr3:196505590:G:A	1822	103	120	0.235294	-1	2.18e-11	-0.363452	0.051231	0.0001	1.69e-07	2.53e-07	0.000171	8.64e-07	Yes
ENSG00000144749.13	LRIG1	7116	1.03643	621.353	174.069	4.8e-10	chr3:66394191:G:A	-107072	108	124	0.243137	1	2.22e-11	-0.307432	0.043355	0.0001	1.7e-07	2.54e-07	0.00017	8.7e-07	No
ENSG00000163131.10	CTSS	3710	1.04362	194.483	167.69	1.71e-09	chr1:150742175:TGAACCTTAAAGGCA:T	-23782	177	234	0.458824	1	4.22e-11	-0.125701	0.018011	0.0001	1.7e-07	2.54e-07	0.000553	8.7e-07	Yes
ENSG00000114812.12	VIPR1	5404	1.05777	336.35	169.967	1.22e-09	chr3:42491046:G:A	1747	138	168	0.329412	-1	3.83e-11	0.366465	0.05238	0.0001	1.71e-07	2.56e-07	0.000332	8.75e-07	Yes
ENSG00000080166.15	DCT	6509	1.06439	629.5	174.187	7.19e-10	chr13:94504720:G:A	25038	148	185	0.362745	1	3.58e-11	0.53852	0.076846	0.0001	1.72e-07	2.57e-07	0.000181	8.78e-07	No
ENSG00000186715.10	MST1L	4818	1.04491	412.653	175.031	8.55e-10	chr1:16972001:A:G	201764	184	252	0.494118	-1	4.87e-11	-0.515081	0.074067	0.0001	1.77e-07	2.65e-07	0.000261	9.07e-07	Yes
ENSG00000154781.15	CCDC174	5672	1.0632	581.285	174.207	8.02e-10	chr3:14670966:G:A	19220	158	194	0.380392	1	4.07e-11	0.396554	0.05677	0.0001	1.81e-07	2.7e-07	0.000195	9.22e-07	Yes
ENSG00000119326.14	CTNNAL1	7023	1.0664	436.739	168.809	1.12e-09	chr9:108938696:G:C	-74833	11	11	0.021569	1	2.96e-11	1.39312	0.197853	0.0001	1.81e-07	2.7e-07	0.000262	9.22e-07	Yes
ENSG00000132600.16	PRMT7	3490	1.04348	176.066	168.612	2e-09	chr16:68353438:C:T	42464	42	44	0.086275	1	5.74e-11	0.36101	0.052129	0.0001	1.81e-07	2.7e-07	0.00061	9.24e-07	Yes
ENSG00000166170.9	BAG5	5327	1.05575	418.599	171.478	1.01e-09	chr14:103561220:C:T	-1611	155	195	0.382353	-1	3.76e-11	0.240925	0.03442	0.0001	1.83e-07	2.73e-07	0.000265	9.34e-07	Yes
ENSG00000215845.10	TSTD1	5127	1.04599	436.372	173.853	8.46e-10	chr1:161038782:C:A	-208	79	92	0.180392	1	4.14e-11	-0.30109	0.04312	0.0001	1.83e-07	2.73e-07	0.000248	9.34e-07	Yes
ENSG00000186448.14	ZNF197	4594	1.05177	305.024	169.731	1.32e-09	chr3:44721338:A:G	136450	86	99	0.194118	1	4.06e-11	0.37491	0.053666	0.0001	1.83e-07	2.73e-07	0.00036	9.35e-07	Yes
ENSG00000122188.12	LAX1	5306	1.05863	570.23	174.952	7.78e-10	chr1:203768908:C:T	3732	74	82	0.160784	1	4.33e-11	-0.221753	0.031793	0.0001	1.83e-07	2.73e-07	0.000196	9.36e-07	Yes
ENSG00000162882.14	HAAO	6250	1.06229	393.045	166.061	1.19e-09	chr2:42773759:T:C	-18833	93	109	0.213725	-1	2.2e-11	0.378952	0.053429	0.0001	1.84e-07	2.74e-07	0.000288	9.38e-07	Yes
ENSG00000053900.10	ANAPC4	5529	1.03928	636.015	175.875	5.38e-10	chr4:25398057:C:T	20844	192	245	0.480392	-1	3.19e-11	-0.253124	0.036017	0.0001	1.87e-07	2.79e-07	0.000167	9.56e-07	Yes
ENSG00000004700.15	RECQL	6702	1.04014	414.71	173.696	8.38e-10	chr12:21523105:T:C	21436	91	105	0.205882	1	4.02e-11	-0.2065	0.029551	0.0001	1.88e-07	2.8e-07	0.000257	9.59e-07	Yes
ENSG00000131100.12	ATP6V1E1	5060	1.03125	603.326	177.543	5.06e-10	chr22:17622272:C:G	-6546	76	82	0.160784	1	3.69e-11	-0.186636	0.026652	0.0001	1.89e-07	2.81e-07	0.000172	9.61e-07	Yes
ENSG00000221968.8	FADS3	4229	1.06073	381.056	171.439	1.23e-09	chr11:61880641:C:T	-11410	34	35	0.068628	1	4.7e-11	-0.505909	0.072684	0.0001	1.89e-07	2.81e-07	0.000295	9.63e-07	Yes
ENSG00000106682.14	EIF4H	2679	1.05819	268	173.029	1.69e-09	chr7:74151648:T:C	-22597	160	203	0.398039	-1	8.31e-11	0.233568	0.034047	0.0001	1.89e-07	2.81e-07	0.000417	9.63e-07	Yes
ENSG00000226416.1	MRPL23-AS1	6544	1.03898	741.57	174.972	4.63e-10	chr11:1899025:T:G	-90895	121	147	0.288235	1	2.4e-11	0.620359	0.087651	0.0001	1.89e-07	2.82e-07	0.000143	9.63e-07	Yes
ENSG00000025156.12	HSF2	5382	1.06662	322.211	170.084	1.59e-09	chr6:122486951:AACT:A	87405	175	228	0.447059	-1	5.33e-11	0.212983	0.030696	0.0001	1.9e-07	2.83e-07	0.000355	9.68e-07	Yes
ENSG00000174606.13	ANGEL2	5422	1.05328	481.351	174.776	8.92e-10	chr1:213212078:G:A	196252	181	231	0.452941	-1	4.95e-11	-0.173625	0.024977	0.0001	1.92e-07	2.86e-07	0.000229	9.77e-07	Yes
ENSG00000119965.12	C10orf88	6945	1.06592	754.601	174.697	6.86e-10	chr10:122927140:T:C	-27240	165	213	0.417647	-1	3.62e-11	-0.270732	0.038644	0.0001	1.94e-07	2.88e-07	0.000151	9.85e-07	Yes
ENSG00000084710.13	EFR3B	4711	1.05118	263.44	169.005	1.6e-09	chr2:25161836:T:C	119706	18	18	0.035294	1	4.64e-11	1.41062	0.202597	0.0001	1.94e-07	2.89e-07	0.000417	9.88e-07	Yes
ENSG00000166788.9	SAAL1	5894	1.03263	508.475	174.992	6.33e-10	chr11:18087893:C:G	-18198	88	94	0.184314	1	3.43e-11	-0.427491	0.060938	0.0001	1.95e-07	2.9e-07	0.000205	9.91e-07	Yes
ENSG00000090905.18	TNRC6A	6057	1.03426	594.759	176.739	5.55e-10	chr16:24766425:G:T	156216	79	91	0.178431	1	3.7e-11	-0.183057	0.026142	0.0001	1.95e-07	2.9e-07	0.000176	9.92e-07	Yes
ENSG00000163950.12	SLBP	6090	1.05414	469.635	172.42	9.44e-10	chr4:1743423:C:T	30868	112	128	0.25098	1	3.91e-11	-0.353363	0.050533	0.0001	1.96e-07	2.91e-07	0.000236	9.97e-07	No
ENSG00000158006.13	PAFAH2	4005	1.03959	323.338	174.619	1.11e-09	chr1:25990892:G:A	-7265	85	94	0.184314	1	6.26e-11	-0.300574	0.043498	0.0001	1.97e-07	2.92e-07	0.000329	1e-06	No
ENSG00000203747.10	FCGR3A	5596	1.04832	446.361	172.303	9.21e-10	chr1:161684781:C:CT	134044	149	186	0.364706	1	3.74e-11	0.32007	0.045722	0.0001	1.98e-07	2.94e-07	0.000244	1e-06	Yes
ENSG00000140941.12	MAP1LC3B	8117	1.0659	790.334	168.907	6.7e-10	chr16:87386576:G:A	2581	176	248	0.486275	1	1.63e-11	0.160156	0.022419	0.0001	1.99e-07	2.95e-07	0.000144	1.01e-06	Yes
ENSG00000163069.12	SGCB	2348	1.03141	135.478	169.339	2.4e-09	chr4:52006072:T:C	-32410	111	128	0.25098	1	7.84e-11	-0.484582	0.070531	0.0001	2.01e-07	2.98e-07	0.000767	1.02e-06	No
ENSG00000242779.6	ZNF702P	7706	1.03778	1038.42	179.094	3.45e-10	chr19:52993568:T:C	-44330	55	60	0.117647	1	2.91e-11	-0.81149	0.115208	0.0001	2.01e-07	2.98e-07	0.000102	1.02e-06	Yes
ENSG00000248092.7	NNT-AS1	5792	1.03574	212.246	168.73	1.67e-09	chr5:43690862:A:C	87736	31	32	0.062745	1	4.73e-11	-0.52134	0.074912	0.0001	2.06e-07	3.05e-07	0.000496	1.04e-06	Yes
ENSG00000149257.13	SERPINH1	4561	1.04819	362.889	170.34	1.18e-09	chr11:75581697:A:T	19641	145	180	0.352941	-1	3.85e-11	0.338896	0.048446	0.0001	2.06e-07	3.05e-07	0.0003	1.04e-06	Yes
ENSG00000144401.14	METTL21A	5388	1.05791	424.507	172.95	1.16e-09	chr2:207584271:A:G	-41657	81	90	0.176471	1	5.29e-11	-0.426222	0.061417	0.0001	2.06e-07	3.06e-07	0.000263	1.05e-06	No
ENSG00000110514.19	MADD	3223	1.04666	105.927	162.586	3.96e-09	chr11:47285079:C:T	15918	31	33	0.064706	1	5.9e-11	-0.385807	0.055747	0.0001	2.07e-07	3.07e-07	0.001023	1.05e-06	Yes
ENSG00000105991.7	HOXA1	5523	1.04743	386.345	169.476	1.1e-09	chr7:27104535:GT:G	8539	124	151	0.296078	1	3.19e-11	-0.560473	0.079748	0.0001	2.08e-07	3.09e-07	0.000281	1.06e-06	Yes
ENSG00000117174.10	ZNHIT6	6616	1.04972	515.669	175.09	8.59e-10	chr1:85645918:C:T	-62515	170	214	0.419608	1	4.93e-11	0.224164	0.032245	0.0001	2.09e-07	3.1e-07	0.000212	1.06e-06	Yes
ENSG00000198752.10	CDC42BPB	4929	1.05716	330.547	170.732	1.5e-09	chr14:103060593:A:C	3131	161	203	0.398039	1	5.38e-11	-0.332198	0.04789	0.0001	2.1e-07	3.12e-07	0.000337	1.07e-06	Yes
ENSG00000160194.17	NDUFV3	6406	1.02225	738.926	179.526	4.03e-10	chr21:42881398:AGTTT:A	1754	75	85	0.166667	1	3.66e-11	0.450655	0.064344	0.0001	2.11e-07	3.13e-07	0.000137	1.07e-06	Yes
ENSG00000119227.7	PIGZ	6048	1.0504	593.971	173.088	7.73e-10	chr3:196948008:A:G	-20863	188	254	0.498039	-1	3.38e-11	0.563024	0.080226	0.0001	2.15e-07	3.18e-07	0.000184	1.09e-06	Yes
ENSG00000244479.6	OR2A1-AS1	4471	1.03003	296.232	171.792	1.15e-09	chr7:144163791:T:C	-192390	79	88	0.172549	1	4.55e-11	-0.616013	0.088429	0.0001	2.16e-07	3.19e-07	0.00035	1.09e-06	Yes
ENSG00000168778.11	TCTN2	5033	1.04387	403.569	172.44	1.04e-09	chr12:123622221:C:T	-48892	21	21	0.041177	1	4.38e-11	-1.18883	0.170502	0.0001	2.16e-07	3.2e-07	0.000267	1.09e-06	Yes
ENSG00000260517.2	RP11-426C22.5	1903	1.06252	133.809	168.691	4.11e-09	chr16:29162962:A:G	23301	179	230	0.45098	-1	1.36e-10	-0.552221	0.081539	0.0001	2.17e-07	3.21e-07	0.000845	1.1e-06	Yes
ENSG00000152056.16	AP1S3	6064	1.03673	417.315	173.853	9.1e-10	chr2:223831550:G:T	-6477	192	243	0.476471	1	4.5e-11	0.47294	0.067875	0.0001	2.17e-07	3.21e-07	0.000253	1.1e-06	Yes
ENSG00000084110.10	HAL	6713	1.03542	517.518	175.031	7.23e-10	chr12:95991678:A:G	-4687	107	125	0.245098	1	4.02e-11	-0.161139	0.02306	0.0001	2.18e-07	3.22e-07	0.000203	1.1e-06	Yes
ENSG00000164062.12	APEH	2529	1.03944	67.8728	159.995	5.85e-09	chr3:49568755:A:C	-105247	76	81	0.158824	1	6.74e-11	0.244709	0.03548	0.0001	2.18e-07	3.23e-07	0.001565	1.1e-06	No
ENSG00000073060.15	SCARB1	6566	1.05011	769.343	177.053	6.04e-10	chr12:124849829:A:G	-32839	178	236	0.462745	-1	4.23e-11	-0.36722	0.05262	0.0001	2.19e-07	3.23e-07	0.000142	1.11e-06	Yes
ENSG00000139531.12	SUOX	3774	1.05865	253.695	172.244	2.08e-09	chr12:56002984:G:C	5804	126	155	0.303922	1	9.57e-11	-0.351825	0.051471	0.0001	2.2e-07	3.25e-07	0.000441	1.11e-06	Yes
ENSG00000171368.11	TPPP	5479	1.04965	489.86	171.478	9.52e-10	chr5:732767:C:T	39372	68	74	0.145098	1	3.49e-11	-0.656286	0.09359	0.0001	2.21e-07	3.27e-07	0.000223	1.12e-06	Yes
ENSG00000153214.9	TMEM87B	3909	1.07252	245.838	166.433	2.63e-09	chr2:112036094:G:A	-19129	20	21	0.041177	1	6.01e-11	0.526472	0.076108	0.0001	2.23e-07	3.29e-07	0.000472	1.13e-06	Yes
ENSG00000131043.11	AAR2	3112	1.04836	188.779	167.376	2.45e-09	chr20:36255034:G:A	18575	13	13	0.02549	1	6.22e-11	-0.664687	0.096174	0.0001	2.23e-07	3.29e-07	0.000577	1.13e-06	Yes
ENSG00000109794.13	FAM149A	7488	1.05486	865.054	174.442	5.87e-10	chr4:186191475:G:C	87056	151	187	0.366667	1	2.93e-11	-0.574999	0.081646	0.0001	2.24e-07	3.3e-07	0.000128	1.13e-06	Yes
ENSG00000138642.14	HERC6	6053	1.04429	442.143	173.775	9.88e-10	chr4:88387194:T:A	8455	36	37	0.072549	1	4.9e-11	0.565186	0.081285	0.0001	2.24e-07	3.3e-07	0.000244	1.13e-06	Yes
ENSG00000165644.10	COMTD1	3330	1.0468	233.355	170.183	1.95e-09	chr10:75238218:G:A	2188	27	29	0.056863	1	6.82e-11	0.551755	0.080023	0.0001	2.25e-07	3.31e-07	0.000465	1.13e-06	Yes
ENSG00000236213.1	AC006369.2	7047	1.04062	524.899	172.204	7.92e-10	chr2:37604019:T:C	3883	180	226	0.443137	-1	3.1e-11	-0.549892	0.078187	0.0001	2.25e-07	3.31e-07	0.000203	1.13e-06	Yes
ENSG00000135211.5	TMEM60	6525	1.05951	514.447	171.753	1.07e-09	chr7:77868403:A:G	69823	190	248	0.486275	1	4.16e-11	-0.212433	0.030427	0.0001	2.28e-07	3.36e-07	0.000218	1.15e-06	Yes
ENSG00000168005.8	C11orf84	4094	1.03938	305.952	173.677	1.36e-09	chr11:63814042:G:A	654	32	35	0.068628	1	7.01e-11	0.554952	0.080541	0.0001	2.3e-07	3.38e-07	0.000347	1.16e-06	Yes
ENSG00000158683.7	PKD1L1	7146	1.04886	505.416	171.282	9.46e-10	chr7:47949693:C:T	1202	188	243	0.476471	-1	3.37e-11	-0.59092	0.084198	0.0001	2.3e-07	3.38e-07	0.000216	1.16e-06	No
ENSG00000272072.1	CTA-363E19.2	5214	1.03394	511.127	178.054	7.64e-10	chr7:107503421:A:G	310121	90	101	0.198039	1	6.25e-11	0.488597	0.070704	0.0001	2.33e-07	3.43e-07	0.000205	1.17e-06	No
ENSG00000100605.16	ITPK1	6571	1.03617	699.376	177.543	5.8e-10	chr14:93086887:G:A	-29433	20	20	0.039216	1	4.29e-11	-0.276532	0.03964	0.0001	2.34e-07	3.45e-07	0.000151	1.18e-06	Yes
ENSG00000166341.7	DCHS1	7704	1.05367	838.302	180.802	6.26e-10	chr11:6657901:T:C	2047	69	73	0.143137	1	6.99e-11	0.447736	0.064977	0.0001	2.36e-07	3.47e-07	0.000132	1.19e-06	Yes
ENSG00000086619.13	ERO1B	6472	1.04746	621.111	178.132	7.75e-10	chr1:236214433:T:C	-67552	124	145	0.284314	1	6.41e-11	0.226949	0.032863	0.0001	2.36e-07	3.48e-07	0.000175	1.19e-06	Yes
ENSG00000188322.4	SBK1	3109	1.05957	311.901	173.971	1.85e-09	chr16:28271966:T:C	-20553	178	226	0.443137	1	1.03e-10	0.19286	0.028271	0.0001	2.39e-07	3.51e-07	0.00036	1.2e-06	No
ENSG00000273340.1	MICE	11391	1.09517	153.263	152.006	6.14e-09	chr6:29754383:G:A	9149	160	204	0.4	1	2.28e-11	0.518893	0.073225	0.0001	2.41e-07	3.54e-07	0.000803	1.21e-06	Yes
ENSG00000165959.11	CLMN	8174	1.03868	955.973	177.465	4.53e-10	chr14:95185788:T:C	-134118	85	95	0.186275	1	3.22e-11	0.388235	0.055252	0.0001	2.41e-07	3.55e-07	0.000111	1.21e-06	Yes
ENSG00000198792.12	TMEM184B	5112	1.04651	473.772	174.54	1.03e-09	chr22:38224050:G:A	-48984	113	130	0.254902	1	5.64e-11	-0.189911	0.02741	0.0001	2.42e-07	3.56e-07	0.000229	1.22e-06	Yes
ENSG00000074800.13	ENO1	4671	1.06715	538.84	173.971	1.21e-09	chr1:8850288:G:A	-28961	128	143	0.280392	1	6.35e-11	-0.17687	0.025605	0.0001	2.43e-07	3.57e-07	0.000213	1.22e-06	No
ENSG00000180370.10	PAK2	6298	1.03317	666.119	175.129	6.04e-10	chr3:196828572:C:A	88715	87	97	0.190196	1	3.31e-11	0.107378	0.015293	0.0001	2.43e-07	3.57e-07	0.000157	1.22e-06	Yes
ENSG00000205356.9	TECPR1	5991	1.04913	411.259	172.224	1.24e-09	chr7:98409297:A:C	157046	189	251	0.492157	-1	5.22e-11	-0.237224	0.034171	0.0001	2.44e-07	3.59e-07	0.000265	1.23e-06	Yes
ENSG00000138757.14	G3BP2	6561	1.04521	344.776	171.38	1.41e-09	chr4:75628069:C:T	-96456	148	191	0.37451	1	5.47e-11	-0.134545	0.019404	0.0001	2.48e-07	3.64e-07	0.000313	1.24e-06	No
ENSG00000152291.13	TGOLN2	5464	1.02685	343.878	172.067	1.09e-09	chr2:85310836:G:A	-17589	10	10	0.019608	1	4.39e-11	0.398654	0.057177	0.0001	2.48e-07	3.64e-07	0.000298	1.24e-06	Yes
ENSG00000137494.13	ANKRD42	6152	1.068	298.698	165.629	2.25e-09	chr11:83228709:C:T	34914	123	153	0.3	1	4.46e-11	0.39686	0.056943	0.0001	2.48e-07	3.64e-07	0.000384	1.24e-06	Yes
ENSG00000244038.9	DDOST	5915	1.06033	502.702	170.026	1.23e-09	chr1:20602418:GT:G	-59126	67	68	0.133333	1	3.88e-11	-0.268532	0.038395	0.0001	2.53e-07	3.71e-07	0.000224	1.27e-06	Yes
ENSG00000181007.8	ZFP82	4794	1.02719	297.519	170.693	1.29e-09	chr19:36254858:G:A	-163798	91	102	0.2	1	4.49e-11	-0.396787	0.05694	0.0001	2.54e-07	3.72e-07	0.000345	1.27e-06	Yes
ENSG00000163359.15	COL6A3	6673	1.04203	578.467	175.267	8.26e-10	chr2:237426252:A:G	11877	58	61	0.119608	1	4.82e-11	-0.643146	0.092461	0.0001	2.55e-07	3.73e-07	0.000185	1.28e-06	No
ENSG00000176715.15	ACSF3	7141	1.06241	652.059	171.969	9.79e-10	chr16:89247264:A:G	158889	163	218	0.427451	-1	3.84e-11	-0.250442	0.035801	0.0001	2.55e-07	3.74e-07	0.000173	1.28e-06	Yes
ENSG00000196670.13	ZFP62	4979	1.05289	446.053	169.986	1.26e-09	chr5:180840129:G:C	-21156	105	128	0.25098	-1	3.98e-11	-0.195859	0.028022	0.0001	2.56e-07	3.75e-07	0.000247	1.28e-06	Yes
ENSG00000229833.9	PET100	7509	1.03516	954.939	179.075	4.57e-10	chr19:7637250:G:A	7513	95	113	0.221569	1	3.98e-11	-0.218947	0.031326	0.0001	2.57e-07	3.76e-07	0.00011	1.29e-06	Yes
ENSG00000134744.13	ZCCHC11	4482	1.04365	280.127	169.162	1.77e-09	chr1:52447141:T:A	-106346	34	38	0.07451	1	5.34e-11	0.286257	0.041259	0.0001	2.58e-07	3.78e-07	0.000384	1.29e-06	Yes
ENSG00000015475.18	BID	5027	1.03044	616.845	178.309	6.68e-10	chr22:17731843:G:T	-42927	188	240	0.470588	1	5.54e-11	0.143576	0.020713	0.0001	2.6e-07	3.8e-07	0.000168	1.3e-06	No
ENSG00000156050.8	FAM161B	5350	1.05479	280.517	168.495	2.09e-09	chr14:73948329:T:C	-1922	80	85	0.166667	1	5.96e-11	-0.708695	0.102432	0.0001	2.61e-07	3.81e-07	0.000395	1.3e-06	Yes
ENSG00000134709.10	HOOK1	4817	1.04708	445.617	174.913	1.18e-09	chr1:59801024:G:GT	-13762	18	19	0.037255	1	6.97e-11	-0.523242	0.075929	0.0001	2.62e-07	3.83e-07	0.000244	1.31e-06	Yes
ENSG00000049245.12	VAMP3	4995	1.05732	451.307	170.006	1.38e-09	chr1:7761857:C:CT	-9412	90	99	0.194118	1	4.43e-11	0.17458	0.025045	0.0001	2.67e-07	3.9e-07	0.000247	1.33e-06	Yes
ENSG00000166743.9	ACSM1	4282	1.02111	359.244	175.208	1.03e-09	chr16:20606682:C:T	-92208	105	124	0.243137	1	6.13e-11	0.600633	0.086873	0.0001	2.67e-07	3.9e-07	0.000281	1.33e-06	Yes
ENSG00000253998.3	IGKV2-29	1429	1.07156	76.0507	163.214	9.95e-09	chr2:89974375:C:A	739463	20	20	0.039216	1	1.99e-10	1.37625	0.205242	0.0001	2.68e-07	3.91e-07	0.001522	1.34e-06	Yes
ENSG00000129187.14	DCTD	7484	1.04262	1012.88	178.525	5e-10	chr4:182878051:T:G	-39885	67	76	0.14902	1	4.11e-11	0.355179	0.050857	0.0001	2.68e-07	3.91e-07	0.000106	1.34e-06	Yes
ENSG00000144182.16	LIPT1	4561	1.05424	191.601	165.099	3.13e-09	chr2:99147797:GTATC:G	-7168	159	215	0.421569	-1	6.21e-11	0.294823	0.042656	0.0001	2.7e-07	3.93e-07	0.000577	1.35e-06	Yes
ENSG00000164109.13	MAD2L1	7392	1.04717	289.46	168.436	1.89e-09	chr4:119714977:G:A	-352097	10	10	0.019608	1	5.24e-11	0.997986	0.143774	0.0001	2.71e-07	3.95e-07	0.000375	1.35e-06	No
ENSG00000183722.7	LHFP	6171	1.0544	560.102	173.775	1.08e-09	chr13:39414576:T:C	-188952	183	241	0.472549	-1	5.44e-11	0.509127	0.073415	0.0001	2.71e-07	3.96e-07	0.000198	1.35e-06	Yes
ENSG00000128482.15	RNF112	2713	1.04392	159.562	170.163	3.3e-09	chr17:19388472:A:G	-22653	137	172	0.337255	-1	1.26e-10	-0.620524	0.091442	0.0001	2.73e-07	3.99e-07	0.000674	1.36e-06	Yes
ENSG00000154930.14	ACSS1	5693	1.07734	221.519	163.764	3.84e-09	chr20:25046442:C:T	-12538	140	175	0.343137	-1	6.65e-11	0.234081	0.033927	0.0001	2.79e-07	4.06e-07	0.000531	1.39e-06	Yes
ENSG00000178980.14	SELENOW	5180	1.0477	536.322	175.443	1.07e-09	chr19:47779059:G:A	487	125	151	0.296078	-1	6.63e-11	0.129776	0.018808	0.0001	2.83e-07	4.13e-07	0.000203	1.41e-06	Yes
ENSG00000198865.9	CCDC152	5523	1.04392	175.933	167.533	3.11e-09	chr5:42747560:A:G	-9241	126	151	0.296078	1	8.44e-11	0.427873	0.062395	0.0001	2.85e-07	4.15e-07	0.000611	1.42e-06	Yes
ENSG00000239282.7	GATSL3	5127	1.03987	304.981	167.317	1.7e-09	chr22:30309290:G:A	19663	135	156	0.305882	1	3.99e-11	-0.341124	0.04881	0.0001	2.86e-07	4.17e-07	0.000349	1.43e-06	Yes
ENSG00000138613.13	APH1B	5540	1.0337	453.491	172.538	1.05e-09	chr15:63303679:T:C	27661	58	63	0.123529	1	4.5e-11	0.419676	0.060228	0.0001	2.88e-07	4.19e-07	0.000231	1.43e-06	Yes
ENSG00000160233.7	LRRC3	5893	1.04922	597.379	173.264	1e-09	chr21:44455385:C:T	-101	14	14	0.027451	1	4.66e-11	1.66414	0.239042	0.0001	2.89e-07	4.21e-07	0.000183	1.44e-06	Yes
ENSG00000184232.8	OAF	5305	1.044	539.282	173.696	1.04e-09	chr11:120225347:T:C	14580	44	47	0.092157	1	5.14e-11	0.397296	0.057208	0.0001	2.91e-07	4.24e-07	0.0002	1.45e-06	Yes
ENSG00000164032.11	H2AFZ	7026	1.07871	312.938	166.748	2.9e-09	chr4:99849297:C:T	-101091	104	118	0.231373	1	7.01e-11	-0.156093	0.022654	0.0001	2.93e-07	4.26e-07	0.000377	1.46e-06	Yes
ENSG00000178921.13	PFAS	5657	1.08584	585.801	170.183	1.7e-09	chr17:8247860:G:A	242	31	31	0.060784	1	5.82e-11	0.581902	0.084054	0.0001	2.93e-07	4.26e-07	0.000205	1.46e-06	Yes
ENSG00000116406.18	EDEM3	4488	1.04155	380.255	177.033	1.43e-09	chr1:184756263:C:T	1350	145	176	0.345098	1	1.12e-10	-0.1119	0.016439	0.0001	2.94e-07	4.28e-07	0.000281	1.46e-06	Yes
ENSG00000178665.14	ZNF713	6273	1.04348	294.305	167.984	1.91e-09	chr7:55840697:A:C	-46778	81	93	0.182353	1	5.01e-11	0.705263	0.101486	0.0001	2.95e-07	4.28e-07	0.000365	1.47e-06	Yes
ENSG00000256673.1	RP11-599J14.2	5379	1.03297	397.203	172.283	1.22e-09	chr12:9462640:G:A	47789	53	56	0.109804	1	5.16e-11	0.891056	0.128323	0.0001	2.95e-07	4.3e-07	0.000263	1.47e-06	Yes
ENSG00000153317.14	ASAP1	6316	1.05307	485.769	174.383	1.34e-09	chr8:130372608:A:G	-71052	87	98	0.192157	1	7.49e-11	-0.174946	0.025433	0.0001	2.98e-07	4.32e-07	0.000227	1.48e-06	Yes
ENSG00000163534.14	FCRL1	6766	1.04013	527.028	176.719	1.04e-09	chr1:157817463:T:A	-2642	160	206	0.403922	1	7.54e-11	0.154777	0.022505	0.0001	3.03e-07	4.4e-07	0.000202	1.51e-06	Yes
ENSG00000256061.7	DYX1C1	7374	1.05004	412.207	171.086	1.54e-09	chr15:55480601:T:C	-27633	33	33	0.064706	1	5.81e-11	1.14853	0.165895	0.0001	3.04e-07	4.41e-07	0.000265	1.51e-06	No
ENSG00000082212.12	ME2	5749	1.06329	473.051	173.441	1.63e-09	chr18:50836565:A:G	-42169	156	195	0.382353	1	8.37e-11	0.216571	0.031575	0.0001	3.07e-07	4.46e-07	0.00024	1.53e-06	Yes
ENSG00000145217.13	SLC26A1	5861	1.03962	387.546	170.32	1.45e-09	chr4:975517:G:T	-17923	148	176	0.345098	-1	4.93e-11	-0.390168	0.056122	0.0001	3.13e-07	4.55e-07	0.000274	1.55e-06	Yes
ENSG00000085644.13	ZNF213	4241	1.03391	477.202	175.895	1.09e-09	chr16:3167613:C:T	37836	138	170	0.333333	1	7.14e-11	0.191197	0.027762	0.0001	3.13e-07	4.55e-07	0.000219	1.55e-06	No
ENSG00000038945.14	MSR1	8443	1.04282	660.677	170.634	8.95e-10	chr8:16541423:T:C	-26067	165	203	0.398039	1	2.9e-11	-0.470004	0.066721	0.0001	3.14e-07	4.56e-07	0.000162	1.56e-06	Yes
ENSG00000168661.14	ZNF30	5820	1.06227	612.878	176.307	1.27e-09	chr19:34927289:C:T	386	119	147	0.288235	1	8.99e-11	-0.305863	0.044675	0.0001	3.16e-07	4.59e-07	0.000184	1.57e-06	No
ENSG00000107020.9	PLGRKT	6248	1.03626	580.205	174.756	9.37e-10	chr9:5381870:A:G	-56008	129	153	0.3	-1	5.22e-11	-0.335425	0.048318	0.0001	3.17e-07	4.6e-07	0.000182	1.57e-06	Yes
ENSG00000138640.14	FAM13A	5924	1.05755	403.904	172.538	1.85e-09	chr4:88943295:C:T	-168103	110	126	0.247059	-1	8.67e-11	-0.468412	0.068352	0.0001	3.24e-07	4.69e-07	0.000276	1.6e-06	No
ENSG00000155465.18	SLC7A7	6636	1.05715	727.078	176.091	1.03e-09	chr14:22813876:C:T	-15944	50	55	0.107843	1	6.84e-11	-0.308151	0.044695	0.0001	3.25e-07	4.7e-07	0.000153	1.61e-06	Yes
ENSG00000173372.16	C1QA	5422	1.04754	509.262	173.539	1.29e-09	chr1:22636557:G:A	51	35	37	0.072549	1	6.5e-11	-0.829905	0.120214	0.0001	3.28e-07	4.76e-07	0.000213	1.63e-06	Yes
ENSG00000164080.13	RAD54L2	2906	1.02749	117.317	168.985	4.23e-09	chr3:50739067:G:T	-802513	101	113	0.221569	1	1.47e-10	0.244527	0.036173	0.0001	3.29e-07	4.76e-07	0.000876	1.63e-06	No
ENSG00000113621.14	TXNDC15	4550	1.03641	430.547	174.619	1.31e-09	chr5:134928011:A:G	54208	56	58	0.113725	1	7.55e-11	0.47922	0.069681	0.0001	3.29e-07	4.76e-07	0.000245	1.63e-06	No
ENSG00000270164.1	LINC01480	4396	1.04459	353.961	172.479	1.79e-09	chr19:41536585:C:T	1402	98	108	0.211765	1	8.29e-11	0.514932	0.075056	0.0001	3.29e-07	4.77e-07	0.000305	1.63e-06	Yes
ENSG00000116237.15	ICMT	5996	1.01535	567.225	173.932	7.34e-10	chr1:6237541:C:CG	1569	21	21	0.041177	1	3.55e-11	-0.812377	0.115898	0.0001	3.3e-07	4.78e-07	0.000175	1.63e-06	Yes
ENSG00000105996.6	HOXA2	5539	1.04445	388.923	170.673	1.63e-09	chr7:27087612:T:C	-15199	184	252	0.494118	-1	5.92e-11	0.555205	0.080231	0.0001	3.31e-07	4.78e-07	0.000277	1.64e-06	Yes
ENSG00000167535.7	CACNB3	4634	1.03762	266.843	171.341	2.19e-09	chr12:48815557:G:C	1125	13	13	0.02549	1	9.09e-11	1.3496	0.197179	0.0001	3.35e-07	4.85e-07	0.000396	1.66e-06	Yes
ENSG00000273837.1	LLNLR-470E3.1	7326	1.03952	864.298	177.288	6.96e-10	chr19:51655063:G:T	15132	49	54	0.105882	1	5.11e-11	-0.670599	0.09655	0.0001	3.36e-07	4.85e-07	0.000123	1.66e-06	Yes
ENSG00000163430.11	FSTL1	5710	1.05759	249.966	166.826	3.1e-09	chr3:120450401:C:T	-852	152	185	0.362745	1	7.69e-11	-0.389424	0.056652	0.0001	3.36e-07	4.86e-07	0.000447	1.66e-06	Yes
ENSG00000259363.5	CTD-2054N24.2	7905	1.05658	793.375	174.913	9.64e-10	chr15:99791077:C:T	-15946	119	135	0.264706	1	5.5e-11	-0.619623	0.089375	0.0001	3.36e-07	4.86e-07	0.00014	1.66e-06	Yes
ENSG00000006744.18	ELAC2	7197	1.04666	868.95	177.74	7.67e-10	chr17:12993236:C:T	-24951	155	186	0.364706	-1	6.04e-11	0.269135	0.038912	0.0001	3.36e-07	4.86e-07	0.000125	1.66e-06	Yes
ENSG00000132185.16	FCRLA	5517	1.05478	439.559	172.695	1.72e-09	chr1:161710109:T:C	3137	85	95	0.186275	1	8.14e-11	0.229226	0.033395	0.0001	3.42e-07	4.94e-07	0.000252	1.69e-06	Yes
ENSG00000126698.10	DNAJC8	3726	1.05611	245.443	172.636	3.16e-09	chr1:28183819:A:G	-49206	132	156	0.305882	1	1.63e-10	-0.181723	0.02696	0.0001	3.44e-07	4.97e-07	0.000453	1.7e-06	Yes
ENSG00000260911.2	RP11-196G11.2	2135	1.03498	128.622	167.14	4.49e-09	chr16:30993491:T:C	-49659	153	183	0.358824	1	1.25e-10	0.468179	0.06897	0.0001	3.44e-07	4.97e-07	0.000816	1.7e-06	Yes
ENSG00000014123.9	UFL1	6191	1.05059	287.515	168.926	2.51e-09	chr6:96470994:TACAC:T	-50601	134	162	0.317647	1	7.84e-11	0.150517	0.021907	0.0001	3.45e-07	4.98e-07	0.000381	1.7e-06	Yes
ENSG00000117592.8	PRDX6	4068	1.04617	249.887	172.617	2.74e-09	chr1:173468074:TA:T	-9192	77	85	0.166667	1	1.38e-10	0.257297	0.038004	0.0001	3.49e-07	5.03e-07	0.000433	1.72e-06	Yes
ENSG00000170892.10	TSEN34	7743	1.03909	1131.45	179.173	5.53e-10	chr19:54206805:C:T	16867	142	167	0.327451	-1	4.99e-11	0.115815	0.016664	0.0001	3.52e-07	5.07e-07	9.39e-05	1.74e-06	Yes
ENSG00000196565.13	HBG2	9141	1.03256	793.853	176.994	7.18e-10	chr11:5269140:C:G	-376649	124	152	0.298039	1	5.11e-11	0.467579	0.067319	0.0001	3.52e-07	5.08e-07	0.000131	1.74e-06	Yes
ENSG00000035687.9	ADSS	5192	1.04116	632.815	178.113	1.02e-09	chr1:244324441:A:G	-127693	80	88	0.172549	1	8.71e-11	-0.400241	0.058412	0.0001	3.53e-07	5.08e-07	0.000169	1.74e-06	Yes
ENSG00000259865.1	RP11-488L18.10	8174	1.02299	565.714	172.42	8.82e-10	chr1:247199688:G:A	11162	125	148	0.290196	1	3.61e-11	0.231878	0.033095	0.0001	3.54e-07	5.1e-07	0.000179	1.74e-06	Yes
ENSG00000247317.3	RP11-273G15.2	6388	1.05811	554.64	176.464	1.49e-09	chr8:143027843:C:T	9406	160	195	0.382353	-1	1.09e-10	-0.483908	0.071036	0.0001	3.56e-07	5.13e-07	0.000202	1.75e-06	Yes
ENSG00000100889.11	PCK2	5776	1.06875	569.807	174.54	1.67e-09	chr14:24058463:G:A	-35590	183	247	0.484314	-1	9.88e-11	0.317733	0.046521	0.0001	3.56e-07	5.13e-07	0.000202	1.75e-06	Yes
ENSG00000078142.12	PIK3C3	5317	1.05344	340.306	170.948	2.27e-09	chr18:41955861:ATGGCAG:A	655	67	79	0.154902	1	9.03e-11	-0.348612	0.050925	0.0001	3.57e-07	5.13e-07	0.000324	1.76e-06	Yes
ENSG00000183562.3	CTC-343N3.1	5408	1.0716	640.549	172.617	1.57e-09	chr11:2999211:A:G	9348	39	44	0.086275	1	7.21e-11	0.812915	0.118067	0.0001	3.62e-07	5.21e-07	0.000181	1.78e-06	Yes
ENSG00000111897.6	SERINC1	5345	1.06123	319.56	170.909	2.74e-09	chr6:122479187:T:C	7365	66	70	0.137255	1	1.12e-10	-0.206249	0.030296	0.0001	3.63e-07	5.23e-07	0.000353	1.79e-06	Yes
ENSG00000117242.7	PINK1-AS	5927	1.03712	524.771	173.029	1.21e-09	chr1:20651728:C:T	-38	152	193	0.378431	1	5.62e-11	0.528707	0.076301	0.0001	3.67e-07	5.28e-07	0.000201	1.81e-06	Yes
ENSG00000145979.17	TBC1D7	5255	1.04657	495.372	175.188	1.46e-09	chr6:13331828:G:T	3245	119	138	0.270588	1	9.16e-11	0.442035	0.064596	0.0001	3.67e-07	5.28e-07	0.000219	1.81e-06	Yes
ENSG00000149308.16	NPAT	5578	1.04837	318.641	170.929	2.33e-09	chr11:108423380:A:G	214796	171	222	0.435294	1	9.27e-11	0.14973	0.021887	0.0001	3.68e-07	5.29e-07	0.000342	1.81e-06	Yes
ENSG00000168275.14	COA6	6474	1.03236	656.686	176.287	9.05e-10	chr1:234373513:G:C	-81	190	253	0.496078	-1	6.08e-11	0.266179	0.038492	0.0001	3.69e-07	5.3e-07	0.000159	1.81e-06	Yes
ENSG00000255760.1	RP11-428G5.5	7578	1.0478	519.704	171.301	1.44e-09	chr12:31891653:T:A	4450	185	233	0.456863	-1	5.53e-11	0.395567	0.057065	0.0001	3.73e-07	5.37e-07	0.000209	1.84e-06	Yes
ENSG00000179918.18	SEPHS2	1930	1.03239	139.162	168.396	4.33e-09	chr16:30459868:T:A	13687	166	218	0.427451	1	1.4e-10	0.187024	0.027634	0.0001	3.74e-07	5.37e-07	0.000749	1.84e-06	No
ENSG00000158411.11	MITD1	4591	1.0416	206.012	169.947	3.34e-09	chr2:99149752:T:C	-31306	136	170	0.333333	-1	1.25e-10	-0.220217	0.032443	0.0001	3.75e-07	5.38e-07	0.000519	1.84e-06	Yes
ENSG00000198728.10	LDB1	3814	1.06121	185.638	164.353	4.89e-09	chr10:102115065:A:C	-5388	10	10	0.019608	1	9.65e-11	-0.688565	0.100757	0.0001	3.77e-07	5.41e-07	0.000607	1.85e-06	Yes
ENSG00000260711.2	RP11-747H7.3	6196	1.05913	623.834	175.502	1.41e-09	chr14:91844355:G:T	84557	174	224	0.439216	-1	9.19e-11	-0.268566	0.039249	0.0001	3.77e-07	5.41e-07	0.00018	1.85e-06	Yes
ENSG00000262468.5	LINC01569	5690	1.05675	538.828	171.753	1.59e-09	chr16:4250526:G:A	-3263	16	18	0.035294	1	6.57e-11	-1.12669	0.163247	0.0001	3.78e-07	5.42e-07	0.000207	1.85e-06	Yes
ENSG00000213066.11	FGFR1OP	7569	1.05092	762.144	174.874	1.04e-09	chr6:167099542:C:T	100360	11	11	0.021569	1	5.96e-11	0.981177	0.141813	0.0001	3.78e-07	5.43e-07	0.000144	1.86e-06	Yes
ENSG00000281103.1	TRG-AS1	7332	1.05079	474.155	168.632	1.67e-09	chr7:38343998:A:T	2421	17	18	0.035294	1	4.66e-11	0.647326	0.092982	0.0001	3.8e-07	5.45e-07	0.000231	1.86e-06	Yes
ENSG00000184619.3	KRBA2	5737	1.03326	706.62	177.367	8.9e-10	chr17:8376691:C:G	-20	109	121	0.237255	1	6.82e-11	0.406816	0.059	0.0001	3.85e-07	5.53e-07	0.000148	1.89e-06	Yes
ENSG00000244701.1	RP5-894A10.2	3916	1.04016	322.282	175.168	2.16e-09	chr7:141662893:A:T	6166	108	126	0.247059	1	1.43e-10	0.389883	0.057636	0.0001	3.86e-07	5.54e-07	0.00033	1.89e-06	No
ENSG00000143434.15	SEMA6C	4029	1.05612	235.569	169.397	3.68e-09	chr1:151154490:G:A	7826	93	107	0.209804	1	1.31e-10	0.440832	0.065022	0.0001	3.87e-07	5.54e-07	0.000472	1.9e-06	Yes
ENSG00000144485.10	HES6	7255	1.04411	699.719	175.031	1.05e-09	chr2:238231793:C:A	-8869	141	168	0.329412	1	6.18e-11	0.444366	0.064285	0.0001	3.88e-07	5.55e-07	0.000154	1.9e-06	No
ENSG00000246575.2	AC093162.5	5453	1.06989	317.796	167.474	3.29e-09	chr2:85320945:TA:T	5904	167	227	0.445098	-1	8.99e-11	0.32601	0.047618	0.0001	3.88e-07	5.55e-07	0.000363	1.9e-06	Yes
ENSG00000214135.8	AC024560.3	4334	1.02247	409.563	173.873	1.35e-09	chr3:197628038:C:A	132	129	155	0.303922	1	7.09e-11	0.280861	0.040774	0.0001	3.95e-07	5.66e-07	0.000248	1.94e-06	Yes
ENSG00000255274.9	TMPRSS4-AS1	5633	1.06503	534.564	173.088	1.87e-09	chr11:118007863:C:T	-80436	44	47	0.092157	1	9.39e-11	-0.839922	0.122817	0.0001	3.95e-07	5.66e-07	0.000213	1.94e-06	Yes
ENSG00000165832.5	TRUB1	4839	1.03532	313.297	172.754	2.12e-09	chr10:114946725:A:AT	8532	176	231	0.452941	1	1.04e-10	0.216559	0.031751	0.0001	3.95e-07	5.66e-07	0.000335	1.94e-06	No
ENSG00000111364.15	DDX55	4919	1.03209	349.609	170.457	1.84e-09	chr12:123613219:A:G	11120	62	72	0.141176	1	6.6e-11	-0.361278	0.052352	0.0001	4.01e-07	5.73e-07	0.000298	1.96e-06	Yes
ENSG00000173930.8	SLCO4C1	6142	1.05814	191.508	166.414	4.83e-09	chr5:102775596:T:G	479047	169	219	0.429412	1	1.24e-10	0.183044	0.026961	0.0001	4.02e-07	5.75e-07	0.000584	1.97e-06	Yes
ENSG00000159648.11	TEPP	6959	1.02432	713.449	178.368	8.16e-10	chr16:57985492:G:A	9057	90	100	0.196078	-1	6.99e-11	0.70606	0.102464	0.0001	4.06e-07	5.81e-07	0.000143	1.99e-06	Yes
ENSG00000092096.16	SLC22A17	5435	1.05007	707.934	178.525	1.2e-09	chr14:23350604:C:G	-2308	22	24	0.047059	1	1.1e-10	0.6678	0.098045	0.0001	4.12e-07	5.89e-07	0.000155	2.02e-06	Yes
ENSG00000167670.15	CHAF1A	6125	1.03538	846.094	178.466	8.27e-10	chr19:4437453:A:G	34791	113	123	0.241176	1	7.19e-11	-0.439567	0.063836	0.0001	4.18e-07	5.97e-07	0.000124	2.04e-06	Yes
ENSG00000260423.1	RP13-735L24.1	5240	1.06314	370.76	169.829	2.77e-09	chr12:9391848:C:T	24384	53	55	0.107843	1	9.88e-11	0.934052	0.136762	0.0001	4.18e-07	5.97e-07	0.000306	2.04e-06	No
ENSG00000156521.13	TYSND1	7674	1.04675	817.246	174.01	1.01e-09	chr10:70192691:C:T	46015	192	248	0.486275	-1	5.18e-11	-0.174806	0.025176	0.0001	4.2e-07	6e-07	0.000133	2.05e-06	Yes
ENSG00000211792.2	TRAV14DV4	7295	1.03664	788.228	179.153	9.12e-10	chr14:21921830:G:GA	-2233	174	221	0.433333	-1	8.71e-11	-0.372831	0.054412	0.0001	4.21e-07	6.01e-07	0.000134	2.06e-06	Yes
ENSG00000180198.15	RCC1	4138	1.07533	289.479	169.339	4.2e-09	chr1:28203656:C:T	-302287	11	11	0.021569	1	1.52e-10	1.09611	0.162304	0.0001	4.21e-07	6.02e-07	0.000404	2.06e-06	Yes
ENSG00000179528.15	LBX2	4678	1.02538	448.027	176.896	1.37e-09	chr2:74518953:C:T	17339	85	94	0.184314	1	1.05e-10	0.733783	0.107604	0.0001	4.22e-07	6.02e-07	0.000228	2.06e-06	Yes
ENSG00000176595.3	KBTBD11	9375	1.05018	1060.61	175.208	8.2e-10	chr8:2006298:G:T	32420	15	17	0.033333	1	4.74e-11	-0.758522	0.109002	0.0001	4.22e-07	6.02e-07	0.000103	2.06e-06	Yes
ENSG00000066382.16	MPPED2	4278	1.06034	224.556	169.515	4.45e-09	chr11:30580186:CT:C	-6686	171	226	0.443137	-1	1.66e-10	-0.496014	0.07362	0.0001	4.22e-07	6.02e-07	0.000501	2.06e-06	No
ENSG00000259081.1	RP11-488C13.6	6182	1.03777	656.755	178.152	1.12e-09	chr14:76724855:C:T	-50058	122	139	0.272549	-1	9.73e-11	-0.625874	0.091602	0.0001	4.24e-07	6.05e-07	0.000161	2.07e-06	Yes
ENSG00000273513.1	TBC1D3K	3467	1.06604	412.786	173.382	2.63e-09	chr17:38322462:C:T	398047	42	43	0.084314	1	1.45e-10	0.756951	0.111937	0.0001	4.26e-07	6.07e-07	0.000277	2.08e-06	No
ENSG00000169504.14	CLIC4	4704	1.04073	415.941	174.187	1.85e-09	chr1:24715991:C:T	-29366	148	179	0.35098	-1	1.06e-10	0.228197	0.033477	0.0001	4.27e-07	6.08e-07	0.000256	2.08e-06	Yes
ENSG00000156299.13	TIAM1	6058	1.05786	528.383	173.971	1.86e-09	chr21:31448254:G:A	-111723	94	102	0.2	-1	1.04e-10	0.328171	0.048114	0.0001	4.3e-07	6.12e-07	0.000211	2.09e-06	Yes
ENSG00000279453.1	RP3-425C14.4	5317	1.05716	330.971	171.517	2.95e-09	chr6:122481966:G:T	42743	81	89	0.17451	-1	1.31e-10	-0.537443	0.079276	0.0001	4.31e-07	6.14e-07	0.000337	2.1e-06	Yes
ENSG00000258168.5	RP11-588H23.3	6500	1.05306	396.023	171.949	2.33e-09	chr12:70502004:G:A	33924	78	85	0.166667	1	1.05e-10	-0.734066	0.107658	0.0001	4.31e-07	6.14e-07	0.000279	2.1e-06	No
ENSG00000125510.15	OPRL1	4120	1.0569	395.561	169.986	2.46e-09	chr20:64064578:G:A	-15595	180	228	0.447059	1	8.75e-11	-0.232505	0.033937	0.0001	4.31e-07	6.14e-07	0.000282	2.1e-06	Yes
ENSG00000243927.5	MRPS6	4761	1.02913	542.712	175.914	1.22e-09	chr21:33934821:T:C	-138403	130	161	0.315686	-1	8.16e-11	-0.2549	0.037138	0.0001	4.32e-07	6.15e-07	0.00019	2.1e-06	Yes
ENSG00000183570.16	PCBP3	7643	1.07351	573.156	169.025	2.12e-09	chr21:45911182:G:A	267488	45	46	0.090196	1	6.51e-11	0.864181	0.125182	0.0001	4.32e-07	6.15e-07	0.000203	2.1e-06	Yes
ENSG00000122033.14	MTIF3	6833	1.04445	648.736	175.757	1.27e-09	chr13:27423168:C:T	-27423	180	243	0.476471	1	8.41e-11	0.237234	0.034591	0.0001	4.35e-07	6.19e-07	0.000166	2.12e-06	Yes
ENSG00000151240.16	DIP2C	4869	1.03797	421.113	171.439	1.8e-09	chr10:486222:C:T	-203446	41	45	0.088235	-1	7.3e-11	-0.620822	0.090194	0.0001	4.36e-07	6.2e-07	0.000251	2.12e-06	Yes
ENSG00000167323.11	STIM1	6621	1.03546	564.798	173.166	1.3e-09	chr11:3958434:GA:G	103775	129	150	0.294118	1	6.21e-11	0.228195	0.033017	0.0001	4.37e-07	6.22e-07	0.000186	2.13e-06	Yes
ENSG00000188171.15	ZNF626	7449	1.02263	226.287	168.593	2.71e-09	chr19:20662465:G:C	869	148	185	0.362745	-1	8.24e-11	-0.434034	0.063253	0.0001	4.4e-07	6.25e-07	0.000448	2.14e-06	Yes
ENSG00000111885.6	MAN1A1	5960	1.06328	219.21	164.785	4.97e-09	chr6:119357816:A:G	8055	150	183	0.358824	1	1.04e-10	-0.20685	0.03033	0.0001	4.45e-07	6.32e-07	0.000517	2.16e-06	Yes
ENSG00000140853.15	NLRC5	6399	1.03048	784.205	178.466	8.86e-10	chr16:57027277:T:C	37792	149	179	0.35098	1	7.76e-11	0.309448	0.045028	0.0002	4.45e-07	6.32e-07	0.000132	2.16e-06	Yes
ENSG00000137507.11	LRRC32	5101	1.03168	397.465	171.753	1.79e-09	chr11:76662995:A:G	-7752	180	234	0.458824	-1	7.55e-11	-0.495134	0.071997	0.0001	4.48e-07	6.36e-07	0.000262	2.18e-06	Yes
ENSG00000131484.4	RP11-798G7.5	5940	1.06017	227.141	166.021	4.66e-09	chr17:46044213:T:C	510250	90	97	0.190196	1	1.13e-10	0.816887	0.12003	0.0001	4.51e-07	6.4e-07	0.000495	2.19e-06	No
ENSG00000115112.7	TFCP2L1	5083	1.0316	455.612	175.993	1.57e-09	chr2:121292909:AT:A	7702	167	218	0.427451	1	1.1e-10	0.547859	0.080444	0.0001	4.53e-07	6.42e-07	0.000228	2.2e-06	Yes
ENSG00000130638.16	ATXN10	7013	1.04495	747.799	172.891	1.16e-09	chr22:45698083:T:G	8617	93	102	0.2	-1	5.25e-11	-0.260257	0.037496	0.0001	4.53e-07	6.42e-07	0.000144	2.2e-06	Yes
ENSG00000108219.14	TSPAN14	7634	1.05488	408.822	170.634	2.42e-09	chr10:80535642:G:A	81476	152	179	0.35098	1	9.35e-11	-0.267157	0.039061	0.0001	4.53e-07	6.43e-07	0.000271	2.2e-06	Yes
ENSG00000116062.14	MSH6	6334	1.05342	536.309	171.4	1.83e-09	chr2:47791340:G:T	95810	85	91	0.178431	1	7.39e-11	0.379613	0.055169	0.0001	4.57e-07	6.48e-07	0.000206	2.22e-06	Yes
ENSG00000272602.5	ZNF595	2953	1.04776	171.608	166.649	5.3e-09	chr4:77322:CA:C	24037	116	132	0.258824	1	1.43e-10	0.613328	0.090674	0.0001	4.58e-07	6.5e-07	0.000633	2.22e-06	Yes
ENSG00000142025.15	DMRTC2	3947	1.04904	287.284	171.616	3.24e-09	chr19:41816375:G:C	-28368	146	169	0.331373	-1	1.48e-10	0.467304	0.069152	0.0001	4.61e-07	6.54e-07	0.00038	2.24e-06	Yes
ENSG00000155506.16	LARP1	6020	1.05686	385.927	170.399	2.68e-09	chr5:154877676:G:A	164774	151	205	0.401961	1	1.02e-10	-0.131032	0.019203	0.0001	4.62e-07	6.54e-07	0.000289	2.24e-06	Yes
ENSG00000103381.11	CPPED1	8479	1.06802	638.868	171.89	1.88e-09	chr16:12791097:A:C	-12920	83	94	0.184314	1	8.16e-11	0.128487	0.01872	0.0001	4.62e-07	6.55e-07	0.00018	2.24e-06	Yes
ENSG00000148737.16	TCF7L2	4639	1.01712	556.332	177.74	1.08e-09	chr10:112924218:C:A	-26032	170	222	0.435294	1	8.84e-11	-0.278179	0.040614	0.0001	4.65e-07	6.58e-07	0.000179	2.25e-06	No
ENSG00000197927.12	C2orf27A	1741	1.04795	151.567	172.99	6.11e-09	chr2:131581937:A:G	-140438	159	192	0.376471	1	3.66e-10	-0.569055	0.086274	0.0001	4.66e-07	6.6e-07	0.000717	2.26e-06	Yes
ENSG00000140463.13	BBS4	3441	1.04959	185.368	167.14	5.12e-09	chr15:72686190:C:A	11	28	28	0.054902	1	1.46e-10	0.80449	0.119003	0.0001	4.67e-07	6.62e-07	0.000589	2.26e-06	Yes
ENSG00000198355.4	PIM3	7712	1.03495	909.368	177.681	8.59e-10	chr22:49986464:T:C	25951	183	239	0.468627	-1	6.81e-11	-0.20503	0.029735	0.0001	4.71e-07	6.66e-07	0.000115	2.28e-06	Yes
ENSG00000122687.17	MRM2	7720	1.03955	752.714	174.521	1.13e-09	chr7:2236358:G:A	-5840	156	201	0.394118	1	6.27e-11	0.325046	0.04704	0.0001	4.8e-07	6.79e-07	0.000141	2.32e-06	Yes
ENSG00000005156.11	LIG3	5788	1.05554	523.241	174.128	2.02e-09	chr17:34980567:G:A	73	193	246	0.482353	1	1.17e-10	-0.362388	0.053293	0.0001	4.81e-07	6.8e-07	0.000212	2.33e-06	Yes
ENSG00000177600.8	RPLP2	6078	1.06472	533.266	171.321	2.26e-09	chr11:810009:TCTCCGCCGC:T	255	105	120	0.235294	1	9.38e-11	0.126426	0.018486	0.0001	4.84e-07	6.85e-07	0.000213	2.34e-06	Yes
ENSG00000116991.10	SIPA1L2	6551	1.03579	671.686	176.366	1.22e-09	chr1:232611120:C:T	49562	122	139	0.272549	-1	8.63e-11	-0.240606	0.035107	0.0001	4.89e-07	6.91e-07	0.000157	2.37e-06	Yes
ENSG00000178951.8	ZBTB7A	6138	1.05197	811.596	175.639	1.27e-09	chr19:4053015:G:A	-13930	125	148	0.290196	-1	8.27e-11	-0.217725	0.031733	0.0001	4.93e-07	6.96e-07	0.000136	2.38e-06	Yes
ENSG00000229648.1	RPSAP22	5626	1.0653	332.133	169.299	3.76e-09	chr2:85498231:G:A	6451	90	101	0.198039	1	1.33e-10	-0.564794	0.083331	0.0001	4.99e-07	7.05e-07	0.000343	2.41e-06	Yes
ENSG00000186831.11	KRT17P2	2988	1.04158	177.367	167.866	5.11e-09	chr17:18425115:T:A	-1746	143	169	0.331373	1	1.6e-10	-0.614574	0.09112	0.0001	4.99e-07	7.05e-07	0.000603	2.41e-06	Yes
ENSG00000263366.2	ABHD17AP5	2706	1.05965	202.575	171.223	5.8e-09	chr22:22113495:C:T	-4510	106	118	0.231373	-1	2.8e-10	-0.551317	0.082976	0.0001	5.07e-07	7.16e-07	0.000554	2.45e-06	Yes
ENSG00000237276.8	ANO7L1	4776	1.05688	377.553	173.618	3.02e-09	chr1:16211601:GGAA:G	-16426	87	107	0.209804	1	1.74e-10	0.499118	0.074174	0.0001	5.1e-07	7.2e-07	0.000295	2.46e-06	Yes
ENSG00000142798.17	HSPG2	6065	1.05204	534.638	171.419	2e-09	chr1:21933815:C:T	-3482	107	125	0.245098	-1	8.24e-11	-0.41877	0.061029	0.0001	5.11e-07	7.21e-07	0.000206	2.47e-06	No
ENSG00000148411.7	NACC2	5782	1.06006	789.303	178.27	1.52e-09	chr9:136091824:G:A	-3461	122	138	0.270588	1	1.4e-10	0.206314	0.030482	0.0001	5.17e-07	7.29e-07	0.000142	2.49e-06	Yes
ENSG00000106479.10	ZNF862	5254	1.03746	374.642	173.029	2.37e-09	chr7:149868400:T:C	30033	165	206	0.403922	-1	1.23e-10	-0.184698	0.027195	0.0001	5.18e-07	7.3e-07	0.000282	2.5e-06	Yes
ENSG00000198133.8	TMEM229B	4637	1.07053	203.647	164.765	6.81e-09	chr14:67498735:G:A	-35004	190	252	0.494118	1	1.52e-10	0.210626	0.03119	0.0001	5.19e-07	7.32e-07	0.000567	2.5e-06	Yes
ENSG00000111711.9	GOLT1B	6702	1.04538	399.409	171.655	2.49e-09	chr12:21527544:C:T	25763	128	156	0.305882	-1	1.1e-10	-0.177236	0.026021	0.0001	5.21e-07	7.34e-07	0.00027	2.51e-06	Yes
ENSG00000070476.14	ZXDC	7291	1.05833	406.033	169.005	2.93e-09	chr3:126465607:T:C	-10312	151	185	0.362745	-1	9.5e-11	0.233041	0.034087	0.0001	5.23e-07	7.37e-07	0.000276	2.52e-06	Yes
ENSG00000204946.9	ZNF783	4887	1.02315	411.11	174.128	1.79e-09	chr7:149246898:C:T	-15273	58	62	0.121569	1	1.01e-10	-0.344545	0.050481	0.0001	5.24e-07	7.39e-07	0.000247	2.53e-06	Yes
ENSG00000105278.10	ZFR2	6100	1.03024	829.571	176.758	9.85e-10	chr19:3820443:A:G	-48589	167	215	0.421569	-1	7.1e-11	-0.469021	0.068093	0.0001	5.28e-07	7.44e-07	0.000125	2.54e-06	Yes
ENSG00000105928.13	DFNA5	7700	1.04628	565.847	170.987	1.81e-09	chr7:24757074:C:G	-1039	174	227	0.445098	-1	6.93e-11	0.556408	0.080729	0.0001	5.29e-07	7.45e-07	0.000191	2.55e-06	Yes
ENSG00000042832.11	TG	6601	1.05585	640.79	174.246	1.82e-09	chr8:132793519:A:G	-73439	138	172	0.337255	-1	1.05e-10	-0.452784	0.066399	0.0001	5.3e-07	7.46e-07	0.000173	2.55e-06	No
ENSG00000178935.5	ZNF552	5264	1.03726	466.73	174.03	1.95e-09	chr19:57803905:G:A	-11008	149	180	0.352941	1	1.11e-10	-0.291269	0.042776	0.0001	5.34e-07	7.52e-07	0.000226	2.57e-06	No
ENSG00000261371.5	PECAM1	3382	1.03591	275.607	173.677	3.25e-09	chr17:64330560:T:C	-83216	195	255	0.5	1	1.91e-10	0.147028	0.021905	0.0001	5.35e-07	7.53e-07	0.000382	2.58e-06	Yes
ENSG00000270105.1	RP11-326C3.14	4037	1.06266	341.9	168.004	3.8e-09	chr11:313755:C:G	-8972	115	135	0.264706	1	1.14e-10	0.555086	0.081579	0.0001	5.41e-07	7.6e-07	0.000331	2.6e-06	No
ENSG00000102890.14	ELMO3	3030	1.03792	193.36	171.655	4.83e-09	chr16:67174030:C:T	-25081	34	35	0.068628	1	2.38e-10	0.564229	0.084549	0.0001	5.43e-07	7.64e-07	0.000547	2.61e-06	Yes
ENSG00000233621.1	LINC01137	4910	1.05426	484.115	176.248	2.44e-09	chr1:37474398:G:A	-13	168	200	0.392157	1	1.87e-10	-0.428475	0.063794	0.0001	5.5e-07	7.73e-07	0.000229	2.64e-06	Yes
ENSG00000183397.5	C19orf71	5728	1.01441	915.725	182.176	7.42e-10	chr19:3540771:T:C	1617	177	245	0.480392	-1	9.93e-11	-0.358963	0.052565	0.0001	5.5e-07	7.73e-07	0.000108	2.64e-06	Yes
ENSG00000163590.13	PPM1L	5443	1.02648	264.088	171.164	3.08e-09	chr3:160814745:GTA:G	59143	35	36	0.070588	1	1.32e-10	-0.443129	0.065378	0.0001	5.55e-07	7.8e-07	0.000388	2.67e-06	Yes
ENSG00000159322.17	ADPGK	3488	1.0397	180.827	167.356	5.42e-09	chr15:72681724:A:C	-104122	15	16	0.031373	1	1.61e-10	0.686745	0.101841	0.0001	5.57e-07	7.82e-07	0.000588	2.67e-06	Yes
ENSG00000108239.8	TBC1D12	5520	1.04289	342.542	173.402	3e-09	chr10:94520536:G:A	118032	153	193	0.378431	1	1.69e-10	-0.397783	0.059063	0.0001	5.58e-07	7.84e-07	0.000313	2.68e-06	Yes
ENSG00000136444.9	RSAD1	4906	1.04466	657.223	177.386	1.6e-09	chr17:50459516:G:C	-19284	115	138	0.270588	1	1.33e-10	-0.203437	0.030018	0.0001	5.58e-07	7.84e-07	0.000164	2.68e-06	No
ENSG00000151136.14	BTBD11	5446	1.04268	373.72	172.067	2.75e-09	chr12:107326843:T:C	8430	173	228	0.447059	-1	1.3e-10	-0.355973	0.05249	0.0001	5.6e-07	7.86e-07	0.000287	2.69e-06	Yes
ENSG00000013523.9	ANGEL1	6311	1.03066	643.691	176.856	1.36e-09	chr14:76789492:C:T	-36754	96	106	0.207843	1	1.04e-10	-0.29925	0.04387	0.0001	5.64e-07	7.91e-07	0.000161	2.71e-06	Yes
ENSG00000100814.17	CCNB1IP1	4829	1.0661	634.428	176.366	2.23e-09	chr14:20319620:A:C	-13692	188	248	0.486275	1	1.71e-10	-0.20331	0.0302	0.0001	5.64e-07	7.91e-07	0.00018	2.71e-06	Yes
ENSG00000103111.14	MON1B	9079	1.03711	659.002	171.949	1.47e-09	chr16:77246762:G:A	55927	158	199	0.390196	1	6.15e-11	0.207358	0.029994	0.0001	5.69e-07	7.99e-07	0.00016	2.73e-06	Yes
ENSG00000181381.13	DDX60L	6055	1.0476	425.451	172.361	2.65e-09	chr4:168507261:T:C	-30525	132	151	0.296078	1	1.29e-10	0.223347	0.032928	0.0001	5.75e-07	8.07e-07	0.000255	2.76e-06	Yes
ENSG00000272750.1	RP11-378J18.8	5392	1.04037	405.233	171.949	2.56e-09	chr1:222686148:G:A	24636	144	176	0.345098	-1	1.17e-10	-0.533467	0.07846	0.0001	5.84e-07	8.19e-07	0.000263	2.8e-06	Yes
ENSG00000147853.16	AK3	7300	1.0688	833.088	173.363	1.82e-09	chr9:4741308:C:G	-735	21	22	0.043137	1	9.45e-11	-0.742202	0.108547	0.0001	5.87e-07	8.22e-07	0.000138	2.81e-06	Yes
ENSG00000145936.8	KCNMB1	6120	1.01768	676.134	180.134	1.13e-09	chr5:170378625:T:G	-11052	124	148	0.290196	1	1.24e-10	0.331249	0.048788	0.0001	5.89e-07	8.26e-07	0.000148	2.82e-06	Yes
ENSG00000173262.11	SLC2A14	3932	1.03323	353.235	175.62	2.7e-09	chr12:7882583:A:T	-8565	52	53	0.103922	1	1.94e-10	0.477593	0.071182	0.0001	5.92e-07	8.29e-07	0.000296	2.84e-06	Yes
ENSG00000205702.10	CYP2D7	5284	1.06812	268.445	163.921	5.71e-09	chr22:42067685:T:C	-76892	147	175	0.343137	-1	1.1e-10	0.306298	0.044976	0.0001	5.97e-07	8.36e-07	0.000428	2.86e-06	Yes
ENSG00000115568.15	ZNF142	3768	1.02871	400.465	179.232	2.25e-09	chr2:218604361:A:G	-55294	27	27	0.052941	1	2.42e-10	0.506677	0.075961	0.0001	5.98e-07	8.37e-07	0.000258	2.86e-06	Yes
ENSG00000177112.7	MRVI1-AS1	7430	1.05745	621.466	172.793	2.15e-09	chr11:10540593:T:G	-679	58	63	0.123529	-1	1.07e-10	0.618469	0.090736	0.0001	6e-07	8.4e-07	0.00018	2.87e-06	Yes
ENSG00000079308.16	TNS1	4710	1.04933	445.757	176.778	2.71e-09	chr2:217849607:A:T	-153388	174	224	0.439216	1	2.24e-10	-0.164052	0.024543	0.0001	6.03e-07	8.43e-07	0.000245	2.88e-06	Yes
ENSG00000233448.2	PMS2P9	4791	1.04932	254.106	166.689	4.76e-09	chr7:77062677:G:C	22733	105	119	0.233333	1	1.27e-10	-0.730561	0.107659	0.0001	6.05e-07	8.46e-07	0.00043	2.9e-06	Yes
ENSG00000131669.9	NINJ1	6167	1.04181	303.94	167.886	3.62e-09	chr9:93116805:T:G	-17483	129	157	0.307843	-1	1.06e-10	0.13794	0.020234	0.0001	6.08e-07	8.51e-07	0.000352	2.91e-06	Yes
ENSG00000204261.8	PSMB8-AS1	15381	1.09959	315.95	155.893	7.35e-09	chr6:32868824:C:CT	24738	170	228	0.447059	-1	5.08e-11	-0.228481	0.03289	0.0001	6.1e-07	8.53e-07	0.000394	2.92e-06	Yes
ENSG00000168300.13	PCMTD1	5606	1.05208	261.069	169.044	4.86e-09	chr8:51927570:T:C	28384	141	173	0.339216	1	1.74e-10	-0.106798	0.015871	0.0001	6.11e-07	8.54e-07	0.000421	2.92e-06	Yes
ENSG00000281990.1	IGHV1-69-2	399	0.979851	12.8388	179.467	3.52e-08	chr14:106710504:G:C	-27043	133	161	0.315686	1	5.36e-09	-0.576657	0.094536	0.0001	6.11e-07	8.54e-07	0.00695	2.92e-06	Yes
ENSG00000107719.8	PALD1	7568	1.04249	890.232	176.542	1.25e-09	chr10:70494170:G:A	15349	98	117	0.229412	1	9.09e-11	-0.517632	0.075628	0.0001	6.12e-07	8.55e-07	0.00012	2.93e-06	Yes
ENSG00000197217.12	ENTPD4	6246	1.05652	705.222	177.642	1.98e-09	chr8:23426119:T:C	-31576	25	25	0.04902	1	1.74e-10	-0.594451	0.088341	0.0001	6.36e-07	8.89e-07	0.000158	3.04e-06	Yes
ENSG00000060069.16	CTDP1	5558	1.02882	463.614	173.657	2.08e-09	chr18:79741317:G:A	61516	183	243	0.476471	1	1.14e-10	0.159771	0.023479	0.0001	6.38e-07	8.9e-07	0.000223	3.04e-06	Yes
ENSG00000115998.7	C2orf42	5593	1.03438	355.687	170.143	2.95e-09	chr2:70190598:A:G	-473	42	44	0.086275	1	1.11e-10	-0.550992	0.080916	0.0001	6.44e-07	8.99e-07	0.000295	3.08e-06	Yes
ENSG00000086730.16	LAT2	2678	1.05798	249.074	169.849	5.81e-09	chr7:74235495:T:C	35843	51	53	0.103922	1	2.37e-10	-0.220558	0.033049	0.0001	6.47e-07	9.03e-07	0.000449	3.09e-06	Yes
ENSG00000262655.3	SPON1	5438	1.09184	301.009	165.766	7.41e-09	chr11:13919087:G:A	-43602	154	205	0.401961	-1	1.92e-10	-0.358707	0.053443	0.0001	6.48e-07	9.04e-07	0.000405	3.09e-06	No
ENSG00000139977.13	NAA30	5780	1.04031	507.869	173.598	2.26e-09	chr14:57390444:G:C	-100	111	129	0.252941	-1	1.25e-10	-0.216231	0.031852	0.0001	6.5e-07	9.07e-07	0.00021	3.1e-06	Yes
ENSG00000104870.12	FCGRT	5368	1.06181	591.052	174.795	2.59e-09	chr19:49542659:T:C	30380	34	36	0.070588	1	1.69e-10	-0.177176	0.026307	0.0001	6.52e-07	9.09e-07	0.000191	3.11e-06	Yes
ENSG00000148925.10	BTBD10	5894	1.0725	442.073	171.596	3.99e-09	chr11:13373652:A:G	-89645	83	95	0.186275	-1	1.89e-10	0.304331	0.045323	0.0001	6.54e-07	9.11e-07	0.000263	3.12e-06	Yes
ENSG00000050327.14	ARHGEF5	4470	1.02721	287.057	171.125	3.36e-09	chr7:144177389:A:G	-177899	77	86	0.168627	1	1.46e-10	-0.596579	0.088244	0.0001	6.55e-07	9.12e-07	0.000358	3.12e-06	Yes
ENSG00000229183.8	PGA4	4752	1.04804	363.829	170.87	3.53e-09	chr11:61199399:G:T	-22817	134	159	0.311765	1	1.5e-10	-0.64524	0.095505	0.0001	6.56e-07	9.13e-07	0.000299	3.12e-06	No
ENSG00000116661.9	FBXO2	5435	1.0143	593.807	179.565	1.37e-09	chr1:11656698:G:A	913	37	40	0.078431	1	1.44e-10	0.80912	0.119633	0.0001	6.59e-07	9.18e-07	0.000167	3.14e-06	Yes
ENSG00000247271.6	ZBED5-AS1	7576	1.06174	718.862	175.09	2.15e-09	chr11:10874923:T:C	16126	71	74	0.145098	1	1.41e-10	-0.513914	0.075951	0.0001	6.6e-07	9.18e-07	0.000157	3.14e-06	Yes
ENSG00000189253.7	TRIM64B	4807	1.04216	167.06	166.473	7.22e-09	chr11:89921368:T:A	45351	124	144	0.282353	-1	2.03e-10	0.525617	0.07843	0.0001	6.67e-07	9.28e-07	0.000641	3.17e-06	No
ENSG00000115602.16	IL1RL1	4969	1.0392	325.055	171.557	3.58e-09	chr2:102311266:A:G	-236	128	155	0.303922	-1	1.66e-10	0.35473	0.052645	0.0001	6.7e-07	9.32e-07	0.000327	3.19e-06	No
ENSG00000188687.17	SLC4A5	4410	1.03669	368.569	175.404	3.06e-09	chr2:74326536:C:T	-16878	12	12	0.023529	1	2.19e-10	1.2282	0.183638	0.0001	6.71e-07	9.34e-07	0.000286	3.19e-06	Yes
ENSG00000076662.9	ICAM3	5623	1.04356	439.283	173.932	2.88e-09	chr19:10337119:G:A	-2704	98	117	0.229412	-1	1.71e-10	-0.1412	0.020974	0.0001	6.86e-07	9.54e-07	0.000245	3.26e-06	Yes
ENSG00000075131.9	TIPIN	5336	1.07107	429.452	171.223	4.23e-09	chr15:66488960:CAAGT:C	102214	32	34	0.066667	1	1.93e-10	0.750888	0.111898	0.0001	6.88e-07	9.57e-07	0.000269	3.27e-06	Yes
ENSG00000100629.16	CEP128	5759	1.0405	405.092	172.715	3.01e-09	chr14:80941821:A:G	-17696	89	95	0.186275	1	1.56e-10	-0.45475	0.06738	0.0001	6.9e-07	9.59e-07	0.000263	3.28e-06	Yes
ENSG00000069966.18	GNB5	5627	1.03717	363.413	171.086	3.21e-09	chr15:52186646:G:A	-4723	22	22	0.043137	1	1.38e-10	0.75861	0.112038	0.0001	6.91e-07	9.61e-07	0.000291	3.29e-06	Yes
ENSG00000150477.14	KIAA1328	4894	1.0326	407.833	173.5	2.72e-09	chr18:37054528:A:G	225288	121	141	0.276471	-1	1.52e-10	-0.384723	0.056969	0.0001	6.98e-07	9.7e-07	0.000256	3.32e-06	Yes
ENSG00000205531.12	NAP1L4	5417	1.05847	664.746	175.09	2.36e-09	chr11:3008874:A:G	16497	83	94	0.184314	1	1.57e-10	-0.20592	0.030515	0.0001	6.99e-07	9.71e-07	0.000168	3.32e-06	Yes
ENSG00000198821.10	CD247	5686	1.04236	546.774	175.031	2.32e-09	chr1:167455687:C:T	-62923	137	167	0.327451	1	1.53e-10	0.177431	0.026276	0.0001	7e-07	9.73e-07	0.000196	3.33e-06	Yes
ENSG00000163697.16	APBB2	6150	1.04652	614.266	173.578	2.19e-09	chr4:41214173:G:A	-2541	72	76	0.14902	1	1.2e-10	0.556802	0.08194	0.0001	7.04e-07	9.78e-07	0.000176	3.34e-06	Yes
ENSG00000138449.10	SLC40A1	4875	1.02436	271.678	174.069	3.68e-09	chr2:189576560:C:T	-7198	141	173	0.339216	1	2.31e-10	0.174909	0.02619	0.0001	7.06e-07	9.8e-07	0.000375	3.35e-06	Yes
ENSG00000116957.12	TBCE	5625	1.0343	530.522	176.955	2.18e-09	chr1:235433937:T:G	66577	194	255	0.5	1	1.79e-10	-0.352219	0.05238	0.0001	7.13e-07	9.89e-07	0.000198	3.38e-06	Yes
ENSG00000197019.4	SERTAD1	5615	1.05269	456.333	173.559	3.25e-09	chr19:40417276:C:T	-8749	23	23	0.045098	1	1.88e-10	0.494441	0.073632	0.0001	7.14e-07	9.91e-07	0.000241	3.39e-06	No
ENSG00000237513.1	RP11-325F22.2	5612	1.03581	407.98	169.319	2.9e-09	chr7:104949243:C:A	8180	143	180	0.352941	1	9.79e-11	0.398462	0.058328	0.0001	7.15e-07	9.92e-07	0.000258	3.39e-06	Yes
ENSG00000160593.18	JAML	5422	1.04812	544.409	174.854	2.58e-09	chr11:118224206:C:T	-888	101	114	0.223529	1	1.69e-10	0.140009	0.020788	0.0001	7.18e-07	9.95e-07	0.0002	3.4e-06	Yes
ENSG00000175866.15	BAIAP2	6888	1.05058	603.377	171.655	2.41e-09	chr17:81051409:G:T	16287	140	168	0.329412	-1	1.05e-10	-0.438451	0.064304	0.0001	7.19e-07	9.97e-07	0.000182	3.41e-06	Yes
ENSG00000204623.9	ZNRD1ASP	12492	1.05177	210.097	156.364	7.05e-09	chr6:29974074:G:T	-87179	14	14	0.027451	1	5.15e-11	-0.69349	0.099864	0.0001	7.23e-07	1e-06	0.000523	3.43e-06	Yes
ENSG00000198805.11	PNP	5105	1.03731	602.869	174.579	2.03e-09	chr14:20477329:T:C	8375	28	28	0.054902	-1	1.24e-10	0.625341	0.092107	0.0001	7.25e-07	1e-06	0.000175	3.44e-06	Yes
ENSG00000033178.12	UBA6	5610	1.04149	343.712	172.283	3.81e-09	chr4:67613618:AATG:A	-87561	142	175	0.343137	1	1.94e-10	-0.177406	0.026441	0.0001	7.33e-07	1.02e-06	0.000311	3.47e-06	Yes
ENSG00000229515.1	FLT1P1	5840	1.03986	325.475	169.927	3.94e-09	chr3:46132839:T:C	-10838	45	49	0.096078	1	1.52e-10	-0.6197	0.091756	0.0001	7.34e-07	1.02e-06	0.000327	3.48e-06	Yes
ENSG00000204789.4	ZNF204P	5183	1.04259	111.933	158.307	1.19e-08	chr6:27395358:G:A	35137	162	209	0.409804	-1	1.31e-10	0.286988	0.042329	0.0001	7.35e-07	1.02e-06	0.000957	3.48e-06	No
ENSG00000141574.7	SECTM1	5928	1.0424	507.156	174.285	2.63e-09	chr17:82334625:G:A	551	27	29	0.056863	1	1.61e-10	-0.265329	0.039349	0.0001	7.37e-07	1.02e-06	0.000211	3.49e-06	Yes
ENSG00000178996.13	SNX18	6398	1.04856	434.062	172.263	3.35e-09	chr5:54592338:G:A	74579	137	164	0.321569	1	1.67e-10	0.199841	0.029666	0.0001	7.42e-07	1.03e-06	0.000251	3.51e-06	Yes
ENSG00000137177.19	KIF13A	6484	1.07296	371.06	167.67	5.39e-09	chr6:17933879:G:A	-53744	67	70	0.137255	1	1.66e-10	0.174908	0.02596	0.0001	7.43e-07	1.03e-06	0.000313	3.52e-06	Yes
ENSG00000126005.16	MMP24-AS1	3397	1.03196	122.565	165.746	9.75e-09	chr20:35281364:T:C	3233	91	105	0.205882	1	2.66e-10	-0.292709	0.043995	0.0001	7.62e-07	1.05e-06	0.000849	3.6e-06	Yes
ENSG00000176658.16	MYO1D	5148	1.05944	518.343	173.991	3.33e-09	chr17:32709136:C:T	-168041	99	111	0.217647	1	2.04e-10	0.378428	0.056477	0.0001	7.65e-07	1.06e-06	0.000216	3.62e-06	Yes
ENSG00000106348.16	IMPDH1	5026	1.0456	314.009	171.027	4.59e-09	chr7:128390504:A:G	-19748	56	61	0.119608	1	2.08e-10	0.148993	0.022246	0.0001	7.66e-07	1.06e-06	0.000344	3.62e-06	No
ENSG00000272871.1	RP11-408A13.4	7638	1.02958	826.596	173.225	1.42e-09	chr9:14632532:G:T	42467	152	194	0.380392	1	6.96e-11	0.407596	0.059145	0.0001	7.75e-07	1.07e-06	0.000125	3.66e-06	Yes
ENSG00000144554.10	FANCD2	5799	1.04799	635.862	172.322	2.38e-09	chr3:10136836:A:G	110422	107	120	0.235294	1	1.13e-10	-0.469694	0.069012	0.0001	7.79e-07	1.08e-06	0.000171	3.68e-06	Yes
ENSG00000162654.8	GBP4	4770	1.02493	337.463	174.54	3.3e-09	chr1:89110826:C:T	-88106	117	135	0.264706	-1	2.16e-10	0.200902	0.030027	0.0001	7.84e-07	1.08e-06	0.000302	3.7e-06	Yes
ENSG00000214851.4	LINC00612	4435	1.06789	293.794	168.18	6.79e-09	chr12:9005721:C:T	-59349	114	134	0.262745	1	2.33e-10	-0.510655	0.07648	0.0001	7.95e-07	1.1e-06	0.00039	3.75e-06	Yes
ENSG00000150054.18	MPP7	7232	1.05424	647.67	175.07	2.59e-09	chr10:28320532:G:A	-13954	85	96	0.188235	1	1.74e-10	-0.26482	0.039353	0.0001	7.96e-07	1.1e-06	0.000171	3.76e-06	Yes
ENSG00000170954.11	ZNF415	7691	1.0657	979.999	176.66	1.98e-09	chr19:53138831:A:G	5754	56	58	0.113725	-1	1.55e-10	-0.773798	0.114645	0.0001	7.96e-07	1.1e-06	0.000116	3.76e-06	Yes
ENSG00000166664.13	CHRFAM7A	3464	1.04866	362.902	173.892	4.31e-09	chr15:30653957:C:T	260108	46	48	0.094118	1	2.71e-10	0.842175	0.126648	0.0001	7.98e-07	1.1e-06	0.0003	3.77e-06	Yes
ENSG00000162244.10	RPL29	2994	1.03196	131.434	168.455	9.6e-09	chr3:51987300:A:G	-8642	16	16	0.031373	1	3.63e-10	-0.325204	0.049295	0.0001	8.06e-07	1.11e-06	0.000792	3.8e-06	No
ENSG00000205534.6	SMG1P2	1813	1.05275	151.222	170.575	1.11e-08	chr16:30331915:G:A	736949	171	222	0.435294	1	5.54e-10	-0.414286	0.063533	0.0001	8.13e-07	1.12e-06	0.000729	3.83e-06	Yes
ENSG00000101188.4	NTSR1	7676	1.05418	930.904	175.345	1.84e-09	chr20:62676549:G:C	-32288	138	166	0.32549	1	1.21e-10	-0.510945	0.075214	0.0001	8.13e-07	1.12e-06	0.000119	3.83e-06	Yes
ENSG00000115641.18	FHL2	6221	1.05529	573.227	176.601	3.14e-09	chr2:105389881:A:G	-48632	162	196	0.384314	1	2.6e-10	0.474891	0.071332	0.0001	8.46e-07	1.17e-06	0.000194	3.99e-06	No
ENSG00000111275.12	ALDH2	2563	1.0608	130.491	165.746	1.49e-08	chr12:111796191:G:A	29304	49	55	0.107843	1	4.43e-10	0.37824	0.057647	0.0001	8.49e-07	1.17e-06	0.000863	4e-06	Yes
ENSG00000103226.17	NOMO3	3856	1.04386	369.77	172.028	4.27e-09	chr16:16202631:G:A	-29864	115	131	0.256863	1	2.15e-10	-0.361953	0.054094	0.0001	8.63e-07	1.19e-06	0.000291	4.06e-06	Yes
ENSG00000122862.4	SRGN	6922	1.06365	610.27	173.382	3.36e-09	chr10:69045617:C:T	-42489	94	101	0.198039	1	1.92e-10	0.14194	0.021148	0.0001	8.66e-07	1.19e-06	0.000186	4.08e-06	Yes
ENSG00000159199.13	ATP5G1	4737	1.05034	311.838	166.963	5.57e-09	chr17:48908157:G:A	15392	12	12	0.023529	1	1.58e-10	-0.533479	0.079078	0.0001	8.72e-07	1.2e-06	0.000351	4.11e-06	Yes
ENSG00000121671.11	CRY2	4144	1.09157	289.358	164.588	1.01e-08	chr11:45812290:C:A	-34828	31	32	0.062745	1	2.41e-10	0.47851	0.071733	0.0001	8.75e-07	1.2e-06	0.000421	4.12e-06	Yes
ENSG00000087088.19	BAX	5877	1.03983	659.689	178.289	2.31e-09	chr19:48960027:A:C	5150	152	185	0.362745	1	2.23e-10	-0.174743	0.026139	0.0001	8.77e-07	1.21e-06	0.000161	4.13e-06	Yes
ENSG00000211772.11	TRBC2	3812	1.039	326.417	174.521	4.63e-09	chr7:142801387:T:C	346	89	96	0.188235	1	3.18e-10	-0.152641	0.023052	0.0001	8.81e-07	1.21e-06	0.000325	4.15e-06	Yes
ENSG00000110925.6	CSRNP2	4183	1.04492	282.744	171.851	5.78e-09	chr12:51143413:C:T	59749	120	134	0.262745	-1	3e-10	-0.46606	0.070279	0.0001	8.82e-07	1.21e-06	0.000382	4.15e-06	Yes
ENSG00000122035.6	RASL11A	6867	1.03269	701.682	178.603	1.98e-09	chr13:27320076:C:T	49749	61	63	0.123529	1	1.95e-10	0.62569	0.093262	0.0001	8.83e-07	1.21e-06	0.000149	4.15e-06	Yes
ENSG00000273311.1	DGCR11	3828	1.02819	376.589	174.619	3.48e-09	chr22:19043319:C:G	-5056	91	103	0.201961	1	2.32e-10	0.65546	0.098151	0.0001	8.85e-07	1.22e-06	0.000274	4.16e-06	Yes
ENSG00000140545.14	MFGE8	5374	1.04171	629.543	176.798	2.51e-09	chr15:88909532:T:C	-3879	107	122	0.239216	1	2.06e-10	0.417993	0.062399	0.0001	8.91e-07	1.22e-06	0.00017	4.19e-06	Yes
ENSG00000198189.10	HSD17B11	5806	1.05124	320.203	168.612	5.62e-09	chr4:87367447:T:C	-23939	143	167	0.327451	-1	1.96e-10	0.16393	0.024439	0.0001	8.94e-07	1.23e-06	0.000343	4.2e-06	Yes
ENSG00000140522.11	RLBP1	5458	1.02115	497.099	167.513	2.43e-09	chr15:89190016:G:A	-31735	157	197	0.386275	1	6.28e-11	0.524872	0.075964	0.0001	8.98e-07	1.23e-06	0.000203	4.22e-06	No
ENSG00000197093.10	GAL3ST4	3750	1.02563	239.797	171.203	5.37e-09	chr7:100161582:C:T	-7168	131	151	0.296078	1	2.55e-10	0.228857	0.034357	0.0001	8.99e-07	1.23e-06	0.000426	4.22e-06	Yes
ENSG00000177483.11	RBM44	6938	1.05133	516.078	171.223	3.52e-09	chr2:237773259:C:T	-25486	70	76	0.14902	1	1.56e-10	0.581681	0.086188	0.0001	9.01e-07	1.24e-06	0.000213	4.23e-06	Yes
ENSG00000161791.13	FMNL3	3410	1.04462	218.207	169.653	7.64e-09	chr12:49587939:T:C	-120226	50	53	0.103922	1	3.2e-10	-0.332333	0.050202	0.0001	9.03e-07	1.24e-06	0.000494	4.24e-06	Yes
ENSG00000186204.14	CYP4F12	7416	1.0397	591.731	174.815	2.64e-09	chr19:15661689:T:A	-11068	175	225	0.441176	1	1.73e-10	0.355111	0.05276	0.0001	9.03e-07	1.24e-06	0.00018	4.24e-06	Yes
ENSG00000267169.1	CTB-55O6.12	6226	1.05869	763.756	175.404	2.63e-09	chr19:14135535:G:A	-1644	81	89	0.17451	1	1.84e-10	-0.584091	0.086927	0.0001	9.05e-07	1.24e-06	0.000147	4.25e-06	Yes
ENSG00000186716.20	BCR	3364	1.02603	307.5	177.975	4.24e-09	chr22:23321585:G:C	141881	113	134	0.262745	1	4.27e-10	0.370812	0.056457	0.0001	9.07e-07	1.24e-06	0.000333	4.25e-06	Yes
ENSG00000238164.6	RP3-395M20.8	5559	1.0337	692.141	176.268	2.09e-09	chr1:2557042:TGTCTCTGGGC:T	11	45	52	0.101961	1	1.58e-10	-0.535428	0.079358	0.0001	9.08e-07	1.24e-06	0.000151	4.26e-06	Yes
ENSG00000122515.14	ZMIZ2	5430	1.06315	403.195	171.164	5.29e-09	chr7:44752942:C:T	4361	164	218	0.427451	-1	2.49e-10	-0.132297	0.01985	0.0001	9.1e-07	1.25e-06	0.000281	4.26e-06	Yes
ENSG00000143622.10	RIT1	3005	1.03512	308.889	175.443	4.85e-09	chr1:155898834:G:A	-12570	127	149	0.292157	1	3.73e-10	-0.1578	0.023936	0.0001	9.22e-07	1.26e-06	0.00034	4.32e-06	No
ENSG00000228050.1	TOP3BP1	2963	1.01108	221.695	174.324	4.88e-09	chr22:21980728:T:C	-243838	127	152	0.298039	1	3.29e-10	0.493505	0.074606	0.0001	9.24e-07	1.27e-06	0.000443	4.33e-06	Yes
ENSG00000211752.3	TRBV27	3958	1.03475	320.569	175.267	4.7e-09	chr7:142795717:A:G	80371	186	246	0.482353	-1	3.53e-10	-0.252719	0.038276	0.0001	9.32e-07	1.28e-06	0.000327	4.37e-06	Yes
ENSG00000277791.4	PSMB3	3812	1.05974	356.47	171.478	5.88e-09	chr17:38765943:A:G	13207	193	255	0.5	1	2.92e-10	-0.144617	0.021792	0.0001	9.34e-07	1.28e-06	0.000315	4.37e-06	Yes
ENSG00000170185.9	USP38	5713	1.06728	205.21	166.865	1.14e-08	chr4:143237132:C:T	52215	168	220	0.431373	-1	3.68e-10	0.154907	0.02349	0.0001	9.49e-07	1.3e-06	0.000558	4.44e-06	Yes
ENSG00000256713.7	PGA5	4738	1.06585	408.117	173.755	5.64e-09	chr11:61199399:G:T	-41643	134	159	0.311765	1	3.64e-10	-0.614661	0.093178	0.0001	9.51e-07	1.3e-06	0.00028	4.45e-06	No
ENSG00000071051.13	NCK2	6638	1.05158	496.146	171.753	3.88e-09	chr2:105784292:A:G	39395	149	182	0.356863	1	1.86e-10	0.311495	0.046372	0.0001	9.54e-07	1.3e-06	0.000221	4.46e-06	No
ENSG00000223482.7	NUTM2A-AS1	4819	1.05355	387.312	172.636	5.16e-09	chr10:87235534:C:T	-107078	74	79	0.154902	1	2.88e-10	0.742122	0.111784	0.0001	9.66e-07	1.32e-06	0.000285	4.52e-06	Yes
ENSG00000229413.2	RP11-274B21.12	5050	1.03393	364.872	174.01	4.24e-09	chr7:128668332:C:T	14364	147	178	0.34902	1	2.7e-10	0.394718	0.059352	0.0001	9.68e-07	1.32e-06	0.000287	4.53e-06	Yes
ENSG00000105254.11	TBCB	5393	1.04287	401.289	171.439	4.34e-09	chr19:36114973:G:T	684	25	25	0.04902	1	2.04e-10	0.387976	0.057901	0.0001	9.68e-07	1.32e-06	0.000267	4.53e-06	Yes
ENSG00000130309.10	COLGALT1	5944	1.03889	774.047	181.155	2.17e-09	chr19:17555827:C:T	233	188	247	0.484314	1	2.88e-10	-0.195401	0.029432	0.0001	9.82e-07	1.34e-06	0.000137	4.59e-06	Yes
ENSG00000173535.13	TNFRSF10C	6363	1.04451	610.372	171.458	2.98e-09	chr8:23103191:G:C	18836	87	94	0.184314	-1	1.32e-10	0.133329	0.019669	0.0001	9.89e-07	1.35e-06	0.000177	4.62e-06	Yes
ENSG00000278126.1	RP11-454E5.4	4420	1.04258	334.207	172.95	5.3e-09	chr12:51199833:T:G	-2748	94	110	0.215686	-1	3.09e-10	0.514298	0.077614	0.0001	9.9e-07	1.35e-06	0.000321	4.63e-06	Yes
ENSG00000113141.17	IK	3548	1.05036	205.629	167.965	9.55e-09	chr5:140735718:G:A	88660	178	220	0.431373	1	3.41e-10	0.223012	0.033745	0.0001	9.91e-07	1.35e-06	0.000532	4.63e-06	Yes
ENSG00000256576.2	RP13-977J11.2	6760	1.06945	506.953	167.081	4.95e-09	chr12:132189489:G:C	-206	178	236	0.462745	-1	1.39e-10	0.288805	0.042667	0.0001	9.95e-07	1.36e-06	0.000227	4.64e-06	Yes
ENSG00000279602.1	CTD-3014M21.1	3546	1.04958	229.855	167.69	8.51e-09	chr17:43315270:A:G	-46091	34	37	0.072549	1	2.87e-10	-0.876167	0.131962	0.0001	9.98e-07	1.36e-06	0.000475	4.66e-06	Yes
ENSG00000102547.18	CAB39L	4938	1.02888	302.238	169.123	4.99e-09	chr13:49469684:A:G	25558	115	134	0.262745	-1	1.81e-10	-0.534685	0.079543	0.0001	1.01e-06	1.38e-06	0.000341	4.72e-06	Yes
ENSG00000167780.11	SOAT2	6245	1.05133	480.128	172.734	4.29e-09	chr12:53112312:T:C	8794	88	96	0.188235	1	2.36e-10	-0.634799	0.095102	0.0001	1.03e-06	1.4e-06	0.000229	4.8e-06	Yes
ENSG00000110717.12	NDUFS8	3982	1.05963	246.756	166.748	9.3e-09	chr11:68041471:T:C	10844	102	109	0.213725	1	2.85e-10	0.207018	0.031172	0.0001	1.03e-06	1.4e-06	0.000455	4.81e-06	Yes
ENSG00000154845.15	PPP4R1	6958	1.03648	807.536	176.523	2.12e-09	chr18:9626181:G:A	10941	181	236	0.462745	-1	1.64e-10	0.133682	0.019835	0.0001	1.04e-06	1.41e-06	0.000131	4.83e-06	Yes
ENSG00000254206.5	NPIPB11	1836	1.02038	130.163	171.164	1.06e-08	chr16:30146201:C:CA	742172	175	237	0.464706	-1	5.6e-10	-0.426622	0.065445	0.0001	1.04e-06	1.41e-06	0.000774	4.83e-06	Yes
ENSG00000186446.11	ZNF501	4794	1.05421	324.15	171.086	6.74e-09	chr3:44721338:A:G	-8258	86	99	0.194118	1	3.28e-10	0.492842	0.074495	0.0001	1.05e-06	1.43e-06	0.000341	4.9e-06	Yes
ENSG00000114744.8	COMMD2	6101	1.05768	554.339	172.008	4.12e-09	chr3:149750743:T:G	-1756	147	179	0.35098	1	2.06e-10	0.295368	0.044092	0.0001	1.05e-06	1.43e-06	0.000201	4.91e-06	No
ENSG00000188385.11	JAKMIP3	7770	1.02449	993.331	179.84	1.49e-09	chr10:132208236:G:A	103565	39	41	0.080392	-1	1.64e-10	-0.950858	0.141072	0.0001	1.05e-06	1.44e-06	0.000103	4.91e-06	Yes
ENSG00000243335.9	KCTD7	6280	1.04587	137.215	161.114	1.43e-08	chr7:66046172:T:A	-582595	171	213	0.417647	-1	2.39e-10	-0.197522	0.029602	0.0001	1.06e-06	1.44e-06	0.000788	4.92e-06	Yes
ENSG00000134548.9	SPX	6692	1.0489	407.656	172.479	5.02e-09	chr12:21529305:C:T	2998	150	193	0.378431	-1	2.74e-10	-0.355746	0.053514	0.0001	1.06e-06	1.44e-06	0.000268	4.92e-06	Yes
ENSG00000142330.19	CAPN10	7635	1.04523	772.268	175.993	2.53e-09	chr2:240600693:A:G	13977	69	74	0.145098	1	1.89e-10	-0.271644	0.040458	0.0001	1.06e-06	1.44e-06	0.00014	4.93e-06	Yes
ENSG00000226029.1	LINC01772	5077	1.04909	352.63	173.147	5.86e-09	chr1:16502949:T:C	42001	147	178	0.34902	1	3.55e-10	0.544281	0.082449	0.0001	1.06e-06	1.45e-06	0.000309	4.95e-06	Yes
ENSG00000072364.12	AFF4	5072	1.05817	420.647	170.143	5.54e-09	chr5:132895747:T:C	-67887	67	73	0.143137	-1	2.33e-10	-0.141824	0.021239	0.0001	1.07e-06	1.45e-06	0.000266	4.97e-06	Yes
ENSG00000116985.11	BMP8B	5106	1.05662	368.845	169.731	6.2e-09	chr1:39776353:A:G	-12508	21	21	0.041177	1	2.52e-10	1.08784	0.163273	0.0001	1.07e-06	1.45e-06	0.000302	4.97e-06	No
ENSG00000135686.12	KLHL36	10047	1.04974	1345.51	173.421	1.57e-09	chr16:84658217:C:T	9692	135	164	0.321569	1	7.99e-11	-0.214203	0.031192	0.0001	1.08e-06	1.47e-06	8.13e-05	5.01e-06	Yes
ENSG00000135535.15	CD164	4968	1.05801	315.047	172.028	7.51e-09	chr6:109382859:A:G	402	106	116	0.227451	1	4.15e-10	-0.16268	0.024749	0.0001	1.09e-06	1.48e-06	0.000355	5.05e-06	Yes
ENSG00000166478.9	ZNF143	5995	1.03747	281.141	167.179	6.49e-09	chr11:9373283:C:T	-87420	30	31	0.060784	1	1.95e-10	0.536458	0.079962	0.0001	1.09e-06	1.49e-06	0.000376	5.08e-06	Yes
ENSG00000170037.13	CNTROB	5408	1.04317	589.635	174.481	3.34e-09	chr17:7941729:A:G	9605	186	247	0.484314	-1	2.17e-10	-0.265116	0.039631	0.0001	1.1e-06	1.49e-06	0.000182	5.09e-06	Yes
ENSG00000170092.14	SPDYE5	3081	1.02026	230.132	170.85	6.33e-09	chr7:75531992:T:A	38367	167	218	0.427451	1	2.96e-10	-0.507251	0.076462	0.0001	1.1e-06	1.49e-06	0.000438	5.11e-06	Yes
ENSG00000134539.16	KLRD1	6680	1.05597	369.565	169.201	6.33e-09	chr12:10302651:C:G	76593	138	155	0.303922	-1	2.43e-10	-0.198607	0.029777	0.0001	1.1e-06	1.5e-06	0.000301	5.13e-06	Yes
ENSG00000125734.15	GPR108	7354	1.04012	847.201	176.562	2.26e-09	chr19:6731293:G:A	-6310	154	187	0.366667	1	1.78e-10	0.179016	0.02662	0.0001	1.11e-06	1.51e-06	0.000126	5.16e-06	Yes
ENSG00000178860.8	MSC	6270	1.02409	504.015	174.069	3.08e-09	chr8:71841505:C:A	-2963	130	158	0.309804	1	1.88e-10	0.411994	0.061352	0.0001	1.11e-06	1.51e-06	0.000202	5.16e-06	Yes
ENSG00000243725.6	TTC4	6463	1.04016	596.872	173.834	3.23e-09	chr1:54723550:A:G	7728	27	29	0.056863	1	1.93e-10	0.456733	0.068061	0.0001	1.12e-06	1.51e-06	0.000178	5.17e-06	Yes
ENSG00000250274.1	CTB-114C7.4	6068	1.03118	645.805	178.564	2.65e-09	chr5:170311408:C:T	-1308	99	108	0.211765	1	2.69e-10	0.685092	0.103004	0.0001	1.12e-06	1.52e-06	0.000161	5.18e-06	No
ENSG00000247796.2	CTD-2366F13.1	6790	1.03988	370.198	171.537	5.2e-09	chr5:53100609:GA:G	-9233	133	168	0.329412	1	2.55e-10	0.41586	0.062436	0.0001	1.12e-06	1.52e-06	0.000287	5.19e-06	Yes
ENSG00000130770.17	ATPIF1	3736	1.04461	226.639	169.613	9.14e-09	chr1:28236165:A:G	56	133	158	0.309804	1	3.94e-10	-0.221012	0.033575	0.0001	1.13e-06	1.54e-06	0.000476	5.25e-06	Yes
ENSG00000148572.15	NRBF2	5806	1.0579	310.666	168.926	7.91e-09	chr10:63554514:C:G	421267	22	24	0.047059	-1	3.06e-10	-0.265015	0.039982	0.0001	1.13e-06	1.54e-06	0.00036	5.25e-06	No
ENSG00000197978.9	GOLGA6L9	4359	1.07681	270.631	163.842	1.16e-08	chr15:82313851:A:C	-116169	165	206	0.403922	1	2.6e-10	0.353183	0.053049	0.0001	1.15e-06	1.55e-06	0.000434	5.31e-06	Yes
ENSG00000103199.13	ZNF500	6881	1.05976	709.672	173.245	3.58e-09	chr16:4766101:T:C	-1523	132	156	0.305882	1	2.03e-10	0.291968	0.043567	0.0001	1.15e-06	1.55e-06	0.000158	5.31e-06	Yes
ENSG00000211696.2	TRGV8	7351	1.04981	500.838	170.732	4.49e-09	chr7:38201976:A:G	-128959	43	45	0.088235	1	1.95e-10	-0.687069	0.102412	0.0001	1.15e-06	1.56e-06	0.000218	5.33e-06	Yes
ENSG00000187446.11	CHP1	4867	1.04268	310.768	168.279	6.61e-09	chr15:41149536:G:T	-81303	135	168	0.329412	1	2.28e-10	-0.150688	0.022555	0.0001	1.15e-06	1.56e-06	0.000345	5.34e-06	Yes
ENSG00000100445.17	SDR39U1	6309	1.05164	544.997	176.307	4.24e-09	chr14:24453801:C:T	10897	53	57	0.111765	-1	3.53e-10	0.408459	0.061867	0.0001	1.16e-06	1.57e-06	0.000202	5.35e-06	Yes
ENSG00000186340.14	THBS2	7484	1.06564	560.789	170.104	4.92e-09	chr6:169200949:C:T	-53095	44	47	0.092157	1	2.01e-10	0.948113	0.141444	0.0001	1.16e-06	1.57e-06	0.000203	5.36e-06	Yes
ENSG00000104998.3	IL27RA	5924	1.06552	718.486	174.854	3.87e-09	chr19:14032284:G:GC	536	36	36	0.070588	1	2.69e-10	-0.398931	0.059975	0.0001	1.17e-06	1.58e-06	0.000159	5.4e-06	Yes
ENSG00000261098.1	RP11-819C21.1	5952	1.04663	351.674	167.533	6.23e-09	chr11:107388525:A:G	72254	189	253	0.496078	1	1.94e-10	0.315994	0.047094	0.0001	1.17e-06	1.58e-06	0.000308	5.41e-06	Yes
ENSG00000144218.18	AFF3	5402	1.05959	270.072	167.493	9.57e-09	chr2:100113649:C:A	-29090	190	250	0.490196	1	3.23e-10	-0.161562	0.02441	0.0001	1.17e-06	1.58e-06	0.000416	5.41e-06	Yes
ENSG00000213760.10	ATP6V1G2	15528	1.08499	260.1	150.77	1.36e-08	chr6:31547195:CT:C	347	66	71	0.139216	-1	5.43e-11	0.760485	0.109659	0.0001	1.17e-06	1.59e-06	0.000461	5.43e-06	Yes
ENSG00000174514.12	MFSD4A	4299	1.03847	381.517	171.301	5.21e-09	chr1:205593074:G:A	24189	96	111	0.217647	-1	2.49e-10	-0.439941	0.066006	0.0001	1.18e-06	1.59e-06	0.000278	5.45e-06	No
ENSG00000102595.19	UGGT2	5205	1.04544	384.879	172.361	5.7e-09	chr13:96098859:A:G	45377	160	202	0.396078	1	3.14e-10	0.377642	0.057013	0.0001	1.19e-06	1.61e-06	0.000281	5.5e-06	Yes
ENSG00000283312.1	RP11-562I5.1	5685	1.046	480.458	173.009	4.64e-09	chr2:231514081:C:T	18782	104	131	0.256863	1	2.67e-10	-0.513651	0.077208	0.0002	1.2e-06	1.62e-06	0.000225	5.55e-06	No
ENSG00000204592.8	HLA-E	18767	1.08129	255.423	151.398	1.37e-08	chr6:30522601:G:A	33134	145	172	0.337255	-1	6e-11	0.165891	0.023981	0.0001	1.22e-06	1.64e-06	0.000465	5.62e-06	Yes
ENSG00000171314.8	PGAM1	4757	1.05441	428.531	172.263	5.87e-09	chr10:97410883:T:G	-15277	30	30	0.058824	1	3.2e-10	-0.418325	0.063193	0.0001	1.22e-06	1.64e-06	0.000258	5.62e-06	Yes
ENSG00000026950.16	BTN3A1	5847	1.06868	176.982	159.033	1.7e-08	chr6:26379309:C:T	-22928	133	174	0.341176	1	2.26e-10	0.320877	0.048016	0.0001	1.22e-06	1.64e-06	0.000649	5.63e-06	Yes
ENSG00000125651.13	GTF2F1	6900	1.03153	952.76	180.507	1.97e-09	chr19:6391836:C:T	-2145	87	97	0.190196	1	2.42e-10	-0.271511	0.040703	0.0001	1.22e-06	1.65e-06	0.000109	5.65e-06	Yes
ENSG00000269951.1	RP11-797A18.6	4769	1.05577	230.447	168.907	1.12e-08	chr15:77079666:G:A	11341	166	212	0.415686	-1	4.61e-10	0.533539	0.081405	0.0001	1.23e-06	1.66e-06	0.000482	5.67e-06	Yes
ENSG00000104518.10	GSDMD	5291	1.03432	417.79	173.147	4.71e-09	chr8:143489430:G:A	-63777	93	103	0.201961	1	2.76e-10	-0.177052	0.026637	0.0001	1.24e-06	1.67e-06	0.000251	5.7e-06	Yes
ENSG00000166821.8	PEX11A	5758	1.05334	580.566	177.288	4.36e-09	chr15:89699014:C:T	8231	85	96	0.188235	1	4.07e-10	0.540737	0.082222	0.0001	1.24e-06	1.68e-06	0.00019	5.73e-06	No
ENSG00000126822.16	PLEKHG3	5472	1.06747	308.849	168.495	9.79e-09	chr14:64707868:T:C	3766	58	62	0.121569	1	3.74e-10	0.222124	0.033696	0.0001	1.25e-06	1.68e-06	0.000371	5.74e-06	Yes
ENSG00000204301.6	NOTCH4	20231	1.08381	351.557	156.285	1.05e-08	chr6:32228211:T:G	4144	114	133	0.260784	1	8.52e-11	-0.452356	0.06598	0.0001	1.25e-06	1.69e-06	0.00034	5.77e-06	Yes
ENSG00000127947.15	PTPN12	6131	1.03413	439.679	172.028	4.53e-09	chr7:77679660:A:T	142385	168	198	0.388235	1	2.31e-10	-0.157363	0.023562	0.0001	1.26e-06	1.69e-06	0.000238	5.78e-06	Yes
ENSG00000108604.15	SMARCD2	3166	1.01963	214.73	175.895	7.68e-09	chr17:63842283:C:T	-782	115	133	0.260784	1	6.63e-10	0.207661	0.032006	0.0001	1.26e-06	1.7e-06	0.000468	5.8e-06	Yes
ENSG00000031081.10	ARHGAP31	5949	1.03825	339.141	170.104	6.23e-09	chr3:119263630:ATCC:A	-30743	108	130	0.254902	-1	2.66e-10	0.24407	0.036683	0.0001	1.26e-06	1.7e-06	0.000312	5.81e-06	Yes
ENSG00000163435.15	ELF3	5496	1.02899	662.46	179.722	2.84e-09	chr1:201982162:TAGAC:T	-25783	156	196	0.384314	-1	3.31e-10	0.526112	0.079548	0.0001	1.27e-06	1.71e-06	0.000156	5.84e-06	Yes
ENSG00000074416.13	MGLL	5319	1.05195	410.691	173.853	6.17e-09	chr3:127755187:G:A	-68063	142	164	0.321569	-1	4.09e-10	0.33427	0.050833	0.0001	1.27e-06	1.71e-06	0.000268	5.84e-06	No
ENSG00000080824.18	HSP90AA1	4971	1.03083	506.322	176.248	3.81e-09	chr14:102082894:C:T	-56608	94	108	0.211765	-1	3.11e-10	0.218482	0.032976	0.0001	1.27e-06	1.71e-06	0.000205	5.84e-06	No
ENSG00000144741.17	SLC25A26	6781	1.06108	637.134	171.184	4.47e-09	chr3:66236939:A:C	103329	133	170	0.333333	1	2.05e-10	-0.264694	0.039508	0.0001	1.27e-06	1.71e-06	0.000177	5.85e-06	Yes
ENSG00000185033.14	SEMA4B	5695	1.03593	489.911	173.637	4.22e-09	chr15:90205974:T:C	45370	141	171	0.335294	1	2.58e-10	0.135297	0.020318	0.0001	1.27e-06	1.71e-06	0.000215	5.85e-06	Yes
ENSG00000114013.15	CD86	5775	1.05643	268.974	167.552	1.01e-08	chr3:121993958:G:C	-61408	107	122	0.239216	1	3.45e-10	0.220658	0.033401	0.0001	1.28e-06	1.72e-06	0.000414	5.89e-06	Yes
ENSG00000107679.14	PLEKHA1	6531	1.03526	675.153	176.444	3.06e-09	chr10:122396082:G:GT	21386	187	243	0.476471	-1	2.48e-10	-0.150846	0.022629	0.0001	1.28e-06	1.72e-06	0.000156	5.9e-06	Yes
ENSG00000131143.8	COX4I1	8751	1.0665	1417.18	177.367	2.17e-09	chr16:85801212:G:A	2579	47	50	0.098039	1	1.87e-10	0.177161	0.026377	0.0001	1.29e-06	1.73e-06	8.07e-05	5.9e-06	Yes
ENSG00000268895.5	A1BG-AS1	3419	1.04394	213.252	166.728	1.09e-08	chr19:58330814:A:G	-16937	39	41	0.080392	1	3.42e-10	-0.80957	0.122513	0.0001	1.28e-06	1.73e-06	0.000504	5.9e-06	Yes
ENSG00000048471.13	SNX29	8588	1.05857	699.607	173.363	4.07e-09	chr16:12565372:A:G	588635	64	74	0.145098	1	2.39e-10	0.226888	0.034002	0.0001	1.31e-06	1.76e-06	0.00016	6.03e-06	Yes
ENSG00000214894.6	LINC00243	17207	1.09514	269.864	152.968	1.64e-08	chr6:30778023:A:C	-52636	31	31	0.060784	1	9.5e-11	0.962917	0.140847	0.0001	1.31e-06	1.76e-06	0.000456	6.03e-06	Yes
ENSG00000108639.7	SYNGR2	6967	1.04101	1066.67	179.86	2.18e-09	chr17:78173042:C:T	4484	87	104	0.203922	1	2.5e-10	0.195611	0.029352	0.0001	1.34e-06	1.8e-06	0.0001	6.15e-06	Yes
ENSG00000170509.11	HSD17B13	5839	1.04995	302.014	168.239	8.64e-09	chr4:87337331:C:T	14425	16	16	0.031373	1	3.12e-10	1.26412	0.190828	0.0001	1.34e-06	1.8e-06	0.000362	6.16e-06	Yes
ENSG00000198160.14	MIER1	5912	1.01784	428.952	175.895	4.06e-09	chr1:67006009:A:T	81114	106	117	0.229412	-1	3.2e-10	-0.136701	0.02065	0.0001	1.36e-06	1.83e-06	0.000233	6.26e-06	Yes
ENSG00000011590.13	ZBTB32	5406	1.02411	567.506	177.995	3.34e-09	chr19:35657094:A:G	-47433	57	59	0.115686	1	3.27e-10	0.473431	0.071558	0.0001	1.37e-06	1.83e-06	0.000179	6.27e-06	No
ENSG00000122490.18	PQLC1	4383	1.04488	347.277	172.499	7.17e-09	chr18:79938568:A:G	-13096	60	64	0.12549	1	4.16e-10	-0.254038	0.038651	0.0001	1.37e-06	1.84e-06	0.000311	6.28e-06	Yes
ENSG00000251230.5	MIR3945HG	7188	1.05683	940.027	176.346	3.1e-09	chr4:184855613:T:C	-138	120	144	0.282353	-1	2.48e-10	0.319516	0.047934	0.0001	1.38e-06	1.84e-06	0.000119	6.31e-06	Yes
ENSG00000186407.6	CD300E	6256	1.04945	699.214	174.54	3.81e-09	chr17:74575631:G:A	-48107	159	214	0.419608	1	2.54e-10	-0.21528	0.032317	0.0001	1.38e-06	1.85e-06	0.000156	6.33e-06	Yes
ENSG00000177370.4	TIMM22	6951	1.03403	962.674	176.817	2.27e-09	chr17:999923:C:T	2806	108	123	0.241176	-1	1.84e-10	-0.400667	0.05963	0.0001	1.38e-06	1.85e-06	0.000109	6.33e-06	No
ENSG00000163171.7	CDC42EP3	6789	1.06292	449.153	168.141	7.04e-09	chr2:37662295:G:A	-76173	150	179	0.35098	1	2.42e-10	-0.238313	0.035727	0.0001	1.39e-06	1.85e-06	0.000252	6.34e-06	Yes
ENSG00000060709.14	RIMBP2	8246	1.00628	1041.76	178.211	1.45e-09	chr12:130483911:G:A	-34006	110	129	0.252941	1	1.31e-10	0.587019	0.086591	0.0001	1.39e-06	1.86e-06	9.29e-05	6.36e-06	No
ENSG00000168395.15	ING5	5114	1.04227	352.189	168.789	6.96e-09	chr2:241725564:T:C	38479	179	228	0.447059	-1	2.58e-10	-0.240764	0.036159	0.0001	1.39e-06	1.87e-06	0.000304	6.38e-06	Yes
ENSG00000181458.10	TMEM45A	4783	1.04186	208.55	165.884	1.18e-08	chr3:100516143:T:A	23524	157	201	0.394118	1	3.4e-10	0.428715	0.064864	0.0001	1.4e-06	1.88e-06	0.000513	6.42e-06	Yes
ENSG00000136315.4	RP11-84C10.2	7114	1.04979	784.978	176.15	3.46e-09	chr14:20967965:C:T	48604	168	216	0.423529	1	2.75e-10	0.381519	0.057392	0.0001	1.4e-06	1.88e-06	0.000139	6.42e-06	Yes
ENSG00000260948.1	RP11-552M11.8	6140	1.05253	580.017	174.737	4.86e-09	chr1:111425865:G:A	-7203	159	201	0.394118	1	3.44e-10	-0.394355	0.059688	0.0001	1.41e-06	1.88e-06	0.00019	6.44e-06	Yes
ENSG00000213088.9	ACKR1	6620	1.06083	534.474	176.209	5.86e-09	chr1:158670723:T:C	-532591	16	19	0.037255	-1	5.04e-10	0.803809	0.122945	0.0001	1.41e-06	1.88e-06	0.000211	6.45e-06	Yes
ENSG00000102837.6	OLFM4	5053	1.04068	273.427	168.926	8.9e-09	chr13:53028327:G:A	-432	112	132	0.258824	1	3.52e-10	-0.447231	0.067731	0.0001	1.41e-06	1.89e-06	0.00039	6.46e-06	Yes
ENSG00000126858.16	RHOT1	4739	1.05078	459.142	174.305	6.05e-09	chr17:32140013:A:C	-2701	94	110	0.215686	1	4.21e-10	-0.216759	0.032989	0.0001	1.42e-06	1.9e-06	0.000239	6.48e-06	Yes
ENSG00000173786.16	CNP	4503	1.0263	265	172.695	7.66e-09	chr17:41970120:G:A	3379	106	126	0.247059	-1	4.59e-10	0.233315	0.035595	0.0001	1.42e-06	1.9e-06	0.000387	6.5e-06	Yes
ENSG00000163701.18	IL17RE	5909	1.06113	611.976	171.458	5.22e-09	chr3:9903375:C:T	756	14	14	0.027451	1	2.54e-10	1.37186	0.205933	0.0001	1.43e-06	1.91e-06	0.000184	6.55e-06	Yes
ENSG00000261643.1	RP11-529E10.6	5447	1.05141	490.966	171.203	5.79e-09	chr4:3529690:T:C	25233	128	165	0.323529	-1	2.78e-10	-0.445802	0.067084	0.0001	1.44e-06	1.92e-06	0.000224	6.58e-06	Yes
ENSG00000261655.1	CTD-3064M3.3	5837	1.04879	617.929	174.54	4.46e-09	chr8:141359162:C:T	3797	41	43	0.084314	1	3.05e-10	-0.589204	0.088885	0.0001	1.44e-06	1.93e-06	0.000176	6.6e-06	Yes
ENSG00000136068.14	FLNB	5297	1.05852	251.425	166.649	1.24e-08	chr3:58082273:A:G	73873	25	26	0.05098	1	3.98e-10	-0.424145	0.064453	0.0001	1.45e-06	1.93e-06	0.000445	6.62e-06	Yes
ENSG00000164236.11	ANKRD33B	6112	1.03256	758.574	180.272	2.97e-09	chr5:10607407:G:A	43077	31	32	0.062745	1	3.71e-10	-0.444819	0.067464	0.0001	1.46e-06	1.94e-06	0.000137	6.65e-06	Yes
ENSG00000143554.13	SLC27A3	4612	1.04247	346.904	172.047	7.43e-09	chr1:153775743:C:T	934	42	47	0.092157	1	4.11e-10	0.335482	0.051025	0.0001	1.46e-06	1.95e-06	0.000309	6.68e-06	Yes
ENSG00000086289.11	EPDR1	7171	1.04554	521.418	171.203	5.19e-09	chr7:37931408:G:A	10847	108	126	0.247059	1	2.45e-10	-0.558941	0.083823	0.0001	1.48e-06	1.97e-06	0.000207	6.75e-06	Yes
ENSG00000131966.13	ACTR10	5896	1.04512	448.447	172.479	6.03e-09	chr14:58210782:C:T	10702	14	14	0.027451	1	3.39e-10	-0.692549	0.104778	0.0001	1.49e-06	1.98e-06	0.000241	6.77e-06	Yes
ENSG00000101336.13	HCK	3866	1.05724	209.747	165.805	1.5e-08	chr20:32033787:G:C	-18401	130	161	0.315686	1	4.51e-10	-0.085117	0.012979	0.0001	1.49e-06	1.98e-06	0.000532	6.77e-06	Yes
ENSG00000185298.12	CCDC137	6838	1.02974	676.956	177.288	3.3e-09	chr17:81659631:C:T	-7003	26	28	0.054902	1	2.97e-10	-0.492032	0.074175	0.0001	1.5e-06	1.99e-06	0.000153	6.82e-06	Yes
ENSG00000108823.15	SGCA	4743	1.04254	680.459	177.995	3.91e-09	chr17:50142198:T:C	-23787	133	153	0.3	1	3.91e-10	0.551122	0.083704	0.0001	1.51e-06	2.02e-06	0.000158	6.9e-06	Yes
ENSG00000168958.19	MFF	6892	1.06495	471.226	171.007	7.51e-09	chr2:227374909:A:G	49744	70	79	0.154902	1	3.68e-10	-0.279339	0.042358	0.0001	1.52e-06	2.02e-06	0.000242	6.92e-06	Yes
ENSG00000133962.7	CATSPERB	6156	1.03349	609.978	175.541	3.9e-09	chr14:91777634:T:A	-1436	82	89	0.17451	1	2.94e-10	0.705702	0.106354	0.0001	1.52e-06	2.02e-06	0.000171	6.92e-06	Yes
ENSG00000100258.17	LMF2	4589	1.05114	396.358	169.358	7.52e-09	chr22:50506827:A:G	-864	152	187	0.366667	1	3.03e-10	-0.14412	0.021739	0.0001	1.52e-06	2.02e-06	0.000277	6.92e-06	Yes
ENSG00000124302.12	CHST8	6855	1.0458	567.095	173.264	4.92e-09	chr19:33602743:A:T	-19212	107	130	0.254902	1	2.94e-10	0.553081	0.083356	0.0001	1.52e-06	2.03e-06	0.000191	6.94e-06	Yes
ENSG00000141959.16	PFKL	5499	1.03444	582.861	175.757	4.14e-09	chr21:44302928:A:C	2877	26	26	0.05098	1	3.23e-10	0.383636	0.057964	0.0001	1.52e-06	2.03e-06	0.00018	6.94e-06	Yes
ENSG00000163016.9	ALMS1P1	3679	1.05443	241.332	171.164	1.29e-08	chr2:73353563:A:T	-291356	147	163	0.319608	1	7.08e-10	0.606724	0.093686	0.0001	1.53e-06	2.03e-06	0.000459	6.94e-06	No
ENSG00000280011.1	RP4-671O14.7	8016	1.06455	1007.97	174.795	3.54e-09	chr22:44204042:A:G	-25470	173	218	0.427451	1	2.41e-10	-0.485534	0.072784	0.0001	1.54e-06	2.05e-06	0.000113	7.02e-06	Yes
ENSG00000132313.14	MRPL35	4722	1.02871	271.955	171.282	8.39e-09	chr2:86220150:T:G	20795	35	37	0.072549	-1	4.33e-10	-0.425405	0.064796	0.0001	1.55e-06	2.06e-06	0.000379	7.06e-06	Yes
ENSG00000178852.15	EFCAB13	4109	1.03423	230.83	172.617	1.07e-08	chr17:47310917:A:G	-12373	42	43	0.084314	1	6.71e-10	-0.560462	0.086412	0.0001	1.56e-06	2.08e-06	0.000454	7.11e-06	Yes
ENSG00000198431.15	TXNRD1	6512	1.05822	513.016	171.89	6.53e-09	chr12:104299311:T:C	83532	182	240	0.470588	-1	3.47e-10	-0.134312	0.020334	0.0001	1.57e-06	2.08e-06	0.000218	7.12e-06	Yes
ENSG00000066084.12	DIP2B	4033	1.04116	261.978	173.657	1.04e-08	chr12:50745079:C:T	239972	104	118	0.231373	1	7.32e-10	0.160366	0.024786	0.0001	1.58e-06	2.1e-06	0.000408	7.2e-06	Yes
ENSG00000136758.18	YME1L1	6938	1.06089	413.389	170.85	8.47e-09	chr10:27103414:G:A	-51409	65	69	0.135294	1	4.16e-10	-0.271297	0.041277	0.0001	1.59e-06	2.11e-06	0.000272	7.2e-06	Yes
ENSG00000124767.6	GLO1	6142	1.03662	460.096	172.813	5.63e-09	chr6:38701078:C:G	-2063	139	169	0.331373	1	3.26e-10	-0.218164	0.032972	0.0001	1.59e-06	2.11e-06	0.000229	7.23e-06	Yes
ENSG00000267654.1	LINC01882	6388	1.01542	595.805	177.975	3.3e-09	chr18:12750378:A:C	957	165	209	0.409804	1	3.21e-10	-0.452024	0.068288	0.0001	1.59e-06	2.11e-06	0.000167	7.23e-06	Yes
ENSG00000278616.1	BEND3P3	7126	1.04174	528.929	173.814	5.24e-09	chr10:79700712:T:C	16617	112	132	0.258824	1	3.37e-10	-0.479179	0.072484	0.0001	1.59e-06	2.12e-06	0.000202	7.24e-06	Yes
ENSG00000132286.11	TIMM10B	7915	1.04256	729.731	175.954	3.87e-09	chr11:6486894:G:C	5414	185	253	0.496078	-1	3.06e-10	-0.228713	0.034505	0.0001	1.61e-06	2.14e-06	0.000147	7.31e-06	Yes
ENSG00000215458.8	AATBC	4971	1.03762	468.875	175.286	5.72e-09	chr21:43820509:GATC:G	7942	98	118	0.231373	1	4.42e-10	-0.233795	0.03563	0.0001	1.63e-06	2.16e-06	0.000226	7.39e-06	No
ENSG00000184227.7	ACOT1	5790	1.02538	360.947	172.028	6.37e-09	chr14:73579515:T:C	42401	162	203	0.398039	1	3.43e-10	0.445814	0.06747	0.0001	1.64e-06	2.17e-06	0.000283	7.42e-06	Yes
ENSG00000233673.6	ANAPC1P1	2701	1.04176	93.9373	164.255	3.03e-08	chr2:86892988:C:T	21687	133	162	0.317647	1	8.81e-10	0.450607	0.070011	0.0001	1.64e-06	2.18e-06	0.001138	7.44e-06	No
ENSG00000145868.16	FBXO38	5591	1.04529	431.827	174.619	7.02e-09	chr5:148180272:C:T	-203663	187	255	0.5	1	5.18e-10	0.164758	0.025219	0.0001	1.67e-06	2.22e-06	0.00025	7.58e-06	Yes
ENSG00000082397.17	EPB41L3	6500	1.03007	757.427	177.504	3.3e-09	chr18:5452311:G:A	-178389	107	120	0.235294	1	3.05e-10	-0.296095	0.044669	0.0001	1.68e-06	2.22e-06	0.000137	7.59e-06	Yes
ENSG00000142937.11	RPS8	4393	1.05516	288.852	169.888	1.19e-08	chr1:44775613:C:G	362	55	60	0.117647	1	5.55e-10	-0.1533	0.023511	0.0001	1.68e-06	2.22e-06	0.000384	7.59e-06	Yes
ENSG00000064270.12	ATP2C2	10670	1.04492	1391.8	174.678	2.18e-09	chr16:84380558:G:C	12031	120	141	0.276471	1	1.36e-10	0.438108	0.064683	0.0001	1.68e-06	2.22e-06	7.75e-05	7.6e-06	Yes
ENSG00000281856.1	RP11-744A16.4	2812	1.04637	180.475	171.164	1.73e-08	chr17:19287629:G:A	68486	51	53	0.103922	1	9.94e-10	-0.797001	0.124261	0.0001	1.7e-06	2.25e-06	0.0006	7.68e-06	No
ENSG00000169599.12	NFU1	5354	1.05689	308.706	167.925	1.15e-08	chr2:69423598:G:A	-14030	18	18	0.035294	1	4.25e-10	-0.661582	0.100713	0.0001	1.7e-06	2.25e-06	0.000361	7.7e-06	No
ENSG00000249685.1	RP11-360F5.3	6616	1.06084	456.693	170.006	8.27e-09	chr4:39351200:G:A	217287	177	238	0.466667	-1	3.67e-10	0.523044	0.079302	0.0001	1.72e-06	2.28e-06	0.000247	7.78e-06	Yes
ENSG00000135945.9	REV1	4953	1.04804	195.802	167.376	1.65e-08	chr2:99486480:G:A	-3555	180	242	0.47451	1	6.1e-10	-0.199137	0.030621	0.0001	1.72e-06	2.28e-06	0.000556	7.8e-06	Yes
ENSG00000146070.16	PLA2G7	5514	1.05552	421.011	172.872	8.49e-09	chr6:46879311:C:A	143618	15	15	0.029412	1	5.28e-10	-1.13934	0.174495	0.0001	1.74e-06	2.3e-06	0.000264	7.87e-06	Yes
ENSG00000170634.12	ACYP2	6822	1.04163	457.339	171.007	6.59e-09	chr2:54129660:A:T	158819	182	242	0.47451	1	3.16e-10	-0.382823	0.057809	0.0001	1.74e-06	2.3e-06	0.000234	7.88e-06	Yes
ENSG00000120318.15	ARAP3	5346	1.03913	452.885	172.793	6.45e-09	chr5:141679591:C:G	-2630	63	66	0.129412	1	3.8e-10	-0.232625	0.035306	0.0001	1.74e-06	2.3e-06	0.000234	7.88e-06	Yes
ENSG00000172273.12	HINFP	5131	1.06208	435.71	172.047	8.99e-09	chr11:119140872:AT:A	19285	164	208	0.407843	1	5.13e-10	-0.257809	0.039453	0.0001	1.76e-06	2.32e-06	0.000259	7.95e-06	Yes
ENSG00000280063.1	RP11-295D4.3	5841	1.05105	566.017	173.068	6.08e-09	chr16:4343375:A:C	-5273	58	66	0.129412	1	3.67e-10	-0.441906	0.067002	0.0001	1.77e-06	2.34e-06	0.000194	8e-06	Yes
ENSG00000100266.18	PACSIN2	6572	1.04245	499.692	169.633	6.19e-09	chr22:42973343:A:T	-41802	157	201	0.394118	-1	2.49e-10	0.112255	0.016842	0.0001	1.77e-06	2.34e-06	0.000214	8.01e-06	Yes
ENSG00000232063.1	RP11-307E17.8	5713	1.0429	264.212	166.218	1.19e-08	chr9:94338695:T:C	6219	41	48	0.094118	1	3.6e-10	0.771321	0.116886	0.0001	1.8e-06	2.37e-06	0.000406	8.11e-06	Yes
ENSG00000198208.11	RPS6KL1	4720	1.04432	410.444	174.403	7.83e-09	chr14:74928726:G:A	5330	159	202	0.396078	1	5.72e-10	0.402131	0.061725	0.0001	1.8e-06	2.37e-06	0.000262	8.12e-06	Yes
ENSG00000042286.14	AIFM2	7658	1.05628	816.358	173.932	4.57e-09	chr10:70140490:C:T	7556	142	171	0.335294	1	2.92e-10	-0.38769	0.058416	0.0001	1.8e-06	2.38e-06	0.000136	8.13e-06	Yes
ENSG00000164691.16	TAGAP	6781	1.0696	453.973	170.34	9.71e-09	chr6:159042420:C:T	-2732	46	50	0.098039	1	4.61e-10	-0.369889	0.056435	0.0001	1.81e-06	2.39e-06	0.000254	8.18e-06	No
ENSG00000073578.16	SDHA	3801	1.05778	266.164	167.062	1.44e-08	chr5:232522:G:A	14281	81	96	0.188235	1	4.98e-10	-0.267986	0.040975	0.0001	1.81e-06	2.39e-06	0.00042	8.18e-06	Yes
ENSG00000262587.2	RP11-266L9.4	6266	1.01634	726.085	179.192	3.12e-09	chr16:25028837:G:A	-2907	170	216	0.423529	-1	3.47e-10	0.449162	0.068	0.0001	1.82e-06	2.4e-06	0.000137	8.22e-06	Yes
ENSG00000167216.16	KATNAL2	5205	1.03104	465.203	175.482	5.91e-09	chr18:47061864:AT:A	144358	48	50	0.098039	1	4.69e-10	0.753344	0.114998	0.0001	1.82e-06	2.4e-06	0.000223	8.23e-06	No
ENSG00000215912.12	TTC34	6082	1.0464	821.342	176.955	4.11e-09	chr1:2608925:G:A	-192792	164	203	0.398039	1	3.67e-10	0.383954	0.058214	0.0001	1.84e-06	2.43e-06	0.000132	8.31e-06	Yes
ENSG00000242687.2	AC004893.11	4553	1.03672	282.117	170.693	1.06e-08	chr7:98919494:C:T	-93750	13	13	0.02549	1	5.33e-10	-1.37142	0.210086	0.0001	1.85e-06	2.43e-06	0.000374	8.33e-06	Yes
ENSG00000248632.1	RP11-366M4.11	7243	1.04682	511.028	172.97	6.66e-09	chr4:165009130:G:A	39653	90	101	0.198039	1	4.03e-10	0.674571	0.102545	0.0001	1.85e-06	2.44e-06	0.000212	8.34e-06	No
ENSG00000087077.13	TRIP6	5217	1.049	366.761	170.045	9.58e-09	chr7:100855586:T:C	-11552	87	95	0.186275	1	4.38e-10	-0.421177	0.06417	0.0001	1.86e-06	2.45e-06	0.000297	8.37e-06	No
ENSG00000136193.16	SCRN1	6099	1.06276	535.652	171.144	7.79e-09	chr7:30049586:C:A	59297	47	52	0.101961	1	3.91e-10	-0.475507	0.072221	0.0001	1.86e-06	2.46e-06	0.000211	8.4e-06	Yes
ENSG00000101247.17	NDUFAF5	5547	1.03269	379.78	172.479	7.58e-09	chr20:13823167:C:A	38217	64	73	0.143137	1	4.42e-10	0.451346	0.068786	0.0001	1.87e-06	2.46e-06	0.000275	8.42e-06	Yes
ENSG00000186074.18	CD300LF	6047	1.05311	735.93	177.661	5.07e-09	chr17:74686306:T:G	-26672	87	103	0.201961	1	5.03e-10	-0.226759	0.034682	0.0001	1.88e-06	2.47e-06	0.00015	8.45e-06	Yes
ENSG00000276529.1	AP001505.10	6221	1.02974	710.1	179.349	3.95e-09	chr21:44976351:T:C	-2481	90	103	0.201961	1	4.59e-10	0.483531	0.073767	0.0001	1.89e-06	2.49e-06	0.000146	8.52e-06	Yes
ENSG00000198171.12	DDRGK1	6500	1.04426	632.672	172.008	5.36e-09	chr20:3217796:A:T	13111	119	144	0.282353	1	2.8e-10	-0.286354	0.043098	0.0001	1.9e-06	2.5e-06	0.00017	8.57e-06	Yes
ENSG00000134242.15	PTPN22	4544	1.04199	376.908	174.481	8.8e-09	chr1:113788693:C:T	-83066	180	236	0.462745	1	6.61e-10	0.182764	0.028167	0.0001	1.92e-06	2.52e-06	0.000284	8.63e-06	No
ENSG00000175115.11	PACS1	3256	1.0672	197.705	164.196	2.29e-08	chr11:66070208:C:G	-246	118	132	0.258824	-1	6.22e-10	0.119594	0.0184	0.0001	1.92e-06	2.53e-06	0.000579	8.66e-06	Yes
ENSG00000235602.5	POU5F1P3	4094	1.05678	332.871	172.734	1.21e-08	chr12:8136630:G:A	1781	55	60	0.117647	-1	7.8e-10	-0.514222	0.079622	0.0001	1.93e-06	2.54e-06	0.000335	8.69e-06	Yes
ENSG00000105185.11	PDCD5	6438	1.06795	551.963	174.815	8.34e-09	chr19:32581212:C:G	144	139	172	0.337255	1	6.45e-10	0.220563	0.033969	0.0001	1.94e-06	2.55e-06	0.000208	8.71e-06	Yes
ENSG00000140807.6	NKD1	5021	1.05679	579.019	173.991	6.95e-09	chr16:50657133:G:T	108803	132	172	0.337255	-1	4.77e-10	0.36838	0.056258	0.0001	1.94e-06	2.55e-06	0.000192	8.72e-06	Yes
ENSG00000261097.1	LINC00563	5539	1.05677	512.12	174.737	7.86e-09	chr13:46327417:C:T	29573	29	32	0.062745	1	5.98e-10	1.01538	0.156045	0.0001	1.94e-06	2.55e-06	0.000218	8.72e-06	Yes
ENSG00000172775.16	FAM192A	6343	1.05964	702.223	173.421	5.95e-09	chr16:57265684:T:C	79568	23	23	0.045098	1	3.73e-10	-0.478409	0.07257	0.0001	1.94e-06	2.55e-06	0.00016	8.74e-06	Yes
ENSG00000140563.14	MCTP2	7350	1.03243	898.717	177.013	3.32e-09	chr15:94172798:T:G	-58740	119	136	0.266667	1	2.9e-10	0.16701	0.025161	0.0001	1.95e-06	2.56e-06	0.000116	8.75e-06	Yes
ENSG00000162734.12	PEA15	5417	1.02667	540.047	178.309	5.16e-09	chr1:160166418:G:A	-38919	132	156	0.305882	-1	5.52e-10	-0.24802	0.038032	0.0001	1.96e-06	2.57e-06	0.00019	8.8e-06	No
ENSG00000076641.4	PAG1	5317	1.04976	399.369	174.344	9.34e-09	chr8:81139995:G:A	27927	142	179	0.35098	-1	6.97e-10	-0.175818	0.027137	0.0001	1.96e-06	2.57e-06	0.000274	8.8e-06	Yes
ENSG00000166689.15	PLEKHA7	4721	1.02798	367.085	174.089	7.73e-09	chr11:17007273:C:T	-7170	172	220	0.431373	-1	5.45e-10	-0.410245	0.062883	0.0001	1.96e-06	2.57e-06	0.00028	8.8e-06	Yes
ENSG00000233175.2	CTD-2020K17.3	6283	1.05206	283.708	168.867	1.35e-08	chr17:45239153:T:C	-2581	127	156	0.305882	-1	5.74e-10	-0.377171	0.057899	0.0001	1.96e-06	2.57e-06	0.000388	8.8e-06	No
ENSG00000204947.8	ZNF425	5260	1.03259	499.693	176.307	6.05e-09	chr7:149125718:C:T	-628	63	74	0.145098	-1	5.29e-10	0.644143	0.098656	0.0001	1.97e-06	2.58e-06	0.000209	8.84e-06	Yes
ENSG00000183576.12	SETD3	6029	1.02235	726.336	178.859	3.66e-09	chr14:99426281:C:T	-54608	174	227	0.445098	1	3.99e-10	0.348396	0.052945	0.0001	1.97e-06	2.59e-06	0.00014	8.85e-06	Yes
ENSG00000224597.9	SVIL-AS1	6901	1.03141	697.69	177.328	4.28e-09	chr10:29433985:G:A	24583	50	52	0.101961	1	4.01e-10	0.825768	0.125509	0.0001	1.98e-06	2.59e-06	0.000149	8.86e-06	Yes
ENSG00000176438.12	SYNE3	7839	1.04649	968.202	178.486	3.75e-09	chr14:95515985:C:T	40149	109	129	0.252941	1	3.93e-10	-0.265216	0.040289	0.0001	1.99e-06	2.6e-06	0.000112	8.9e-06	Yes
ENSG00000052795.12	FNIP2	4949	1.03933	257.809	172.067	1.29e-08	chr4:158760407:C:T	-8731	154	186	0.364706	1	7.82e-10	-0.242024	0.037477	0.0001	1.99e-06	2.6e-06	0.000412	8.91e-06	Yes
ENSG00000212916.4	MAP10	6956	1.06421	685.116	175.522	6.62e-09	chr1:232927309:G:A	122417	85	94	0.184314	1	5.37e-10	0.537595	0.08237	0.0001	2e-06	2.62e-06	0.000166	8.97e-06	Yes
ENSG00000075399.13	VPS9D1	4749	1.0751	280.629	162.783	1.87e-08	chr16:89722360:T:A	1376	60	64	0.12549	1	4.08e-10	0.318238	0.048393	0.0001	2.04e-06	2.67e-06	0.000417	9.12e-06	Yes
ENSG00000132881.11	RSG1	4733	1.03985	363.961	173.539	9.41e-09	chr1:16223037:T:C	-14125	131	156	0.305882	-1	6.42e-10	-0.487645	0.075092	0.0001	2.04e-06	2.67e-06	0.000292	9.13e-06	Yes
ENSG00000073350.13	LLGL2	5393	1.03938	436.435	171.616	7.82e-09	chr17:75570704:T:G	45624	93	102	0.2	1	4.15e-10	-0.178245	0.027117	0.0001	2.04e-06	2.67e-06	0.000243	9.15e-06	Yes
ENSG00000140307.10	GTF2A2	5121	1.02918	434.671	173.363	6.91e-09	chr15:59630966:T:C	-26572	144	176	0.345098	1	4.4e-10	0.228659	0.034844	0.0001	2.05e-06	2.68e-06	0.000238	9.16e-06	Yes
ENSG00000256862.1	RP11-664D1.1	6461	1.01547	1061.25	184.217	2.39e-09	chr12:3905192:A:G	33458	80	90	0.176471	1	4.5e-10	0.413275	0.063014	0.0001	2.06e-06	2.7e-06	9.36e-05	9.23e-06	Yes
ENSG00000146828.17	SLC12A9	5239	1.04076	369.182	171.066	9.58e-09	chr7:100833920:G:A	7100	106	124	0.243137	1	4.94e-10	-0.145764	0.022282	0.0001	2.08e-06	2.72e-06	0.000289	9.32e-06	Yes
ENSG00000090924.14	PLEKHG2	5668	1.01907	487.43	177.799	5.51e-09	chr19:39492765:G:A	80180	146	179	0.35098	1	5.62e-10	-0.210092	0.032232	0.0001	2.09e-06	2.73e-06	0.000206	9.33e-06	No
ENSG00000131791.7	PRKAB2	3163	1.06454	134.272	163.038	3.53e-08	chr1:147222829:A:C	50279	163	209	0.409804	1	9.18e-10	-0.202146	0.031445	0.0001	2.09e-06	2.73e-06	0.000847	9.33e-06	Yes
ENSG00000143486.15	EIF2D	3249	1.04351	292.123	172.303	1.26e-08	chr1:206587354:A:T	-25105	170	223	0.437255	1	7.83e-10	0.146783	0.02273	0.0001	2.1e-06	2.74e-06	0.000368	9.37e-06	No
ENSG00000103550.13	KNOP1	5015	1.02229	425.728	176.209	6.68e-09	chr16:19784004:GA:G	66310	72	74	0.145098	1	5.85e-10	0.479985	0.073721	0.0001	2.12e-06	2.77e-06	0.000238	9.47e-06	Yes
ENSG00000205809.9	KLRC2	6520	1.05227	400.929	172.617	1.04e-08	chr12:10447769:G:A	5506	58	65	0.127451	-1	6.51e-10	-0.479829	0.073917	0.0001	2.14e-06	2.79e-06	0.000275	9.55e-06	Yes
ENSG00000204599.14	TRIM39	15832	1.07035	224.136	152.026	2.32e-08	chr6:30376504:C:T	49245	32	34	0.066667	-1	1.31e-10	0.514614	0.075904	0.0001	2.14e-06	2.79e-06	0.000515	9.56e-06	Yes
ENSG00000217078.1	RP1-13D10.3	5795	1.04559	589.299	174.894	6.57e-09	chr6:16151016:G:T	-12746	27	27	0.052941	1	4.95e-10	-1.28112	0.195857	0.0001	2.15e-06	2.81e-06	0.000183	9.61e-06	Yes
ENSG00000087206.16	UIMC1	3915	1.04829	354.997	173.068	1.14e-08	chr5:176975400:G:A	-47202	180	230	0.45098	1	7.56e-10	0.200429	0.031006	0.0001	2.17e-06	2.83e-06	0.000307	9.67e-06	Yes
ENSG00000158286.12	RNF207	6041	1.02979	593.731	174.952	5.41e-09	chr1:6203294:C:T	-2882	130	155	0.303922	1	3.99e-10	-0.427725	0.065001	0.0001	2.18e-06	2.84e-06	0.000174	9.71e-06	Yes
ENSG00000149243.15	KLHL35	4754	1.07116	391.104	170.084	1.37e-08	chr11:75419204:T:C	-11425	173	223	0.437255	-1	6.69e-10	0.537188	0.082817	0.0002	2.18e-06	2.85e-06	0.000296	9.74e-06	Yes
ENSG00000122912.14	SLC25A16	6333	1.07305	293.283	165.315	1.88e-08	chr10:68492540:G:A	-34934	48	54	0.105882	1	5.58e-10	0.485232	0.074427	0.0001	2.2e-06	2.87e-06	0.000397	9.81e-06	Yes
ENSG00000259070.5	LINC00639	5862	1.04073	295.625	170.771	1.27e-08	chr14:38828684:G:GAC	-119589	143	164	0.321569	1	6.63e-10	-0.485686	0.074857	0.0001	2.21e-06	2.89e-06	0.000361	9.87e-06	Yes
ENSG00000112715.21	VEGFA	5256	1.0558	587.746	173.107	7.78e-09	chr6:43725357:G:T	-44856	172	221	0.433333	-1	4.9e-10	-0.252642	0.038613	0.0001	2.25e-06	2.93e-06	0.000189	1e-05	No
ENSG00000203799.12	CCDC162P	4792	1.03216	289.338	173.382	1.18e-08	chr6:109251096:G:A	85265	154	193	0.378431	1	8.19e-10	-0.444076	0.068855	0.0001	2.25e-06	2.93e-06	0.00036	1e-05	Yes
ENSG00000145685.13	LHFPL2	5234	1.04097	458.708	175.796	8.32e-09	chr5:78511849:C:T	-258172	15	16	0.031373	1	7.18e-10	-0.710024	0.109681	0.0001	2.25e-06	2.93e-06	0.000233	1e-05	No
ENSG00000223722.3	RP11-467L13.5	7702	1.0598	534.554	170.261	9e-09	chr12:31705912:A:G	-48808	82	89	0.17451	1	4.17e-10	0.456947	0.069527	0.0001	2.25e-06	2.93e-06	0.00021	1e-05	Yes
ENSG00000131153.8	GINS2	8827	1.03089	1367.86	177.858	2.47e-09	chr16:85692347:G:A	2274	115	142	0.278431	1	2.29e-10	0.354327	0.053041	0.0002	2.26e-06	2.94e-06	7.59e-05	1.01e-05	No
ENSG00000103148.15	NPRL3	3694	1.03732	377.142	173.147	9.74e-09	chr16:101264:C:T	-37596	40	42	0.082353	1	6.39e-10	0.38157	0.058749	0.0001	2.27e-06	2.95e-06	0.00028	1.01e-05	Yes
ENSG00000272505.1	RP11-981G7.6	7788	1.05932	392.748	162.881	1.24e-08	chr8:10428300:T:C	-58507	41	45	0.088235	1	2.48e-10	-0.827657	0.124169	0.0001	2.29e-06	2.98e-06	0.000286	1.02e-05	Yes
ENSG00000099974.7	DDTL	4897	1.04604	492.295	177.269	8.4e-09	chr22:23908608:C:G	-58293	184	231	0.452941	-1	8.53e-10	0.26092	0.040502	0.0001	2.29e-06	2.98e-06	0.00022	1.02e-05	Yes
ENSG00000179588.8	ZFPM1	7644	1.05758	747.454	171.38	6.39e-09	chr16:88548200:A:T	94883	77	84	0.164706	1	3.19e-10	0.355392	0.053679	0.0001	2.3e-06	2.99e-06	0.000149	1.02e-05	No
ENSG00000119457.7	SLC46A2	6187	1.04731	488.354	173.009	8.64e-09	chr9:112904420:G:A	13507	136	158	0.309804	1	5.48e-10	-0.370636	0.056821	0.0001	2.3e-06	2.99e-06	0.000222	1.02e-05	Yes
ENSG00000073331.17	ALPK1	5480	1.03634	374.027	173.107	9.89e-09	chr4:112277734:C:T	-7775	185	234	0.458824	-1	6.47e-10	0.147337	0.022693	0.0001	2.31e-06	3e-06	0.000282	1.03e-05	Yes
ENSG00000255112.2	CHMP1B	6625	1.04833	544.224	173.598	7.92e-09	chr18:11917128:C:T	65732	89	104	0.203922	1	5.29e-10	-0.15704	0.024052	0.0001	2.32e-06	3.02e-06	0.0002	1.03e-05	Yes
ENSG00000084112.14	SSH1	6107	1.03455	520.006	173.873	7.06e-09	chr12:108861601:T:A	4011	114	134	0.262745	1	4.78e-10	0.133929	0.020455	0.0001	2.35e-06	3.05e-06	0.000202	1.04e-05	Yes
ENSG00000158985.13	CDC42SE2	3756	1.00551	87.9112	163.685	2.88e-08	chr5:131354020:A:G	108527	87	101	0.198039	-1	7.75e-10	0.21555	0.033369	0.0001	2.36e-06	3.06e-06	0.001098	1.05e-05	Yes
ENSG00000151135.9	TMEM263	5343	1.05152	399.795	172.479	1.14e-08	chr12:106959817:A:G	4098	175	224	0.439216	1	7.1e-10	-0.135021	0.020851	0.0001	2.36e-06	3.07e-06	0.000275	1.05e-05	No
ENSG00000133678.13	TMEM254	7472	1.02225	538.362	176.012	5.88e-09	chr10:80078900:A:C	254	52	56	0.109804	1	4.95e-10	0.55951	0.085536	0.0001	2.37e-06	3.07e-06	0.000188	1.05e-05	Yes
ENSG00000055118.14	KCNH2	5796	1.01862	673.823	179.016	4.49e-09	chr7:150974126:C:A	-4189	122	154	0.301961	1	5.1e-10	-0.407154	0.062297	0.0001	2.37e-06	3.07e-06	0.000149	1.05e-05	No
ENSG00000168477.17	TNXB	20843	1.09148	335.959	153.91	2.19e-08	chr6:32108722:G:A	-6541	152	199	0.390196	1	1.58e-10	0.4135	0.06129	0.0001	2.4e-06	3.11e-06	0.000363	1.06e-05	No
ENSG00000145014.17	TMEM44	7668	1.0284	934.243	178.78	3.72e-09	chr3:194583519:G:C	-50170	107	129	0.252941	1	4.03e-10	0.515981	0.078435	0.0001	2.4e-06	3.12e-06	0.00011	1.07e-05	Yes
ENSG00000131323.14	TRAF3	4819	1.03548	360.107	172.361	1.05e-08	chr14:102775508:T:C	-1968	171	224	0.439216	-1	6.41e-10	-0.228214	0.035141	0.0001	2.4e-06	3.12e-06	0.000292	1.07e-05	Yes
ENSG00000261150.2	EPPK1	4774	1.06379	403.012	172.008	1.33e-08	chr8:143880218:C:T	1754	51	52	0.101961	1	8.08e-10	-0.620928	0.096237	0.0001	2.41e-06	3.12e-06	0.000282	1.07e-05	No
ENSG00000136935.13	GOLGA1	4428	1.05354	276.091	169.28	1.72e-08	chr9:125039078:G:T	97979	158	197	0.386275	-1	8.02e-10	-0.33372	0.051713	0.0001	2.41e-06	3.13e-06	0.0004	1.07e-05	No
ENSG00000117410.13	ATP6V0B	4746	1.02672	416.477	176.915	8.21e-09	chr1:43907155:C:T	-67332	61	68	0.133333	-1	8e-10	-0.122678	0.019008	0.0001	2.41e-06	3.13e-06	0.000246	1.07e-05	Yes
ENSG00000169193.11	CCDC126	6661	1.06381	408.642	167.454	1.32e-08	chr7:23655051:T:A	57672	110	125	0.245098	1	4.71e-10	0.25521	0.038963	0.0001	2.42e-06	3.13e-06	0.000278	1.07e-05	Yes
ENSG00000257354.2	RP11-631N16.2	6287	1.06632	381.549	168.534	1.48e-08	chr12:62616557:A:G	2952	41	43	0.084314	1	6.12e-10	-0.760957	0.117022	0.0001	2.45e-06	3.18e-06	0.000299	1.09e-05	Yes
ENSG00000198898.13	CAPZA2	3981	1.03015	250.644	171.596	1.46e-08	chr7:116882353:A:T	71283	101	115	0.22549	1	8.55e-10	-0.141889	0.022027	0.0001	2.47e-06	3.2e-06	0.000413	1.09e-05	No
ENSG00000079974.17	RABL2B	3612	1.06167	303.2	167.395	1.8e-08	chr22:50742506:C:T	-41157	85	101	0.198039	1	6.8e-10	0.351322	0.054187	0.0001	2.52e-06	3.26e-06	0.000372	1.12e-05	Yes
ENSG00000178927.17	C17orf62	5688	1.0402	442.376	173.461	9.56e-09	chr17:82447676:T:C	-3153	81	91	0.178431	1	6.48e-10	-0.14163	0.021815	0.0001	2.53e-06	3.27e-06	0.000241	1.12e-05	Yes
ENSG00000154655.15	L3MBTL4	6019	1.03431	828.995	179.251	4.79e-09	chr18:6406649:T:C	-8588	141	168	0.329412	1	5.64e-10	-0.489745	0.075144	0.0001	2.56e-06	3.31e-06	0.000126	1.13e-05	Yes
ENSG00000111490.12	TBC1D30	3821	1.04312	352.205	172.577	1.27e-08	chr12:64722667:C:G	-58526	166	205	0.401961	-1	8.13e-10	0.285121	0.044199	0.0001	2.58e-06	3.33e-06	0.000305	1.14e-05	Yes
ENSG00000215533.8	LINC00189	5920	1.06191	266.987	166.1	2.11e-08	chr21:29222424:T:C	28944	77	86	0.168627	-1	7.05e-10	-0.690755	0.10665	0.0001	2.59e-06	3.35e-06	0.000423	1.15e-05	Yes
ENSG00000132383.11	RPA1	6654	1.0419	797.352	173.009	5.56e-09	chr17:1762309:G:A	-67393	154	197	0.386275	-1	3.29e-10	0.214248	0.032388	0.0001	2.6e-06	3.36e-06	0.000134	1.15e-05	Yes
ENSG00000128245.14	YWHAH	6385	1.04876	429.26	171.36	1.13e-08	chr22:31951784:A:C	7323	101	111	0.217647	1	6.17e-10	0.246015	0.037841	0.0001	2.6e-06	3.37e-06	0.000254	1.15e-05	Yes
ENSG00000103423.13	DNAJA3	5964	1.05377	592.642	172.224	8.72e-09	chr16:4318732:G:A	-107073	17	17	0.033333	1	5.06e-10	0.636155	0.097311	0.0001	2.62e-06	3.39e-06	0.000186	1.16e-05	No
ENSG00000145555.14	MYO10	5614	1.04555	651.95	177.308	7.18e-09	chr5:16927227:A:T	-9049	133	163	0.319608	1	7.18e-10	-0.399676	0.06174	0.0001	2.63e-06	3.39e-06	0.000166	1.16e-05	Yes
ENSG00000221926.11	TRIM16	5755	1.0429	507.787	173.441	8.96e-09	chr17:15684261:G:A	-50	197	252	0.494118	1	6e-10	0.435159	0.066882	0.0001	2.63e-06	3.4e-06	0.000211	1.16e-05	Yes
ENSG00000136048.13	DRAM1	5659	1.06527	472.453	172.008	1.26e-08	chr12:101888891:G:A	11540	151	192	0.376471	1	7.6e-10	0.224234	0.034694	0.0001	2.65e-06	3.42e-06	0.000241	1.17e-05	Yes
ENSG00000162892.15	IL24	3436	1.04167	284.038	172.695	1.59e-08	chr1:206921021:A:AT	23578	196	251	0.492157	-1	1.07e-09	0.151766	0.02371	0.0001	2.65e-06	3.42e-06	0.000376	1.17e-05	Yes
ENSG00000163161.12	ERCC3	6293	1.03769	392.924	170.457	1.09e-08	chr2:127288972:C:A	-5204	119	140	0.27451	-1	5.38e-10	0.359746	0.055123	0.0001	2.66e-06	3.43e-06	0.000269	1.17e-05	Yes
ENSG00000121988.17	ZRANB3	4032	1.06327	163.748	165.393	3.58e-08	chr2:135176351:G:A	-354885	74	88	0.172549	1	1.23e-09	-0.535073	0.083934	0.0001	2.66e-06	3.43e-06	0.000692	1.17e-05	Yes
ENSG00000174775.16	HRAS	4968	1.04613	415.329	169.79	1.17e-08	chr11:575553:A:T	38266	105	120	0.235294	1	5.36e-10	-0.241733	0.037037	0.0001	2.7e-06	3.48e-06	0.000261	1.19e-05	Yes
ENSG00000076944.15	STXBP2	7459	1.04143	950.713	178.486	4.82e-09	chr19:7570594:G:C	-66397	10	10	0.019608	1	5.22e-10	0.287288	0.043984	0.0001	2.71e-06	3.49e-06	0.000112	1.19e-05	Yes
ENSG00000127124.14	HIVEP3	5090	1.04443	311.854	170.614	1.54e-08	chr1:41902668:G:C	-133257	175	229	0.44902	-1	8.16e-10	-0.201211	0.031194	0.0001	2.73e-06	3.52e-06	0.000345	1.2e-05	Yes
ENSG00000163013.11	FBXO41	3868	1.0275	231.482	172.224	1.72e-08	chr2:73265486:A:T	-18945	112	121	0.237255	1	1.11e-09	-0.300574	0.047012	0.0001	2.79e-06	3.59e-06	0.000444	1.23e-05	Yes
ENSG00000164683.16	HEY1	5227	1.05656	427.304	174.952	1.33e-08	chr8:79830667:T:A	62804	122	142	0.278431	-1	1.11e-09	-0.483673	0.075656	0.0001	2.79e-06	3.6e-06	0.000261	1.23e-05	Yes
ENSG00000226266.6	AC009961.3	5933	1.06728	307.24	165.904	2.1e-08	chr2:159567579:G:T	-144856	41	41	0.080392	1	6.87e-10	0.978554	0.150974	0.0001	2.81e-06	3.62e-06	0.000373	1.24e-05	Yes
ENSG00000103174.11	NAGPA	7416	1.03229	852.37	176.66	4.98e-09	chr16:5025247:G:A	-8894	191	242	0.47451	1	4.41e-10	0.246729	0.037599	0.0001	2.81e-06	3.62e-06	0.000122	1.24e-05	Yes
ENSG00000273226.1	RP11-513M16.8	6905	1.04729	661.215	173.147	7.74e-09	chr9:19360893:A:C	-14558	54	54	0.105882	1	4.9e-10	0.860399	0.131495	0.0001	2.82e-06	3.63e-06	0.000164	1.24e-05	Yes
ENSG00000128989.10	ARPP19	5928	1.0394	456.497	176.464	1.02e-08	chr15:52544358:G:A	-25525	61	66	0.129412	1	9.72e-10	-0.23915	0.037262	0.0001	2.82e-06	3.63e-06	0.000233	1.24e-05	Yes
ENSG00000156042.17	CFAP70	2670	1.0139	101.674	172.774	3.33e-08	chr10:73631420:T:C	272561	37	41	0.080392	1	2.55e-09	-0.686352	0.109994	0.0001	2.82e-06	3.64e-06	0.000973	1.24e-05	Yes
ENSG00000108509.20	CAMTA2	6719	1.03686	593.605	173.794	7.61e-09	chr17:4982284:G:A	-5368	34	37	0.072549	1	5.17e-10	0.320781	0.0491	0.0001	2.82e-06	3.64e-06	0.000178	1.24e-05	Yes
ENSG00000091622.15	PITPNM3	6896	1.02965	876.336	177.759	4.73e-09	chr17:6578174:T:C	21680	154	190	0.372549	1	4.71e-10	0.55122	0.084151	0.0001	2.83e-06	3.64e-06	0.000118	1.25e-05	Yes
ENSG00000148468.16	FAM171A1	6605	1.06104	561.809	171.733	1.08e-08	chr10:15196887:C:A	-174175	145	177	0.347059	1	6.12e-10	0.26003	0.039989	0.0001	2.83e-06	3.64e-06	0.000201	1.25e-05	No
ENSG00000184465.15	WDR27	6758	1.07525	446.913	166.551	1.61e-08	chr6:169713356:C:T	11308	11	12	0.023529	1	5.36e-10	0.954251	0.146205	0.0001	2.85e-06	3.66e-06	0.000262	1.25e-05	No
ENSG00000109062.11	SLC9A3R1	5933	1.03775	680.646	176.699	6.8e-09	chr17:74748373:T:C	-540	188	254	0.498039	1	6.31e-10	0.138559	0.021326	0.0001	2.86e-06	3.68e-06	0.000155	1.26e-05	Yes
ENSG00000204396.10	VWA7	20171	1.07947	284.151	152.379	2.69e-08	chr6:31604556:G:A	-172738	28	31	0.060784	1	1.67e-10	-0.741852	0.110124	0.0001	2.89e-06	3.71e-06	0.000416	1.27e-05	Yes
ENSG00000283787.1	PRR33	6525	1.03064	775.639	177.563	5.51e-09	chr11:1852991:C:T	-38781	165	213	0.417647	1	5.48e-10	0.16767	0.025705	0.0001	2.89e-06	3.71e-06	0.000134	1.27e-05	Yes
ENSG00000162804.13	SNED1	7697	1.01949	652.461	174.462	5.72e-09	chr2:241012007:C:T	13169	19	19	0.037255	1	4.02e-10	0.830861	0.126293	0.0001	2.9e-06	3.73e-06	0.000154	1.28e-05	No
ENSG00000131845.14	ZNF304	6206	1.02736	654.804	177.897	6.31e-09	chr19:57387465:T:C	36105	187	241	0.472549	-1	6.62e-10	0.303541	0.046783	0.0001	2.91e-06	3.74e-06	0.000157	1.28e-05	Yes
ENSG00000066855.15	MTFR1	5028	1.06083	309.387	172.087	2.01e-08	chr8:65643952:C:T	-782	73	79	0.154902	1	1.31e-09	0.399873	0.062846	0.0001	2.92e-06	3.74e-06	0.000364	1.28e-05	Yes
ENSG00000040487.12	PQLC2	6834	1.03664	753.808	178.113	6.17e-09	chr1:19315427:T:C	3101	164	203	0.398039	-1	6.61e-10	0.234925	0.036206	0.0001	2.92e-06	3.75e-06	0.00014	1.28e-05	Yes
ENSG00000099326.8	MZF1	2756	1.06861	171.309	163.293	4.02e-08	chr19:58555999:G:GC	-16578	31	32	0.062745	1	1.11e-09	0.412272	0.064479	0.0001	2.95e-06	3.79e-06	0.000671	1.3e-05	Yes
ENSG00000182551.13	ADI1	6984	1.06802	771.287	174.422	8.86e-09	chr2:3501646:G:T	-16101	151	188	0.368627	1	6.62e-10	0.299701	0.04619	0.0001	2.95e-06	3.79e-06	0.000149	1.3e-05	Yes
ENSG00000103489.11	XYLT1	4080	1.03882	367.972	172.931	1.31e-08	chr16:17449890:A:G	-20991	117	142	0.278431	1	8.81e-10	-0.209736	0.032588	0.0001	2.95e-06	3.79e-06	0.000288	1.3e-05	Yes
ENSG00000066735.14	KIF26A	5859	1.07446	449.426	170.87	1.64e-08	chr14:104155490:GT:G	16767	162	204	0.4	-1	9.06e-10	0.499386	0.077652	0.0001	2.96e-06	3.79e-06	0.00026	1.3e-05	Yes
ENSG00000115085.13	ZAP70	3051	1.05415	160.874	168.887	3.62e-08	chr2:97723201:C:T	9641	49	51	0.1	1	1.84e-09	0.190709	0.030272	0.0001	2.96e-06	3.79e-06	0.000687	1.3e-05	No
ENSG00000167460.14	TPM4	6547	1.04559	540.018	174.619	9.77e-09	chr19:16080053:T:G	13032	43	47	0.092157	1	7.57e-10	0.483693	0.074829	0.0001	2.97e-06	3.81e-06	0.0002	1.3e-05	Yes
ENSG00000165655.16	ZNF503	3417	1.03838	280.957	173.873	1.73e-08	chr10:75437412:C:T	35894	139	171	0.335294	1	1.34e-09	-0.425736	0.066952	0.0001	2.98e-06	3.82e-06	0.000377	1.31e-05	Yes
ENSG00000280739.2	EIF1B-AS1	4780	1.0388	320.351	173.304	1.52e-08	chr3:40294047:T:C	-15636	157	193	0.378431	1	1.09e-09	0.465151	0.072716	0.0001	2.99e-06	3.83e-06	0.000331	1.31e-05	Yes
ENSG00000109956.12	B3GAT1	6173	1.06106	667.204	173.971	9.59e-09	chr11:134398216:C:T	-13702	41	46	0.090196	1	6.89e-10	-0.530287	0.08182	0.0001	3e-06	3.84e-06	0.000169	1.32e-05	Yes
ENSG00000150459.12	SAP18	6451	1.04741	671.334	176.189	8.14e-09	chr13:21146817:C:T	6303	179	237	0.464706	1	7.31e-10	0.180182	0.027847	0.0001	3.01e-06	3.86e-06	0.000162	1.32e-05	No
ENSG00000124222.22	STX16	5812	1.06406	764.772	175.149	8.72e-09	chr20:58686280:T:C	35027	147	185	0.362745	1	7.05e-10	-0.179206	0.027668	0.0001	3.02e-06	3.87e-06	0.000149	1.32e-05	Yes
ENSG00000249096.6	RP11-290F5.1	7682	1.03265	1006.9	178.407	4.55e-09	chr4:184365781:A:C	-16525	118	135	0.264706	-1	4.85e-10	0.506942	0.077454	0.0001	3.02e-06	3.87e-06	0.000104	1.32e-05	Yes
ENSG00000135677.10	GNS	3798	1.03404	385.92	175.875	1.23e-08	chr12:64765357:C:T	5910	167	209	0.409804	-1	1.13e-09	0.126066	0.019726	0.0001	3.08e-06	3.94e-06	0.000271	1.35e-05	Yes
ENSG00000133065.10	SLC41A1	4197	1.0581	412.549	172.008	1.54e-08	chr1:205798757:G:A	-14991	139	173	0.339216	1	9.54e-10	0.210265	0.032743	0.0001	3.08e-06	3.94e-06	0.000271	1.35e-05	Yes
ENSG00000076242.14	MLH1	5229	1.05905	353.082	169.653	1.81e-08	chr3:36993455:G:A	123	108	119	0.233333	1	8.89e-10	0.34762	0.054024	0.0001	3.08e-06	3.94e-06	0.000317	1.35e-05	Yes
ENSG00000226688.6	ENTPD1-AS1	5399	1.04148	384.129	171.478	1.35e-08	chr10:95882121:G:A	-208117	23	25	0.04902	1	7.76e-10	0.433373	0.067092	0.0001	3.09e-06	3.94e-06	0.000278	1.35e-05	Yes
ENSG00000175893.11	ZDHHC21	7424	1.05681	798.624	172.499	7.92e-09	chr9:14693272:G:A	-199	180	242	0.47451	-1	4.66e-10	0.163701	0.024985	0.0001	3.12e-06	3.99e-06	0.00014	1.37e-05	Yes
ENSG00000150753.11	CCT5	6369	1.03874	713.336	176.719	7.18e-09	chr5:10261296:T:G	11375	76	85	0.166667	-1	6.72e-10	-0.28448	0.043863	0.0001	3.14e-06	4.01e-06	0.000149	1.37e-05	Yes
ENSG00000122218.14	COPA	5450	1.04317	578.428	178.584	9.36e-09	chr1:160288190:T:A	-55081	182	227	0.445098	-1	1.11e-09	-0.169522	0.026515	0.0001	3.15e-06	4.02e-06	0.000186	1.38e-05	Yes
ENSG00000273117.1	AC144652.1	7992	1.0401	1123.62	179.506	4.7e-09	chr7:155296798:A:ACT	-743	126	149	0.292157	-1	5.68e-10	0.448908	0.068891	0.0001	3.19e-06	4.08e-06	9.48e-05	1.39e-05	Yes
ENSG00000197037.10	ZSCAN25	3943	1.05328	219.379	168.475	2.83e-08	chr7:99695735:A:G	78787	20	23	0.045098	1	1.32e-09	0.553809	0.087047	0.0001	3.2e-06	4.09e-06	0.000503	1.4e-05	Yes
ENSG00000133424.20	LARGE1	7069	1.06255	508.92	170.693	1.36e-08	chr22:33221815:T:C	-701026	117	133	0.260784	1	7.15e-10	0.412158	0.063659	0.0001	3.21e-06	4.1e-06	0.000222	1.4e-05	No
ENSG00000184005.10	ST6GALNAC3	6079	1.0286	380.213	172.695	1.21e-08	chr1:76092258:G:A	17539	123	148	0.290196	1	7.84e-10	-0.371327	0.057504	0.0001	3.21e-06	4.1e-06	0.000271	1.4e-05	Yes
ENSG00000178075.19	GRAMD1C	5243	1.05235	394.727	171.321	1.58e-08	chr3:113833610:C:T	5428	131	154	0.301961	-1	9.1e-10	0.298682	0.046449	0.0001	3.25e-06	4.14e-06	0.000279	1.42e-05	Yes
ENSG00000159110.19	IFNAR2	4875	1.01976	488.188	175.679	8.57e-09	chr21:33244244:A:T	14343	80	87	0.170588	1	7.32e-10	0.28619	0.044234	0.0001	3.25e-06	4.14e-06	0.000206	1.42e-05	Yes
ENSG00000163155.11	LYSMD1	4006	1.04391	222.246	168.907	2.57e-08	chr1:151143803:G:A	-22145	118	144	0.282353	-1	1.23e-09	0.456343	0.071587	0.0001	3.29e-06	4.2e-06	0.000484	1.44e-05	Yes
ENSG00000163682.15	RPL9	6432	1.06544	487.532	169.908	1.51e-08	chr4:39453758:A:G	-4828	136	170	0.333333	-1	7.35e-10	-0.094246	0.014568	0.0001	3.29e-06	4.2e-06	0.000234	1.44e-05	Yes
ENSG00000071575.11	TRIB2	6651	1.04053	557.594	174.364	9.84e-09	chr2:12717952:G:A	1063	94	108	0.211765	1	7.41e-10	0.220282	0.034059	0.0001	3.3e-06	4.21e-06	0.000191	1.44e-05	Yes
ENSG00000034677.12	RNF19A	4434	1.04795	413.691	174.835	1.45e-08	chr8:100250045:A:C	-86173	14	15	0.029412	1	1.22e-09	0.408645	0.064087	0.0001	3.3e-06	4.21e-06	0.000263	1.44e-05	Yes
ENSG00000197506.7	SLC28A3	6312	1.04764	452.188	173.166	1.33e-08	chr9:84368453:T:G	27770	25	27	0.052941	1	9.15e-10	-0.901948	0.140287	0.0001	3.31e-06	4.22e-06	0.00024	1.44e-05	Yes
ENSG00000071462.11	WBSCR22	2746	1.03627	264.632	172.42	1.98e-08	chr7:73673722:A:G	-9846	12	12	0.023529	1	1.34e-09	0.620417	0.09757	0.0001	3.32e-06	4.23e-06	0.000398	1.45e-05	Yes
ENSG00000264204.2	AGAP7P	2047	1.01438	76.3928	167.65	5.23e-08	chr10:45506169:G:A	-603452	24	26	0.05098	1	2.5e-09	0.847018	0.135667	0.0001	3.32e-06	4.23e-06	0.001296	1.45e-05	Yes
ENSG00000135486.17	HNRNPA1	4901	1.04849	386.886	172.95	1.57e-08	chr12:54292096:C:T	11903	37	38	0.07451	1	1.09e-09	0.30231	0.047253	0.0001	3.32e-06	4.23e-06	0.000282	1.45e-05	Yes
ENSG00000150712.10	MTMR12	6247	1.0589	695.889	175.777	9.88e-09	chr5:32218904:G:A	-94105	12	12	0.023529	1	8.71e-10	0.659635	0.102457	0.0001	3.33e-06	4.24e-06	0.000161	1.45e-05	Yes
ENSG00000185522.8	LMNTD2	5023	1.05396	443.012	172.126	1.47e-08	chr11:536170:C:A	-24609	42	42	0.082353	1	9.16e-10	0.719406	0.111899	0.0001	3.33e-06	4.24e-06	0.00025	1.45e-05	Yes
ENSG00000270231.3	NBPF8	1472	1.02081	125.636	171.4	3.46e-08	chr1:121429348:A:G	992995	168	215	0.421569	-1	2.3e-09	0.443997	0.070939	0.0001	3.33e-06	4.24e-06	0.000803	1.45e-05	Yes
ENSG00000230257.2	NFE4	5144	1.05197	278.415	167.297	2.29e-08	chr7:103206528:G:GA	233091	22	22	0.043137	1	8.96e-10	0.672197	0.10449	0.0001	3.35e-06	4.26e-06	0.000395	1.46e-05	Yes
ENSG00000167515.10	TRAPPC2L	7463	1.04404	664.27	172.793	8.78e-09	chr16:88859159:T:G	2073	142	166	0.32549	1	5.44e-10	0.186769	0.028627	0.0001	3.36e-06	4.28e-06	0.000162	1.46e-05	No
ENSG00000150457.8	LATS2	6504	1.04385	672.928	176.641	8.71e-09	chr13:21061903:A:G	356	47	51	0.1	1	8.3e-10	0.254029	0.039402	0.0001	3.39e-06	4.31e-06	0.00016	1.47e-05	Yes
ENSG00000186230.6	ZNF749	6251	1.05454	603.469	174.638	1.11e-08	chr19:57432329:A:G	-3000	184	235	0.460784	-1	8.79e-10	0.397709	0.061788	0.0001	3.42e-06	4.34e-06	0.000184	1.49e-05	Yes
ENSG00000213563.6	C8orf82	3122	1.05268	260.31	169.712	2.54e-08	chr8:144508411:C:CG	-20721	181	237	0.464706	-1	1.33e-09	-0.204288	0.032118	0.0001	3.44e-06	4.38e-06	0.000423	1.5e-05	Yes
ENSG00000081014.10	AP4E1	5735	1.05763	248.075	165.001	2.86e-08	chr15:50769183:T:C	-139489	142	172	0.337255	1	8.95e-10	0.229313	0.035645	0.0001	3.49e-06	4.44e-06	0.00045	1.52e-05	Yes
ENSG00000180340.6	FZD2	4467	1.05493	311.859	166.806	2.21e-08	chr17:44605286:G:A	47827	97	110	0.215686	1	8.08e-10	0.325007	0.050373	0.0001	3.49e-06	4.44e-06	0.000355	1.52e-05	Yes
ENSG00000110851.11	PRDM4	5925	1.04708	484.058	175.404	1.3e-08	chr12:107696221:C:T	-65051	104	124	0.243137	1	1.14e-09	0.378708	0.059282	0.0001	3.51e-06	4.45e-06	0.000224	1.52e-05	Yes
ENSG00000204619.7	PPP1R11	12514	1.08406	214.278	155.638	4.5e-08	chr6:30052268:G:A	-14441	45	47	0.092157	1	5.01e-10	0.201522	0.030819	0.0001	3.51e-06	4.46e-06	0.000558	1.53e-05	Yes
ENSG00000152234.15	ATP5A1	5572	1.05189	486.675	172.518	1.37e-08	chr18:46127914:A:G	23583	81	94	0.184314	1	8.86e-10	0.168701	0.026216	0.0001	3.52e-06	4.47e-06	0.000226	1.53e-05	Yes
ENSG00000279168.2	RP11-514P8.10	4611	1.06187	258.197	166.492	2.93e-08	chr7:102759410:C:T	80115	65	69	0.135294	1	1.1e-09	0.730107	0.114152	0.0001	3.55e-06	4.51e-06	0.000437	1.54e-05	Yes
ENSG00000169696.15	ASPSCR1	6563	1.04976	563.969	172.401	1.17e-08	chr17:81991355:T:C	14548	157	188	0.368627	-1	7.26e-10	0.203498	0.031445	0.0001	3.56e-06	4.52e-06	0.000194	1.55e-05	Yes
ENSG00000123739.10	PLA2G12A	5873	1.02974	463.59	174.599	1.12e-08	chr4:109731578:A:C	1501	156	203	0.398039	-1	8.82e-10	0.267638	0.041585	0.0001	3.57e-06	4.52e-06	0.000223	1.55e-05	Yes
ENSG00000106624.10	AEBP1	5329	1.0657	409.893	172.518	1.95e-08	chr7:44098138:A:G	-6223	168	211	0.413725	-1	1.33e-09	0.249142	0.039171	0.0001	3.59e-06	4.55e-06	0.000278	1.56e-05	Yes
ENSG00000167094.15	TTC16	3504	1.04052	301.71	173.873	1.99e-08	chr9:127765398:A:G	48438	173	216	0.423529	-1	1.58e-09	-0.316313	0.04998	0.0001	3.62e-06	4.59e-06	0.000353	1.57e-05	Yes
ENSG00000211746.3	TRBV19	4095	1.05863	302.822	170.811	2.46e-08	chr7:142668364:G:A	49515	165	223	0.437255	-1	1.45e-09	-0.228551	0.036021	0.0001	3.63e-06	4.6e-06	0.00037	1.57e-05	Yes
ENSG00000265798.6	RP11-271K11.5	4636	1.04902	298.801	171.223	2.23e-08	chr17:32044071:A:C	984950	51	53	0.103922	1	1.35e-09	0.884094	0.139063	0.0001	3.64e-06	4.61e-06	0.000365	1.58e-05	No
ENSG00000125952.18	MAX	5675	1.06379	372.934	168.867	2.13e-08	chr14:65093306:TA:T	-9389	159	201	0.394118	1	9.81e-10	-0.151615	0.023629	0.0001	3.65e-06	4.62e-06	0.000304	1.58e-05	Yes
ENSG00000273611.4	ZNHIT3	4278	1.05682	354.557	170.143	2.07e-08	chr17:36486677:G:A	48	192	253	0.496078	-1	1.1e-09	0.207544	0.032448	0.0001	3.65e-06	4.62e-06	0.000314	1.58e-05	Yes
ENSG00000099875.14	MKNK2	5137	1.03779	749.222	179.349	7.84e-09	chr19:2045292:G:C	-5952	118	141	0.276471	1	9.88e-10	-0.135857	0.021178	0.0001	3.66e-06	4.64e-06	0.000141	1.59e-05	No
ENSG00000164620.8	RELL2	5283	1.04433	452.728	173.421	1.41e-08	chr5:141639757:G:A	2807	124	148	0.290196	1	1.01e-09	-0.3213	0.050112	0.0001	3.67e-06	4.65e-06	0.000238	1.59e-05	Yes
ENSG00000134077.15	THUMPD3	5973	1.06274	713.189	176.483	1.11e-08	chr3:9361477:G:A	-1827	72	80	0.156863	1	1.07e-09	-0.362577	0.056651	0.0001	3.68e-06	4.65e-06	0.000159	1.59e-05	Yes
ENSG00000189362.11	NEMP2	4309	1.03644	325.561	174.481	1.78e-08	chr2:190381296:A:C	-153426	126	143	0.280392	1	1.49e-09	-0.28112	0.044342	0.0001	3.68e-06	4.66e-06	0.000324	1.59e-05	Yes
ENSG00000185596.16	WASH3P	2991	1.04043	381.71	175.07	1.61e-08	chr15:101764926:T:C	-196677	135	164	0.321569	-1	1.41e-09	-0.399282	0.062886	0.0001	3.72e-06	4.71e-06	0.000279	1.61e-05	Yes
ENSG00000111752.10	PHC1	4113	1.05681	294.237	170.752	2.54e-08	chr12:8987495:A:G	73599	109	120	0.235294	1	1.49e-09	0.277194	0.043728	0.0001	3.73e-06	4.71e-06	0.000379	1.61e-05	Yes
ENSG00000141576.14	RNF157	6340	1.04961	594.285	173.5	1.16e-08	chr17:76210522:A:G	-29851	178	241	0.472549	-1	8.1e-10	0.224137	0.034742	0.0001	3.73e-06	4.71e-06	0.000184	1.61e-05	Yes
ENSG00000162614.18	NEXN	5354	1.04918	303.672	170.065	2.26e-08	chr1:78060973:A:T	144918	103	122	0.239216	1	1.2e-09	-0.384261	0.060241	0.0001	3.74e-06	4.73e-06	0.000359	1.62e-05	No
ENSG00000110799.13	VWF	5689	1.04114	709.607	178.721	8.82e-09	chr12:6102808:G:GC	-21962	10	10	0.019608	1	1.05e-09	1.19626	0.186824	0.0001	3.76e-06	4.75e-06	0.00015	1.62e-05	Yes
ENSG00000129657.14	SEC14L1	6853	1.05706	823.815	176.13	9.24e-09	chr17:77139515:T:G	50565	36	39	0.076471	1	8.4e-10	0.169582	0.026312	0.0001	3.79e-06	4.79e-06	0.000135	1.64e-05	Yes
ENSG00000142606.15	MMEL1	5712	1.02997	763.643	178.584	7.23e-09	chr1:2589088:T:C	-43902	168	209	0.409804	1	8.32e-10	-0.477889	0.07413	0.0001	3.79e-06	4.79e-06	0.000136	1.64e-05	Yes
ENSG00000165475.13	CRYL1	6068	1.03177	515.934	177.092	1.1e-08	chr13:20489385:A:G	-36472	94	109	0.213725	1	1.13e-09	-0.387411	0.060628	0.0001	3.81e-06	4.81e-06	0.000202	1.64e-05	Yes
ENSG00000164615.4	CAMLG	4356	1.0645	440.924	172.891	1.9e-08	chr5:134579787:A:G	-158714	58	62	0.121569	1	1.34e-09	0.287818	0.045264	0.0001	3.82e-06	4.83e-06	0.000258	1.65e-05	Yes
ENSG00000183735.9	TBK1	4623	1.04391	354.85	174.246	1.86e-08	chr12:64508697:C:G	52857	73	84	0.164706	1	1.52e-09	-0.200306	0.031614	0.0001	3.83e-06	4.83e-06	0.000303	1.65e-05	Yes
ENSG00000117016.9	RIMS3	5777	1.03857	500.855	173.991	1.24e-08	chr1:40665726:C:A	69	135	168	0.329412	1	9.29e-10	-0.395388	0.061524	0.0001	3.85e-06	4.86e-06	0.000212	1.66e-05	No
ENSG00000158966.13	CACHD1	5355	1.04932	429.489	174.658	1.65e-08	chr1:64550716:G:A	79924	50	51	0.1	1	1.38e-09	-0.522461	0.082235	0.0001	3.86e-06	4.86e-06	0.000254	1.66e-05	Yes
ENSG00000103160.11	HSDL1	10940	1.05568	1396.29	174.599	5.48e-09	chr16:84060326:A:G	-84862	117	133	0.260784	1	3.89e-10	0.432428	0.065671	0.0001	3.88e-06	4.89e-06	7.96e-05	1.67e-05	Yes
ENSG00000165322.17	ARHGAP12	5387	1.07642	201.646	163.587	4.82e-08	chr10:32001218:C:G	72342	195	251	0.492157	-1	1.43e-09	0.217373	0.034251	0.0001	3.89e-06	4.9e-06	0.000582	1.68e-05	Yes
ENSG00000143756.11	FBXO28	5251	1.03341	307.651	170.516	1.93e-08	chr1:224111765:G:A	-2322	150	185	0.362745	1	1.05e-09	0.204413	0.031921	0.0001	3.91e-06	4.93e-06	0.00034	1.69e-05	Yes
ENSG00000124207.16	CSE1L	6013	1.04985	451.602	173.539	1.6e-08	chr20:49106590:G:C	60344	168	219	0.429412	1	1.19e-09	-0.213694	0.033487	0.0001	3.92e-06	4.95e-06	0.000242	1.69e-05	Yes
ENSG00000205038.11	PKHD1L1	4747	1.03013	273.69	174.599	2.09e-08	chr8:109538152:G:A	175675	175	221	0.433333	-1	1.81e-09	-0.388787	0.061676	0.0001	3.93e-06	4.95e-06	0.000378	1.69e-05	No
ENSG00000171649.11	ZIK1	6062	1.03677	532.269	172.381	1.17e-08	chr19:57588338:C:T	9882	116	143	0.280392	1	7.22e-10	-0.28447	0.043951	0.0001	3.93e-06	4.96e-06	0.000198	1.7e-05	No
ENSG00000172500.12	FIBP	3442	1.04649	206.214	166.237	3.42e-08	chr11:65878109:A:C	-10430	115	128	0.25098	-1	1.28e-09	-0.195728	0.030742	0.0001	3.99e-06	5.02e-06	0.000525	1.72e-05	Yes
ENSG00000169018.5	FEM1B	4160	1.03313	365.602	175.463	1.67e-08	chr15:68282497:T:C	4694	128	155	0.303922	1	1.53e-09	-0.154632	0.02441	0.0001	4.03e-06	5.08e-06	0.000286	1.74e-05	Yes
ENSG00000258831.1	RP11-76E17.4	7756	1.03192	1191.87	181.881	5.07e-09	chr15:93859992:G:A	-22090	65	69	0.135294	1	7.99e-10	0.49272	0.076343	0.0001	4.06e-06	5.11e-06	8.73e-05	1.75e-05	Yes
ENSG00000121380.12	BCL2L14	5900	1.04755	608.685	174.638	1.2e-08	chr12:12068118:T:G	18274	170	207	0.405882	1	9.61e-10	0.483374	0.075289	0.0001	4.08e-06	5.13e-06	0.000179	1.76e-05	No
ENSG00000141873.10	SLC39A3	6288	1.04729	907.183	178.741	8.04e-09	chr19:2754812:C:T	14660	98	115	0.22549	1	9.52e-10	0.264957	0.041258	0.0002	4.08e-06	5.14e-06	0.00012	1.76e-05	Yes
ENSG00000070190.12	DAPP1	6855	1.05531	310.364	168.063	2.58e-08	chr4:99894460:A:C	77627	157	194	0.380392	1	1.13e-09	-0.162568	0.025438	0.0001	4.09e-06	5.14e-06	0.000358	1.76e-05	Yes
ENSG00000128394.16	APOBEC3F	4645	1.02442	435.07	174.481	1.28e-08	chr22:39047011:A:C	6407	192	248	0.486275	1	1.01e-09	-0.258632	0.040344	0.0001	4.09e-06	5.14e-06	0.000234	1.76e-05	No
ENSG00000169118.17	CSNK1G1	4135	1.04591	224.937	168.475	3.21e-08	chr15:64166082:TA:T	-190177	64	69	0.135294	1	1.53e-09	0.262371	0.041419	0.0001	4.11e-06	5.17e-06	0.000481	1.77e-05	Yes
ENSG00000134285.10	FKBP11	4624	1.02981	242.277	170.222	2.48e-08	chr12:48883548:C:T	-42279	189	252	0.494118	1	1.37e-09	-0.226408	0.035628	0.0001	4.15e-06	5.21e-06	0.000427	1.78e-05	Yes
ENSG00000110723.11	EXPH5	4853	1.03816	321.118	171.635	2.09e-08	chr11:108606896:C:A	13158	182	245	0.480392	1	1.31e-09	-0.310392	0.048781	0.0001	4.19e-06	5.27e-06	0.00033	1.8e-05	No
ENSG00000108582.11	CPD	3391	1.03958	127.795	165.825	5.34e-08	chr17:30354733:C:A	-24172	133	160	0.313726	1	2.1e-09	-0.13037	0.020772	0.0001	4.19e-06	5.27e-06	0.000832	1.8e-05	Yes
ENSG00000261490.1	RP11-448G15.3	4787	1.0474	221.47	167.847	3.39e-08	chr4:10095068:G:T	22049	161	195	0.382353	1	1.52e-09	0.237175	0.037436	0.0001	4.21e-06	5.28e-06	0.00049	1.81e-05	Yes
ENSG00000132275.10	RRP8	7718	1.04012	806.553	179.801	8.55e-09	chr11:6623196:C:G	19576	41	42	0.082353	1	1.14e-09	0.649224	0.101626	0.0001	4.21e-06	5.28e-06	0.000132	1.81e-05	Yes
ENSG00000081913.13	PHLPP1	5886	1.04145	490.77	173.323	1.45e-08	chr18:62945303:T:G	229853	164	198	0.388235	1	1.03e-09	-0.226026	0.035275	0.0001	4.27e-06	5.36e-06	0.000218	1.83e-05	Yes
ENSG00000181790.10	ADGRB1	6937	1.03141	596.987	175.011	1.06e-08	chr8:142468364:G:T	18934	80	82	0.160784	1	8.67e-10	-0.558314	0.086706	0.0001	4.28e-06	5.37e-06	0.000174	1.84e-05	Yes
ENSG00000117697.14	NSL1	5617	1.04928	411.753	172.244	1.9e-08	chr1:212791942:C:G	160	66	70	0.137255	1	1.25e-09	0.363502	0.057051	0.0001	4.28e-06	5.38e-06	0.000265	1.84e-05	Yes
ENSG00000274376.4	ADAMTS7P1	4483	1.04607	298.158	168.082	2.53e-08	chr15:82235244:A:T	-63309	104	121	0.237255	1	1.1e-09	0.244063	0.038166	0.0001	4.3e-06	5.39e-06	0.000363	1.84e-05	Yes
ENSG00000139832.4	RAB20	7598	1.05202	802.08	172.813	1.02e-08	chr13:110521932:A:T	-39801	184	240	0.470588	1	6.47e-10	-0.29544	0.045505	0.0001	4.34e-06	5.44e-06	0.000137	1.86e-05	Yes
ENSG00000137752.23	CASP1	5182	1.04109	206.465	170.281	3.49e-08	chr11:105123753:A:G	88503	51	55	0.107843	1	2.06e-09	0.26289	0.041866	0.0001	4.35e-06	5.46e-06	0.000517	1.87e-05	Yes
ENSG00000164082.14	GRM2	2980	1.04203	120.559	167.336	6.07e-08	chr3:51395464:T:C	-311606	66	68	0.133333	-1	2.89e-09	-0.691828	0.111289	0.0002	4.37e-06	5.48e-06	0.000887	1.88e-05	Yes
ENSG00000167674.14	CTB-50L17.10	6145	1.05693	826.694	175.639	1.05e-08	chr19:4469323:G:T	-2964	162	199	0.390196	1	9.23e-10	-0.2083	0.032407	0.0001	4.38e-06	5.48e-06	0.000135	1.88e-05	No
ENSG00000105963.13	ADAP1	8138	1.04958	916.873	176.935	8.79e-09	chr7:900630:T:C	-54777	130	150	0.294118	-1	8.67e-10	0.175393	0.027239	0.0001	4.41e-06	5.53e-06	0.000119	1.89e-05	Yes
ENSG00000180979.9	LRRC57	3907	1.05527	223.144	167.062	3.87e-08	chr15:42545300:T:A	-3502	47	50	0.098039	1	1.63e-09	0.437482	0.069193	0.0001	4.42e-06	5.54e-06	0.000497	1.9e-05	No
ENSG00000163938.16	GNL3	3593	1.03581	230.708	169.947	2.98e-08	chr3:52708521:A:T	27365	167	212	0.415686	1	1.65e-09	-0.126762	0.020056	0.0001	4.43e-06	5.54e-06	0.000456	1.9e-05	No
ENSG00000198265.11	HELZ	5450	1.0277	612.068	176.798	1.02e-08	chr17:67099899:TG:T	-146090	150	180	0.352941	1	1.01e-09	0.138946	0.021674	0.0002	4.44e-06	5.55e-06	0.000168	1.9e-05	No
ENSG00000229191.1	RP11-168O16.1	6223	1.07606	554.458	170.477	1.98e-08	chr1:201000638:G:A	-23311	48	50	0.098039	1	1.08e-09	-0.695034	0.108614	0.0001	4.44e-06	5.56e-06	0.000211	1.9e-05	Yes
ENSG00000066427.21	ATXN3	6322	1.05928	601.147	173.5	1.52e-08	chr14:92110162:A:G	3541	49	49	0.096078	1	1.11e-09	0.572675	0.089577	0.0001	4.48e-06	5.61e-06	0.000187	1.92e-05	Yes
ENSG00000110324.10	IL10RA	5741	1.05239	482.653	170.987	1.76e-08	chr11:118007863:C:T	21515	44	47	0.092157	1	9.95e-10	-0.365075	0.056919	0.0001	4.49e-06	5.62e-06	0.000228	1.92e-05	No
ENSG00000159399.9	HK2	5017	1.03229	511.187	177.642	1.31e-08	chr2:74812487:C:A	-21501	133	157	0.307843	-1	1.47e-09	-0.166668	0.026281	0.0001	4.51e-06	5.64e-06	0.000204	1.93e-05	Yes
ENSG00000241560.5	ZBTB20-AS1	4160	1.06446	348.182	175.443	2.8e-08	chr3:114385380:G:A	33501	190	243	0.476471	-1	2.76e-09	0.488914	0.078545	0.0001	4.51e-06	5.64e-06	0.000327	1.93e-05	Yes
ENSG00000164663.14	USP49	5254	1.07103	579.137	174.207	1.83e-08	chr6:41866085:C:A	-29276	105	117	0.229412	1	1.49e-09	0.310085	0.048909	0.0001	4.55e-06	5.68e-06	0.0002	1.94e-05	Yes
ENSG00000089351.14	GRAMD1A	5829	1.03015	605.293	176.955	1.09e-08	chr19:34997556:C:T	2772	50	54	0.105882	1	1.11e-09	0.238186	0.037253	0.0001	4.55e-06	5.69e-06	0.000171	1.95e-05	Yes
ENSG00000124203.6	ZNF831	5390	1.02413	762.705	178.702	8.1e-09	chr20:59250915:A:G	127534	145	174	0.341176	-1	9.57e-10	0.169475	0.026394	0.0001	4.58e-06	5.72e-06	0.000134	1.96e-05	Yes
ENSG00000130816.14	DNMT1	5538	1.05822	436.005	173.951	2.12e-08	chr19:10164984:C:T	-36213	184	243	0.476471	-1	1.71e-09	0.154935	0.02454	0.0001	4.59e-06	5.73e-06	0.000256	1.96e-05	No
ENSG00000135631.16	RAB11FIP5	3937	1.03083	214.941	171.773	3.13e-08	chr2:73049087:C:T	-107634	106	118	0.231373	1	2.13e-09	0.37592	0.059928	0.0001	4.6e-06	5.75e-06	0.000483	1.97e-05	Yes
ENSG00000129450.8	SIGLEC9	6524	1.03699	910.671	179.919	8.13e-09	chr19:51398852:GA:G	273944	13	14	0.027451	1	1.09e-09	-0.471927	0.07378	0.0001	4.71e-06	5.88e-06	0.000116	2.01e-05	No
ENSG00000198833.6	UBE2J1	5135	1.06714	345.038	166.649	3.04e-08	chr6:89357353:T:C	4505	37	40	0.078431	1	1.16e-09	0.399269	0.062533	0.0001	4.71e-06	5.88e-06	0.000332	2.01e-05	No
ENSG00000139722.6	VPS37B	4602	1.04494	231.329	170.85	3.53e-08	chr12:122869998:C:G	-26446	67	79	0.154902	-1	2.22e-09	-0.199567	0.031851	0.0001	4.73e-06	5.9e-06	0.000466	2.02e-05	No
ENSG00000185127.6	C6orf120	6758	1.05401	491.884	170.556	1.85e-08	chr6:169828674:G:A	126484	144	171	0.335294	1	1.01e-09	0.225169	0.03512	0.0001	4.75e-06	5.93e-06	0.000225	2.03e-05	Yes
ENSG00000136243.16	NUPL2	6297	1.02217	413.878	171.066	1.52e-08	chr7:23254525:T:C	72698	160	198	0.388235	1	8.45e-10	-0.273013	0.042368	0.0001	4.77e-06	5.95e-06	0.000245	2.03e-05	Yes
ENSG00000081985.10	IL12RB2	5872	1.04966	477.507	173.421	1.82e-08	chr1:67333212:C:T	25848	99	116	0.227451	-1	1.36e-09	-0.398985	0.062767	0.0001	4.77e-06	5.95e-06	0.000229	2.03e-05	Yes
ENSG00000087448.9	KLHL42	6123	1.0547	407.188	171.478	2.27e-08	chr12:27811995:G:A	31975	97	105	0.205882	1	1.41e-09	-0.287041	0.04521	0.0001	4.78e-06	5.95e-06	0.000272	2.04e-05	No
ENSG00000110756.17	HPS5	6034	1.06403	530.695	173.205	1.93e-08	chr11:18305878:C:T	-16320	49	49	0.096078	1	1.42e-09	-0.382601	0.060269	0.0002	4.78e-06	5.96e-06	0.000214	2.04e-05	Yes
ENSG00000198363.17	ASPH	5658	1.02814	389.001	174.56	1.76e-08	chr8:61733005:A:C	18365	48	51	0.1	1	1.47e-09	0.321781	0.050744	0.0001	4.83e-06	6.02e-06	0.000265	2.06e-05	Yes
ENSG00000168884.14	TNIP2	5397	1.04707	422.023	168.966	2.03e-08	chr4:2676277:A:G	-80099	22	24	0.047059	1	9.4e-10	-0.37902	0.058998	0.0001	4.85e-06	6.05e-06	0.000257	2.07e-05	No
ENSG00000091947.9	TMEM101	4276	1.03714	278.8	169.535	2.75e-08	chr17:44014960:A:G	-8986	16	18	0.035294	1	1.43e-09	-0.45403	0.071541	0.0001	4.88e-06	6.07e-06	0.000379	2.08e-05	Yes
ENSG00000103196.11	CRISPLD2	9566	1.04972	1474.93	177.367	6.05e-09	chr16:84907374:G:A	87390	101	122	0.239216	1	5.95e-10	0.199296	0.030625	0.0001	4.9e-06	6.1e-06	7.41e-05	2.09e-05	Yes
ENSG00000136213.9	CHST12	8005	1.02685	802.162	178.741	8.54e-09	chr7:2448790:G:T	45230	70	74	0.145098	1	1.02e-09	0.272439	0.042506	0.0001	4.92e-06	6.13e-06	0.000128	2.1e-05	Yes
ENSG00000269867.1	CTD-2583A14.8	5184	1.05539	429.297	170.614	2.23e-08	chr19:57848276:T:G	-19608	46	53	0.103922	1	1.26e-09	-0.563221	0.088417	0.0001	4.93e-06	6.13e-06	0.000259	2.1e-05	Yes
ENSG00000204872.4	NAT8B	3700	1.05524	239.976	170.104	4e-08	chr2:73694320:T:C	-7020	116	136	0.266667	-1	2.37e-09	-0.401617	0.064227	0.0001	4.95e-06	6.16e-06	0.000462	2.11e-05	Yes
ENSG00000167112.9	TRUB2	3639	1.03406	323.979	172.538	2.32e-08	chr9:128297978:T:C	-24557	91	104	0.203922	1	1.63e-09	-0.276857	0.04379	0.0001	4.96e-06	6.17e-06	0.000323	2.11e-05	No
ENSG00000104660.17	LEPROTL1	5248	1.03848	441.838	173.048	1.8e-08	chr8:30104870:G:A	9472	24	25	0.04902	1	1.28e-09	0.451121	0.070852	0.0001	4.97e-06	6.18e-06	0.00024	2.11e-05	Yes
ENSG00000256092.2	RP13-942N8.1	4725	1.06273	241.423	164.549	4.39e-08	chr12:123364976:C:T	1108	15	15	0.029412	1	1.43e-09	1.5993	0.251973	0.0001	5.02e-06	6.25e-06	0.000469	2.14e-05	Yes
ENSG00000198417.6	MT1F	6193	1.04354	642.425	175.679	1.34e-08	chr16:56650329:A:G	-7365	175	225	0.441176	-1	1.22e-09	-0.362413	0.056831	0.0001	5.07e-06	6.3e-06	0.000167	2.15e-05	No
ENSG00000135040.15	NAA35	5147	1.03321	448.824	175.6	1.69e-08	chr9:86050951:G:A	109805	98	120	0.235294	1	1.58e-09	0.352128	0.055642	0.0001	5.07e-06	6.3e-06	0.000233	2.15e-05	No
ENSG00000117569.18	PTBP2	5280	1.05871	304.727	170.457	3.36e-08	chr1:96634211:C:T	-87454	153	197	0.386275	1	2.01e-09	0.206989	0.03294	0.0001	5.09e-06	6.32e-06	0.000367	2.16e-05	No
ENSG00000143437.20	ARNT	3936	1.0292	230.177	170.006	3.18e-08	chr1:150728877:G:A	-147891	37	38	0.07451	1	1.79e-09	0.341804	0.054209	0.0001	5.12e-06	6.36e-06	0.000449	2.18e-05	Yes
ENSG00000161040.16	FBXL13	5177	1.04028	308.639	170.457	2.71e-08	chr7:103209723:C:T	134880	22	22	0.043137	1	1.56e-09	0.800155	0.126383	0.0001	5.13e-06	6.37e-06	0.000345	2.18e-05	Yes
ENSG00000108587.15	GOSR1	3431	1.06275	145.262	165.02	7.46e-08	chr17:30475341:T:C	-2021	179	224	0.439216	-1	2.87e-09	-0.235487	0.037875	0.0001	5.15e-06	6.39e-06	0.000779	2.19e-05	Yes
ENSG00000129673.9	AANAT	6431	1.06028	713.895	176.15	1.48e-08	chr17:76470935:G:C	17584	146	191	0.37451	1	1.43e-09	0.430634	0.067855	0.0001	5.15e-06	6.39e-06	0.000158	2.19e-05	Yes
ENSG00000259330.2	INAFM2	4904	1.03517	341.199	170.987	2.33e-08	chr15:40330740:A:G	7076	154	188	0.368627	-1	1.38e-09	-0.228283	0.035932	0.0001	5.17e-06	6.42e-06	0.000308	2.2e-05	Yes
ENSG00000134215.15	VAV3	5170	1.0567	426.124	174.56	2.4e-08	chr1:107754587:T:A	-210557	66	69	0.135294	1	2.11e-09	0.266428	0.042461	0.0001	5.21e-06	6.47e-06	0.000261	2.21e-05	Yes
ENSG00000185527.11	PDE6G	6833	1.04243	671.382	177.465	1.3e-08	chr17:81648279:G:A	-14833	168	216	0.423529	1	1.43e-09	-0.357976	0.056397	0.0001	5.23e-06	6.48e-06	0.00016	2.22e-05	Yes
ENSG00000262488.1	RP11-876N24.1	7968	1.06112	753.05	174.658	1.45e-08	chr16:10888059:G:A	46515	98	115	0.22549	1	1.19e-09	-0.56715	0.088888	0.0001	5.28e-06	6.54e-06	0.00015	2.24e-05	Yes
ENSG00000153487.12	ING1	7484	1.03998	928.831	179.251	9.3e-09	chr13:110740790:A:C	28054	102	116	0.227451	1	1.18e-09	-0.346912	0.054359	0.0001	5.32e-06	6.6e-06	0.000115	2.26e-05	Yes
ENSG00000250535.1	STK19B	20475	1.0788	318.45	154.028	4.2e-08	chr6:31838702:G:A	-174568	29	31	0.060784	1	3.73e-10	1.0809	0.163957	0.0001	5.33e-06	6.61e-06	0.000371	2.26e-05	Yes
ENSG00000169385.2	RNASE2	7338	1.02779	841.503	178.113	8.94e-09	chr14:20876009:T:C	-79443	143	173	0.339216	-1	1e-09	-0.379745	0.059222	0.0001	5.36e-06	6.64e-06	0.000122	2.27e-05	Yes
ENSG00000100348.9	TXN2	5786	1.05921	670.549	175.934	1.63e-08	chr22:36488128:A:T	6098	60	64	0.12549	1	1.57e-09	0.214425	0.033874	0.0001	5.41e-06	6.71e-06	0.000167	2.29e-05	Yes
ENSG00000149636.15	DSN1	3303	1.0482	319.164	175.227	3.02e-08	chr20:36787037:G:A	13219	10	10	0.019608	1	2.95e-09	-1.09475	0.176218	0.0001	5.42e-06	6.71e-06	0.000341	2.3e-05	Yes
ENSG00000116704.7	SLC35D1	5846	1.0621	409.812	171.419	2.78e-08	chr1:67063560:A:G	9461	181	231	0.452941	-1	1.79e-09	-0.207431	0.032896	0.0001	5.47e-06	6.78e-06	0.000276	2.32e-05	Yes
ENSG00000059377.16	TBXAS1	5067	1.04562	572.692	178.505	1.65e-08	chr7:140016201:G:A	239150	161	208	0.407843	1	2.09e-09	-0.127333	0.020286	0.0001	5.48e-06	6.79e-06	0.000189	2.32e-05	Yes
ENSG00000090615.14	GOLGA3	4563	1.05272	378.736	170.968	2.73e-08	chr12:132773034:C:G	-55824	90	102	0.2	-1	1.66e-09	-0.276667	0.043784	0.0001	5.52e-06	6.83e-06	0.000291	2.34e-05	Yes
ENSG00000165861.13	ZFYVE1	6160	1.06001	374.674	165.904	3.01e-08	chr14:72980726:C:G	-46486	82	90	0.176471	1	1.06e-09	0.238176	0.037198	0.0001	5.54e-06	6.85e-06	0.0003	2.34e-05	Yes
ENSG00000250251.6	PKD1P6	3515	1.04959	320.542	171.753	3.12e-08	chr16:15130823:T:C	-23741	84	89	0.17451	-1	2.12e-09	-0.292183	0.046571	0.0001	5.54e-06	6.85e-06	0.000341	2.34e-05	Yes
ENSG00000166507.17	NDST2	3013	1.05323	104.493	168.239	1e-07	chr10:73820256:G:A	8458	119	149	0.292157	-1	5.79e-09	0.299821	0.04927	0.0001	5.57e-06	6.89e-06	0.001055	2.36e-05	Yes
ENSG00000255837.1	TAS2R20	6315	1.03418	508.836	175.247	1.66e-08	chr12:11126808:A:G	128933	144	176	0.345098	1	1.49e-09	-0.461823	0.072843	0.0001	5.58e-06	6.9e-06	0.000206	2.36e-05	Yes
ENSG00000164209.16	SLC25A46	5502	1.02362	367.331	173.421	2.03e-08	chr5:110603053:A:G	-135083	51	55	0.107843	1	1.54e-09	-0.208797	0.032968	0.0001	5.59e-06	6.91e-06	0.000277	2.36e-05	Yes
ENSG00000166974.12	MAPRE2	4508	1.04195	314.371	170.104	2.96e-08	chr18:35094469:A:G	117541	101	117	0.229412	1	1.67e-09	0.205526	0.032527	0.0001	5.63e-06	6.96e-06	0.00034	2.38e-05	Yes
ENSG00000069020.18	MAST4	5163	1.01917	460.93	177.602	1.55e-08	chr5:67042461:T:C	446100	155	175	0.343137	1	1.76e-09	-0.267634	0.042426	0.0001	5.64e-06	6.96e-06	0.000218	2.38e-05	Yes
ENSG00000213846.5	AC098614.2	5768	1.04979	367.633	172.087	2.8e-08	chr3:27627421:T:C	-5555	179	239	0.468627	-1	1.94e-09	-0.499326	0.079376	0.0001	5.69e-06	7.04e-06	0.000297	2.41e-05	No
ENSG00000080200.9	CRYBG3	5216	1.0874	246.254	166.551	6.36e-08	chr3:97885810:T:C	63770	121	145	0.284314	1	2.8e-09	0.21383	0.034366	0.0001	5.72e-06	7.07e-06	0.00049	2.42e-05	No
ENSG00000173928.2	SWSAP1	5107	1.02853	400.901	173.696	2.06e-08	chr19:11321225:G:A	-54288	98	123	0.241176	1	1.62e-09	0.434675	0.068729	0.0001	5.85e-06	7.23e-06	0.000257	2.47e-05	Yes
ENSG00000225234.1	TRAPPC12-AS1	7028	1.03461	887.437	179.879	1.02e-08	chr2:3466344:T:C	-16065	157	201	0.394118	1	1.4e-09	-0.394282	0.062078	0.0001	5.94e-06	7.34e-06	0.000118	2.51e-05	Yes
ENSG00000127412.6	TRPV5	3642	1.0352	337.055	176.856	2.72e-08	chr7:142927938:CT:C	-5870	98	108	0.211765	1	3.09e-09	-0.488496	0.078743	0.0001	6e-06	7.41e-06	0.000312	2.54e-05	Yes
ENSG00000143595.12	AQP10	3901	1.04888	365.034	172.42	2.95e-08	chr1:154321447:T:G	357	17	20	0.039216	1	2.13e-09	0.862816	0.137544	0.0001	6.03e-06	7.44e-06	0.000299	2.54e-05	Yes
ENSG00000111647.12	UHRF1BP1L	4983	1.05358	347.886	169.025	3.3e-08	chr12:100342396:C:G	199548	24	26	0.05098	1	1.68e-09	-0.280723	0.044435	0.0001	6.09e-06	7.51e-06	0.000317	2.57e-05	Yes
ENSG00000173221.13	GLRX	4932	1.04383	446.278	174.403	2.31e-08	chr5:95838738:A:G	15733	100	106	0.207843	1	1.98e-09	0.196869	0.031316	0.0001	6.11e-06	7.53e-06	0.000241	2.58e-05	Yes
ENSG00000055208.18	TAB2	6583	1.03894	644.574	174.344	1.51e-08	chr6:149248679:T:C	-68855	74	81	0.158824	1	1.21e-09	-0.171621	0.026911	0.0001	6.12e-06	7.55e-06	0.000165	2.58e-05	No
ENSG00000238241.1	CCR12P	6044	1.05089	469.068	171.831	2.39e-08	chr13:99418203:T:C	9141	163	200	0.392157	-1	1.57e-09	0.325507	0.051422	0.0001	6.14e-06	7.57e-06	0.000234	2.59e-05	No
ENSG00000142494.13	SLC47A1	2807	1.02731	169.689	172.99	5.07e-08	chr17:19693129:CA:C	197744	122	154	0.301961	1	4.24e-09	0.518319	0.084361	0.0001	6.19e-06	7.63e-06	0.000605	2.61e-05	Yes
ENSG00000277782.1	RP11-775C24.5	5508	1.0502	543.08	174.521	2.07e-08	chr15:81009064:G:C	9083	88	99	0.194118	1	1.77e-09	-0.670992	0.106382	0.0001	6.21e-06	7.65e-06	0.000202	2.62e-05	Yes
ENSG00000166147.13	FBN1	3995	1.08005	254.125	168.652	6.15e-08	chr15:48605219:G:A	-40630	124	146	0.286275	1	3.37e-09	-0.43256	0.069912	0.0001	6.22e-06	7.66e-06	0.000466	2.62e-05	Yes
ENSG00000115604.10	IL18R1	4906	1.06379	283.843	165.648	4.67e-08	chr2:102324878:T:C	-31051	172	221	0.433333	-1	1.75e-09	0.21947	0.034782	0.0001	6.3e-06	7.76e-06	0.0004	2.66e-05	Yes
ENSG00000196312.12	MFSD14C	4670	1.04679	332.752	174.108	3.33e-08	chr9:96996078:T:C	-17522	28	31	0.060784	1	2.93e-09	-0.9037	0.145432	0.0001	6.36e-06	7.83e-06	0.000326	2.68e-05	Yes
ENSG00000264538.6	SUZ12P1	4043	1.0556	221.939	166.963	5.51e-08	chr17:30729377:G:C	20078	65	70	0.137255	1	2.46e-09	-0.609752	0.097624	0.0001	6.36e-06	7.83e-06	0.0005	2.68e-05	Yes
ENSG00000051108.14	HERPUD1	6459	1.01967	743.797	178.702	1.09e-08	chr16:56859973:GA:G	-72075	188	255	0.5	1	1.33e-09	-0.236551	0.037192	0.0001	6.37e-06	7.84e-06	0.000135	2.68e-05	No
ENSG00000196735.11	HLA-DQA1	14934	1.07578	297.254	157.62	5.17e-08	chr6:32616777:TG:T	-11402	53	57	0.111765	1	7.68e-10	-0.396904	0.061429	0.0001	6.41e-06	7.89e-06	0.000394	2.7e-05	Yes
ENSG00000205482.9	SPDYE18	4913	1.06891	273.338	167.376	5.23e-08	chr7:77106024:A:C	45512	58	60	0.117647	1	2.42e-09	0.658059	0.105303	0.0001	6.42e-06	7.9e-06	0.000421	2.7e-05	Yes
ENSG00000274712.1	RP11-147L13.15	4974	1.03734	518.027	176.346	1.95e-08	chr17:68207755:C:T	2266	60	61	0.119608	1	2.01e-09	-0.475289	0.075632	0.0001	6.46e-06	7.95e-06	0.000204	2.72e-05	Yes
ENSG00000240137.5	ERICH6-AS1	5321	1.06996	469.586	171.733	3.12e-08	chr3:150704682:G:A	639	152	183	0.358824	1	2.11e-09	0.370846	0.0591	0.0001	6.51e-06	8e-06	0.000246	2.74e-05	Yes
ENSG00000241350.1	PMS2P11	4742	1.0674	232.201	164.863	6.14e-08	chr7:77069554:T:C	58003	110	125	0.245098	1	2.23e-09	0.629742	0.100522	0.0001	6.53e-06	8.03e-06	0.000493	2.75e-05	Yes
ENSG00000108883.12	EFTUD2	5265	1.05418	313.278	169.535	3.94e-08	chr17:44899705:T:G	43	111	127	0.24902	1	2.19e-09	0.171275	0.027327	0.0001	6.54e-06	8.04e-06	0.000353	2.75e-05	Yes
ENSG00000278600.1	RP11-81A1.6	6826	1.02203	631.223	174.305	1.35e-08	chr15:79901905:C:T	-20550	174	226	0.443137	-1	1.06e-09	-0.218593	0.034146	0.0001	6.54e-06	8.04e-06	0.00016	2.75e-05	Yes
ENSG00000134758.13	RNF138	5073	1.03772	461.577	177.72	2.24e-08	chr18:32084565:G:A	-7555	190	254	0.498039	-1	2.71e-09	-0.150351	0.024139	0.0001	6.59e-06	8.1e-06	0.000229	2.77e-05	Yes
ENSG00000215252.11	GOLGA8B	5675	1.03845	590.371	178.211	1.78e-08	chr15:34378690:G:A	-204961	12	12	0.023529	1	2.2e-09	-0.781745	0.124732	0.0001	6.64e-06	8.16e-06	0.00018	2.79e-05	Yes
ENSG00000188822.7	CNR2	4716	1.01484	386.33	176.366	2.07e-08	chr1:23890602:G:A	-22760	80	85	0.166667	-1	2.15e-09	0.265776	0.04238	0.0001	6.67e-06	8.19e-06	0.000257	2.8e-05	Yes
ENSG00000082641.15	NFE2L1	5171	1.05161	241.347	165.884	5.07e-08	chr17:48017635:AAAGAGG:A	-30694	93	107	0.209804	-1	1.98e-09	-0.209142	0.033268	0.0001	6.68e-06	8.2e-06	0.000455	2.81e-05	Yes
ENSG00000005001.9	PRSS22	4232	1.04405	452.99	175.875	2.48e-08	chr16:2842960:A:G	-15210	110	123	0.241176	1	2.52e-09	-0.570521	0.091401	0.0002	6.68e-06	8.2e-06	0.000238	2.81e-05	Yes
ENSG00000116014.9	KISS1R	4638	1.05589	751.963	176.778	1.72e-08	chr19:871457:C:T	-45830	72	82	0.160784	1	1.82e-09	0.520856	0.082648	0.0001	6.73e-06	8.26e-06	0.000148	2.82e-05	Yes
ENSG00000099957.16	P2RX6	4164	1.06921	389.553	175.365	3.85e-08	chr22:21040622:A:G	25595	84	95	0.186275	1	3.94e-09	-0.546252	0.088705	0.0001	6.74e-06	8.27e-06	0.000296	2.83e-05	Yes
ENSG00000170310.14	STX8	6226	1.04038	847.147	177.269	1.3e-08	chr17:9433928:G:C	-142663	110	118	0.231373	1	1.4e-09	0.303982	0.047861	0.0001	6.82e-06	8.37e-06	0.000126	2.86e-05	Yes
ENSG00000138767.12	CNOT6L	6239	1.03378	390.036	174.599	2.62e-08	chr4:77829346:A:G	9731	65	71	0.139216	-1	2.34e-09	0.160498	0.025657	0.0001	6.83e-06	8.37e-06	0.000268	2.86e-05	No
ENSG00000071242.11	RPS6KA2	7539	1.06541	690.315	171.458	2.12e-08	chr6:166980360:A:G	73909	186	253	0.496078	1	1.3e-09	-0.321725	0.050553	0.0001	6.85e-06	8.4e-06	0.000165	2.87e-05	Yes
ENSG00000276070.4	CCL4L2	4740	1.05343	452.605	173.657	2.84e-08	chr17:36463756:TC:T	252832	71	84	0.164706	1	2.33e-09	-0.547458	0.0875	0.0001	6.88e-06	8.44e-06	0.000244	2.89e-05	Yes
ENSG00000092929.11	UNC13D	5553	1.06025	404.155	168.043	3.44e-08	chr17:75801790:G:A	-42927	122	140	0.27451	1	1.58e-09	-0.109583	0.017316	0.0001	6.9e-06	8.45e-06	0.000278	2.89e-05	Yes
ENSG00000185271.7	KLHL33	5033	1.02338	665.05	178.368	1.39e-08	chr14:20426431:T:G	-9380	114	130	0.254902	-1	1.69e-09	-0.454839	0.072014	0.0001	6.97e-06	8.54e-06	0.000153	2.92e-05	No
ENSG00000213398.7	LCAT	3228	1.03219	150.958	167.493	6.78e-08	chr16:68040954:A:G	97481	104	116	0.227451	1	3.35e-09	0.30159	0.048732	0.0001	6.97e-06	8.54e-06	0.00069	2.92e-05	Yes
ENSG00000213977.7	TAX1BP3	6588	1.03423	755.611	176.071	1.39e-08	chr17:3664718:A:G	-3964	70	77	0.15098	-1	1.32e-09	-0.312938	0.049194	0.0001	6.97e-06	8.54e-06	0.000139	2.92e-05	Yes
ENSG00000106628.10	POLD2	5368	1.05852	380.37	170.222	3.63e-08	chr7:44147058:G:C	22700	10	10	0.019608	1	2.14e-09	-0.564616	0.09002	0.0001	6.99e-06	8.55e-06	0.000294	2.93e-05	Yes
ENSG00000188747.8	NOXA1	3266	1.01818	373.559	175.993	2.36e-08	chr9:137407071:G:C	-16279	162	190	0.372549	-1	2.4e-09	-0.315872	0.050532	0.0001	7.07e-06	8.65e-06	0.000268	2.96e-05	Yes
ENSG00000167633.18	KIR3DL1	6818	1.03894	992.234	176.994	1.13e-08	chr19:54824723:T:C	8255	115	130	0.254902	1	1.16e-09	0.547602	0.085754	0.0001	7.08e-06	8.66e-06	0.000107	2.96e-05	Yes
ENSG00000088992.17	TESC	5837	1.04498	711.229	174.894	1.69e-08	chr12:117035447:C:G	-64032	137	174	0.341176	1	1.46e-09	0.166591	0.026265	0.0001	7.09e-06	8.67e-06	0.000152	2.97e-05	Yes
ENSG00000075292.18	ZNF638	6302	1.04534	549.559	172.617	2.2e-08	chr2:71391469:T:C	114908	143	173	0.339216	-1	1.55e-09	-0.154451	0.024391	0.0001	7.09e-06	8.68e-06	0.000197	2.97e-05	No
ENSG00000112282.17	MED23	5778	1.035	431.995	172.577	2.5e-08	chr6:131609952:T:C	-18277	100	111	0.217647	1	1.79e-09	-0.19543	0.030994	0.0001	7.13e-06	8.72e-06	0.000243	2.98e-05	Yes
ENSG00000251615.3	RP11-774O3.3	6960	1.03776	915.433	177.288	1.22e-08	chr4:8366706:G:A	8368	127	142	0.278431	1	1.31e-09	0.547552	0.086042	0.0001	7.15e-06	8.74e-06	0.000116	2.99e-05	Yes
ENSG00000169429.10	CXCL8	4925	1.05223	293.937	172.047	4.48e-08	chr4:73689760:G:T	-50746	36	42	0.082353	-1	3.33e-09	0.724151	0.116992	0.0001	7.15e-06	8.74e-06	0.000374	2.99e-05	Yes
ENSG00000141582.14	CBX4	6836	1.04505	927.426	179.369	1.31e-08	chr17:79933093:A:G	93664	126	154	0.301961	1	1.76e-09	0.229979	0.036454	0.0001	7.15e-06	8.74e-06	0.000116	2.99e-05	No
ENSG00000129355.6	CDKN2D	5320	1.04198	484.604	173.873	2.45e-08	chr19:10577926:G:C	8867	113	130	0.254902	1	2.01e-09	-0.187486	0.029834	0.0001	7.24e-06	8.84e-06	0.000221	3.02e-05	Yes
ENSG00000104957.13	CCDC130	4854	1.04426	662.809	176.68	1.84e-08	chr19:13764396:C:G	32636	174	221	0.433333	1	1.95e-09	0.16248	0.025833	0.0001	7.26e-06	8.86e-06	0.000162	3.03e-05	Yes
ENSG00000170542.5	SERPINB9	6594	1.04694	668.484	176.287	1.89e-08	chr6:2857208:T:C	-46072	181	242	0.47451	1	1.93e-09	0.289161	0.04596	0.0001	7.3e-06	8.92e-06	0.000162	3.05e-05	Yes
ENSG00000137474.19	MYO7A	5554	1.0428	420.105	173.009	2.88e-08	chr11:77175260:G:C	46996	45	47	0.092157	1	2.21e-09	0.622693	0.09937	0.0001	7.32e-06	8.93e-06	0.000255	3.06e-05	Yes
ENSG00000106588.10	PSMA2	6212	1.05585	474.519	174.462	2.96e-08	chr7:42930225:GCA:G	-1974	58	62	0.121569	1	2.65e-09	0.167149	0.02682	0.0001	7.33e-06	8.95e-06	0.000234	3.06e-05	Yes
ENSG00000186318.16	BACE1	6759	1.02848	697.274	176.209	1.48e-08	chr11:117322538:A:G	6279	113	130	0.254902	1	1.44e-09	-0.357775	0.056384	0.0001	7.34e-06	8.95e-06	0.000148	3.06e-05	Yes
ENSG00000158864.12	NDUFS2	5200	1.03979	442.431	176.385	2.66e-08	chr1:161214307:A:G	17203	95	112	0.219608	1	2.87e-09	0.210421	0.033842	0.0001	7.36e-06	8.98e-06	0.00024	3.07e-05	Yes
ENSG00000273356.1	LINC02019	3014	1.02383	75.1806	165.393	1.3e-07	chr3:50836849:C:T	166860	58	62	0.121569	1	5.87e-09	-0.613835	0.100916	0.0001	7.37e-06	8.99e-06	0.001353	3.07e-05	Yes
ENSG00000100330.15	MTMR3	5172	1.05687	338.962	168.769	4.21e-08	chr22:29842085:A:G	-41070	179	226	0.443137	1	2.18e-09	0.165548	0.026408	0.0001	7.38e-06	8.99e-06	0.000329	3.08e-05	Yes
ENSG00000111412.5	C12orf49	5656	1.03912	667.89	175.522	1.78e-08	chr12:116892678:T:C	154608	54	59	0.115686	1	1.66e-09	0.436725	0.069104	0.0001	7.49e-06	9.13e-06	0.000159	3.12e-05	Yes
ENSG00000100462.15	PRMT5	6298	1.03326	733.766	177.504	1.52e-08	chr14:22932233:T:A	2648	97	105	0.205882	-1	1.7e-09	0.316173	0.05007	0.0001	7.5e-06	9.14e-06	0.000142	3.13e-05	Yes
ENSG00000163220.10	S100A9	4685	1.03474	315.192	173.166	3.59e-08	chr1:153367306:A:G	9452	69	76	0.14902	1	2.89e-09	0.147312	0.023699	0.0001	7.5e-06	9.14e-06	0.000333	3.13e-05	Yes
ENSG00000087502.17	ERGIC2	7838	1.03517	483.62	174.521	2.35e-08	chr12:29236198:A:G	-144991	80	87	0.170588	1	2.05e-09	-0.299291	0.047656	0.0001	7.5e-06	9.14e-06	0.000217	3.13e-05	Yes
ENSG00000155256.17	ZFYVE27	5064	1.05715	438.414	172.793	3.32e-08	chr10:97759667:G:A	22546	112	130	0.254902	-1	2.54e-09	0.213897	0.034278	0.0001	7.51e-06	9.15e-06	0.000254	3.13e-05	No
ENSG00000134255.13	CEPT1	6127	1.0446	567.214	175.679	2.23e-08	chr1:111197723:C:G	57497	116	138	0.270588	-1	2.19e-09	-0.220221	0.035132	0.0001	7.52e-06	9.15e-06	0.00019	3.13e-05	Yes
ENSG00000135916.15	ITM2C	5851	1.04574	539.36	175.777	2.4e-08	chr2:230878149:G:A	13510	64	67	0.131373	1	2.4e-09	-0.299691	0.047943	0.0001	7.59e-06	9.24e-06	0.0002	3.16e-05	Yes
ENSG00000139428.11	MMAB	4629	1.06112	307.311	167.866	5.06e-08	chr12:109600374:G:A	26500	74	86	0.168627	1	2.46e-09	-0.302818	0.04848	0.0001	7.7e-06	9.37e-06	0.000367	3.21e-05	Yes
ENSG00000059588.9	TARBP1	6255	1.02614	621.066	175.365	1.7e-08	chr1:234474793:C:G	-4310	186	252	0.494118	1	1.55e-09	0.169065	0.0267	0.0001	7.76e-06	9.44e-06	0.000165	3.23e-05	Yes
ENSG00000001561.6	ENPP4	5279	1.05242	442.454	175.639	3.24e-08	chr6:46141179:C:G	11186	39	40	0.078431	1	3.33e-09	-0.252751	0.040834	0.0001	7.81e-06	9.5e-06	0.000249	3.25e-05	Yes
ENSG00000111252.10	SH2B3	2506	1.04013	113.482	167.395	1.1e-07	chr12:111451004:T:C	45056	12	12	0.023529	1	5.92e-09	-0.54411	0.089476	0.0001	7.81e-06	9.5e-06	0.000938	3.25e-05	Yes
ENSG00000131037.14	EPS8L1	7560	1.04099	1157.48	179.389	1.1e-08	chr19:55071925:G:A	-95	125	147	0.288235	1	1.44e-09	0.487467	0.076824	0.0001	7.85e-06	9.55e-06	9.22e-05	3.27e-05	Yes
ENSG00000137265.14	IRF4	4101	1.01462	485.515	176.091	1.93e-08	chr6:396321:C:T	4582	79	87	0.170588	1	1.93e-09	0.208935	0.033211	0.0001	7.86e-06	9.56e-06	0.000204	3.27e-05	Yes
ENSG00000121552.3	CSTA	5711	1.02552	353.443	173.735	3.06e-08	chr3:122453514:T:G	128270	100	119	0.233333	1	2.55e-09	-0.142352	0.022815	0.0001	7.98e-06	9.7e-06	0.000289	3.32e-05	Yes
ENSG00000123892.11	RAB38	7261	1.04413	373.435	168.141	3.58e-08	chr11:88236616:C:G	61149	11	11	0.021569	1	1.68e-09	1.92647	0.304942	0.0001	7.99e-06	9.71e-06	0.000288	3.32e-05	Yes
ENSG00000180447.6	GAS1	6097	1.05568	599.265	175.698	2.54e-08	chr9:87298213:T:C	351024	81	93	0.182353	-1	2.54e-09	-0.601101	0.09632	0.0001	8.01e-06	9.73e-06	0.000185	3.33e-05	No
ENSG00000165646.11	SLC18A2	4887	1.0352	533.634	177.171	2.29e-08	chr10:117236586:A:G	-4507	37	40	0.078431	1	2.63e-09	0.767156	0.123064	0.0001	8.1e-06	9.83e-06	0.000197	3.36e-05	No
ENSG00000184110.14	EIF3C	2451	1.05408	222.635	171.792	6.83e-08	chr16:28904206:G:A	215648	144	172	0.337255	-1	5.3e-09	-0.395413	0.0648	0.0001	8.15e-06	9.89e-06	0.000497	3.38e-05	Yes
ENSG00000132405.18	TBC1D14	8523	1.03916	1367.09	181.057	9.48e-09	chr4:6917947:C:T	8705	117	133	0.260784	1	1.46e-09	-0.11823	0.01864	0.0001	8.2e-06	9.95e-06	7.77e-05	3.41e-05	Yes
ENSG00000079246.15	XRCC5	5901	1.03557	586.876	174.697	2.12e-08	chr2:216128755:A:G	21291	190	247	0.484314	-1	1.86e-09	-0.136767	0.021714	0.0001	8.2e-06	9.96e-06	0.000179	3.41e-05	Yes
ENSG00000221944.6	TIGD1	5768	1.05277	448.322	170.359	3.37e-08	chr2:232550122:T:G	71	99	112	0.219608	1	1.99e-09	0.333857	0.053115	0.0001	8.22e-06	9.97e-06	0.000246	3.41e-05	Yes
ENSG00000213433.5	RPLP1P6	6523	1.05529	424.409	172.204	3.7e-08	chr5:151858773:GA:G	92395	171	211	0.413725	1	2.71e-09	-0.518862	0.08331	0.0001	8.32e-06	1.01e-05	0.000261	3.45e-05	Yes
ENSG00000276045.2	ORAI1	5430	1.05922	306.591	167.65	5.35e-08	chr12:121642853:G:A	16303	92	104	0.203922	1	2.57e-09	0.209569	0.033593	0.0001	8.32e-06	1.01e-05	0.000366	3.45e-05	Yes
ENSG00000010270.13	STARD3NL	7218	1.0441	548.771	174.108	2.53e-08	chr7:38164181:G:T	-14041	108	122	0.239216	1	2.14e-09	-0.295691	0.047142	0.0001	8.33e-06	1.01e-05	0.000196	3.45e-05	Yes
ENSG00000197580.11	BCO2	4433	1.06735	299.474	171.635	5.99e-08	chr11:112209409:T:A	33942	178	208	0.407843	1	4.48e-09	0.660911	0.107747	0.0001	8.34e-06	1.01e-05	0.000383	3.46e-05	Yes
ENSG00000111344.11	RASAL1	5001	1.04729	388.983	171.223	3.72e-08	chr12:113134361:A:G	-1878	39	42	0.082353	1	2.45e-09	0.813401	0.130213	0.0001	8.36e-06	1.01e-05	0.000279	3.47e-05	Yes
ENSG00000176915.14	ANKLE2	4766	1.03385	373.455	170.379	3.33e-08	chr12:132767008:T:C	5120	123	142	0.278431	1	1.97e-09	-0.332043	0.05281	0.0001	8.37e-06	1.01e-05	0.00028	3.47e-05	Yes
ENSG00000095906.16	NUBP2	5668	1.02606	485.494	170.497	2.34e-08	chr16:1785392:A:G	2491	88	97	0.190196	-1	1.32e-09	-0.145439	0.022862	0.0001	8.37e-06	1.01e-05	0.000211	3.47e-05	No
ENSG00000188641.12	DPYD	5162	1.03848	351.575	173.892	3.74e-08	chr1:97385141:C:T	-535908	86	96	0.188235	1	3.27e-09	-0.17747	0.028657	0.0001	8.38e-06	1.01e-05	0.000301	3.47e-05	Yes
ENSG00000197771.12	MCMBP	6406	1.04647	609.799	175.698	2.35e-08	chr10:119882388:G:A	-10168	159	194	0.380392	-1	2.33e-09	0.213699	0.034155	0.0001	8.38e-06	1.01e-05	0.000178	3.47e-05	Yes
ENSG00000115866.10	DARS	4580	1.05236	180.129	164.392	8.52e-08	chr2:135879981:A:T	-105896	27	28	0.054902	1	3.15e-09	0.488438	0.078776	0.0001	8.39e-06	1.02e-05	0.000611	3.48e-05	Yes
ENSG00000140263.13	SORD	3798	1.02518	250.421	173.245	4.52e-08	chr15:45081857:C:T	58753	38	41	0.080392	1	3.81e-09	-0.59525	0.096567	0.0001	8.41e-06	1.02e-05	0.000408	3.48e-05	Yes
ENSG00000166780.10	C16orf45	3146	1.04359	255.613	168.671	5.46e-08	chr16:15597329:G:A	163034	84	97	0.190196	1	2.94e-09	-0.541123	0.087093	0.0001	8.41e-06	1.02e-05	0.000421	3.48e-05	Yes
ENSG00000197965.11	MPZL1	5525	1.04119	573.921	174.952	2.39e-08	chr1:167768074:G:T	46882	40	40	0.078431	1	2.18e-09	-0.496394	0.079188	0.0001	8.48e-06	1.03e-05	0.000186	3.51e-05	Yes
ENSG00000146109.4	ABT1	5696	1.05352	169.516	163.509	9.27e-08	chr6:26742855:T:G	145903	105	121	0.237255	1	3.17e-09	-0.212557	0.034288	0.0001	8.49e-06	1.03e-05	0.000651	3.51e-05	Yes
ENSG00000140455.16	USP3	5189	1.04189	380.689	169.456	3.65e-08	chr15:63496987:A:C	-7524	129	163	0.319608	1	1.98e-09	0.203269	0.032335	0.0001	8.54e-06	1.03e-05	0.000281	3.53e-05	Yes
ENSG00000128266.8	GNAZ	3764	1.0219	315.981	175.581	3.51e-08	chr22:23069838:A:G	-523	169	220	0.431373	-1	3.62e-09	0.201622	0.032657	0.0001	8.55e-06	1.03e-05	0.00032	3.54e-05	Yes
ENSG00000270067.1	CTC-487M23.5	7277	1.06788	337.322	166.767	5.48e-08	chr5:113107476:C:T	214143	15	15	0.029412	1	2.4e-09	1.47867	0.236552	0.0001	8.57e-06	1.04e-05	0.00034	3.54e-05	Yes
ENSG00000100150.16	DEPDC5	6279	1.04025	436.882	172.479	3.14e-08	chr22:31867145:C:T	113194	162	211	0.413725	1	2.3e-09	0.256441	0.040975	0.0001	8.59e-06	1.04e-05	0.000244	3.55e-05	Yes
ENSG00000204392.10	LSM2	20328	1.05307	294.97	155.186	5.39e-08	chr6:31782032:TA:T	-24952	10	10	0.019608	1	5.98e-10	-0.613199	0.09424	0.0002	8.65e-06	1.04e-05	0.000374	3.57e-05	Yes
ENSG00000182010.10	RTKN2	5675	1.04604	376.458	170.968	3.93e-08	chr10:62218318:GA:G	-50389	101	112	0.219608	-1	2.55e-09	-0.397331	0.063678	0.0001	8.69e-06	1.05e-05	0.000287	3.59e-05	Yes
ENSG00000235290.1	HLA-W	11820	1.05821	178.351	154.951	9.5e-08	chr6:29844280:A:T	-112316	48	55	0.107843	1	1.2e-09	-0.699475	0.109658	0.0001	8.71e-06	1.05e-05	0.000627	3.6e-05	Yes
ENSG00000164323.12	CFAP97	7682	1.04437	937.237	175.443	1.56e-08	chr4:185202643:C:G	-6861	154	193	0.378431	-1	1.41e-09	-0.16868	0.026568	0.0001	8.75e-06	1.06e-05	0.000115	3.61e-05	Yes
ENSG00000205937.11	RNPS1	5039	1.05747	403.284	169.142	4.19e-08	chr16:2255538:A:G	-12874	166	208	0.407843	1	2.26e-09	-0.150087	0.023968	0.0001	8.77e-06	1.06e-05	0.000277	3.62e-05	Yes
ENSG00000148842.17	CNNM2	3993	1.04075	218.663	168.377	6.48e-08	chr10:103319660:T:C	401367	116	133	0.260784	1	3.49e-09	0.57028	0.092265	0.0001	8.84e-06	1.07e-05	0.000488	3.65e-05	Yes
ENSG00000277072.4	STAG3L2	2872	1.05485	309.427	174.481	5.38e-08	chr7:74924390:G:A	33780	79	86	0.168627	-1	5.29e-09	-0.444643	0.072862	0.0001	8.89e-06	1.07e-05	0.000358	3.67e-05	Yes
ENSG00000181215.14	C4orf50	7544	1.04629	894.14	174.854	1.7e-08	chr4:6177984:C:T	159477	178	238	0.466667	-1	1.47e-09	-0.406268	0.064059	0.0001	8.93e-06	1.08e-05	0.000121	3.68e-05	No
ENSG00000185811.16	IKZF1	6064	1.06057	407.167	171.635	4.37e-08	chr7:50296477:C:A	-7647	145	180	0.352941	1	3.1e-09	-0.13894	0.022398	0.0001	8.93e-06	1.08e-05	0.000276	3.68e-05	Yes
ENSG00000230124.6	ACBD6	5734	1.05324	422.152	175.07	3.96e-08	chr1:180337036:T:G	-165918	169	216	0.423529	-1	3.95e-09	-0.300332	0.048776	0.0001	9.1e-06	1.1e-05	0.000261	3.75e-05	No
ENSG00000227740.1	RP11-318C24.2	5078	1.05794	352.42	172.165	5.03e-08	chr1:176030977:T:C	110464	153	189	0.370588	1	3.86e-09	0.455006	0.07384	0.0001	9.16e-06	1.1e-05	0.000317	3.78e-05	Yes
ENSG00000204152.10	TIMM23B	5264	1.07238	353.197	171.164	5.85e-08	chr10:49848203:T:G	-93830	172	227	0.445098	1	4.15e-09	-0.261088	0.042464	0.0001	9.16e-06	1.1e-05	0.000329	3.78e-05	Yes
ENSG00000128253.13	RFPL2	6662	1.04615	468.659	172.754	3.34e-08	chr22:32189705:C:CT	-13772	170	229	0.44902	1	2.55e-09	-0.462239	0.074079	0.0001	9.2e-06	1.11e-05	0.000231	3.79e-05	Yes
ENSG00000115756.12	HPCAL1	7219	1.02845	753.973	176.699	1.71e-08	chr2:10413465:A:C	110576	122	144	0.282353	1	1.79e-09	0.199209	0.031595	0.0001	9.23e-06	1.11e-05	0.000137	3.8e-05	Yes
ENSG00000126231.13	PROZ	6278	1.045	687.756	177.602	2.26e-08	chr13:113174098:C:T	15444	103	117	0.229412	-1	2.71e-09	0.619644	0.099489	0.0001	9.28e-06	1.12e-05	0.000157	3.82e-05	Yes
ENSG00000137261.13	KIAA0319	7817	1.04432	573.571	171.596	2.7e-08	chr6:24646593:C:T	438	161	199	0.390196	1	1.76e-09	0.240734	0.038159	0.0001	9.3e-06	1.12e-05	0.000188	3.83e-05	Yes
ENSG00000163141.18	BNIPL	4126	1.05146	220.526	167.101	7.69e-08	chr1:151030034:C:T	-6536	75	79	0.154902	-1	3.73e-09	-0.575895	0.093364	0.0001	9.42e-06	1.13e-05	0.000498	3.88e-05	Yes
ENSG00000175711.8	B3GNTL1	3957	1.06565	257.225	165.904	7.72e-08	chr17:83049299:T:C	-2511	42	43	0.084314	1	3.3e-09	-0.414879	0.067007	0.0001	9.48e-06	1.14e-05	0.000443	3.9e-05	Yes
ENSG00000188152.12	NUTM2G	4754	1.04099	311.003	172.146	4.9e-08	chr9:96903697:T:G	-24613	16	16	0.031373	1	3.73e-09	1.55569	0.25221	0.0001	9.49e-06	1.14e-05	0.000343	3.91e-05	Yes
ENSG00000187650.3	VMAC	6670	1.04423	833.023	176.856	1.91e-08	chr19:5908477:A:G	3619	138	163	0.319608	-1	2.07e-09	0.258879	0.041231	0.0001	9.57e-06	1.15e-05	0.000129	3.94e-05	No
ENSG00000127603.23	MACF1	5024	1.07505	459.015	172.008	4.83e-08	chr1:39163208:G:A	81892	37	40	0.078431	1	3.62e-09	0.279471	0.045265	0.0001	9.58e-06	1.15e-05	0.000255	3.94e-05	No
ENSG00000182307.12	C8orf33	1942	1.03692	151.668	171.301	9.68e-08	chr8:145036753:A:ACT	-15625	80	89	0.17451	1	7.58e-09	0.262571	0.043516	0.0002	9.59e-06	1.15e-05	0.000696	3.94e-05	No
ENSG00000104980.7	TIMM44	7052	1.04601	891.604	178.034	1.83e-08	chr19:7925659:T:C	-18261	36	38	0.07451	1	2.22e-09	0.344962	0.055059	0.0001	9.6e-06	1.15e-05	0.000121	3.95e-05	Yes
ENSG00000059691.11	GATB	4220	1.03458	309.899	175.109	4.63e-08	chr4:151702343:A:G	-58680	47	49	0.096078	1	4.74e-09	0.474082	0.077423	0.0001	9.61e-06	1.15e-05	0.000338	3.95e-05	Yes
ENSG00000211677.2	IGLC2	4019	1.07918	336.56	173.264	6.93e-08	chr22:22936414:C:T	35438	140	173	0.339216	1	6.26e-09	0.168971	0.027835	0.0001	9.67e-06	1.16e-05	0.000351	3.98e-05	Yes
ENSG00000204219.9	TCEA3	4682	1.05238	409.919	171.988	4.29e-08	chr1:23484568:C:T	59828	140	168	0.329412	-1	3.15e-09	0.271054	0.043717	0.0001	9.69e-06	1.16e-05	0.000269	3.98e-05	Yes
ENSG00000214021.15	TTLL3	6042	1.04772	627.257	173.264	2.69e-08	chr3:9832672:A:T	24586	147	175	0.343137	-1	2.09e-09	0.209891	0.033442	0.0001	9.77e-06	1.17e-05	0.000173	4.01e-05	Yes
ENSG00000165338.16	HECTD2	4921	1.04366	279.805	172.44	5.77e-08	chr10:91429756:G:C	20476	29	31	0.060784	1	4.65e-09	0.680229	0.11103	0.0001	9.79e-06	1.17e-05	0.000384	4.02e-05	No
ENSG00000175048.16	ZDHHC14	5829	1.05002	527.747	174.933	3.28e-08	chr6:157535063:C:T	153930	172	225	0.441176	1	3.14e-09	-0.393186	0.063411	0.0002	9.8e-06	1.18e-05	0.000207	4.02e-05	No
ENSG00000203814.6	HIST2H2BF	2131	1.0491	90.0359	165.943	1.92e-07	chr1:149813197:C:T	824	10	11	0.021569	1	9.9e-09	0.7936	0.132644	0.0001	9.86e-06	1.18e-05	0.001211	4.04e-05	No
ENSG00000168575.9	SLC20A2	4253	1.06113	227.273	167.101	8.64e-08	chr8:42530605:A:C	-10992	163	217	0.42549	-1	4.29e-09	-0.248212	0.040413	0.0001	9.86e-06	1.18e-05	0.000496	4.04e-05	Yes
ENSG00000244041.7	LINC01011	6530	1.06624	647.489	174.599	3.22e-08	chr6:2951921:G:A	-36046	133	167	0.327451	-1	2.96e-09	0.463595	0.074636	0.0001	9.91e-06	1.19e-05	0.000176	4.07e-05	Yes
ENSG00000224389.8	C4B	20468	1.09096	274.365	148.728	9.83e-08	chr6:31592893:C:T	-421869	14	14	0.027451	1	5.69e-10	1.39317	0.213809	0.0001	9.94e-06	1.19e-05	0.000444	4.08e-05	Yes
ENSG00000173540.12	GMPPB	2536	1.04809	69.6314	161.369	2.47e-07	chr3:49853534:G:A	129583	90	96	0.188235	1	8.39e-09	0.354972	0.059019	0.0001	9.95e-06	1.19e-05	0.001561	4.08e-05	Yes
ENSG00000175727.13	MLXIP	4694	1.05957	281.105	168.691	6.93e-08	chr12:122059095:T:C	-19627	167	207	0.405882	-1	3.91e-09	0.19672	0.031937	0.0001	9.95e-06	1.19e-05	0.000399	4.08e-05	No
ENSG00000168237.17	GLYCTK	3270	1.05308	162.386	166.689	1.13e-07	chr3:52291743:A:G	4654	186	239	0.468627	1	5.65e-09	-0.247113	0.040577	0.0001	1e-05	1.2e-05	0.000679	4.11e-05	Yes
ENSG00000280161.1	CTC-205M6.1	5153	1.07607	506.31	171.969	4.63e-08	chr5:180811308:G:T	802	43	47	0.092157	1	3.43e-09	0.834869	0.135001	0.0001	1.01e-05	1.21e-05	0.000232	4.12e-05	Yes
ENSG00000141096.4	DPEP3	3255	1.02648	161.875	169.515	8.47e-08	chr16:67983446:CA:C	2617	63	68	0.133333	1	5.4e-09	-0.311637	0.0511	0.0001	1.01e-05	1.21e-05	0.000633	4.13e-05	Yes
ENSG00000100221.10	JOSD1	4785	1.04869	406.253	172.538	4.35e-08	chr22:38668961:C:T	-32595	124	144	0.282353	1	3.39e-09	-0.357687	0.057818	0.0001	1.02e-05	1.22e-05	0.000268	4.16e-05	Yes
ENSG00000135655.15	USP15	6115	1.03997	469.818	175.62	3.42e-08	chr12:62237245:C:G	-23093	130	155	0.303922	1	3.53e-09	0.147673	0.023901	0.0001	1.02e-05	1.22e-05	0.000227	4.16e-05	Yes
ENSG00000118898.15	PPL	7454	1.05489	735.408	171.812	2.59e-08	chr16:4855126:T:G	-105615	155	183	0.358824	1	1.72e-09	-0.289099	0.045792	0.0001	1.02e-05	1.23e-05	0.000151	4.19e-05	Yes
ENSG00000168569.7	TMEM223	4890	1.0545	380.301	173.363	4.99e-08	chr11:62787770:A:G	-4251	153	193	0.378431	1	4.33e-09	-0.204498	0.033304	0.0001	1.03e-05	1.23e-05	0.000291	4.2e-05	Yes
ENSG00000124299.13	PEPD	6837	1.04752	574.918	174.265	3.13e-08	chr19:33347024:A:AAT	-174770	187	251	0.492157	1	2.77e-09	0.171205	0.027507	0.0001	1.05e-05	1.25e-05	0.000189	4.29e-05	Yes
ENSG00000101115.12	SALL4	6272	1.05633	582.351	175.247	3.4e-08	chr20:51690486:C:T	-112034	22	23	0.045098	1	3.37e-09	1.19081	0.192465	0.0001	1.05e-05	1.25e-05	0.000191	4.29e-05	No
ENSG00000119772.16	DNMT3A	4477	1.05487	287.746	171.301	6.79e-08	chr2:25265950:T:A	-76640	120	141	0.276471	1	5e-09	-0.21757	0.035592	0.0001	1.05e-05	1.26e-05	0.000385	4.3e-05	Yes
ENSG00000187607.15	ZNF286A	5705	1.04763	514.4	174.069	3.54e-08	chr17:15682501:C:G	-17076	99	110	0.215686	1	3.13e-09	-0.325143	0.052431	0.0001	1.06e-05	1.27e-05	0.000211	4.33e-05	No
ENSG00000236778.7	INTS6-AS1	4651	1.04395	434.014	174.285	4.06e-08	chr13:51470058:T:C	17691	86	100	0.196078	1	3.75e-09	0.405512	0.065754	0.0001	1.07e-05	1.28e-05	0.000248	4.37e-05	Yes
ENSG00000173369.15	C1QB	5416	1.08606	461.054	168.809	5.97e-08	chr1:22647804:C:A	-4958	161	215	0.421569	1	3.31e-09	0.341499	0.055163	0.0001	1.07e-05	1.28e-05	0.000261	4.38e-05	Yes
ENSG00000021355.12	SERPINB1	6508	1.04092	656.376	176.601	2.6e-08	chr6:2836032:T:A	-5974	165	212	0.415686	-1	2.86e-09	0.145999	0.023481	0.0001	1.07e-05	1.28e-05	0.000163	4.38e-05	Yes
ENSG00000120868.13	APAF1	5239	1.07136	469.542	172.263	5.04e-08	chr12:98606531:G:A	-38610	76	81	0.158824	-1	3.9e-09	-0.132312	0.02148	0.0001	1.07e-05	1.28e-05	0.000247	4.38e-05	No
ENSG00000183955.12	KMT5A	4749	1.04703	268.597	168.377	6.8e-08	chr12:123401370:G:A	17597	141	169	0.331373	-1	3.69e-09	-0.324369	0.05257	0.0001	1.07e-05	1.28e-05	0.000404	4.38e-05	Yes
ENSG00000112782.15	CLIC5	5199	1.0581	411.663	174.324	5.03e-08	chr6:46023515:C:G	-56880	157	202	0.396078	1	4.82e-09	-0.310691	0.050766	0.0001	1.08e-05	1.29e-05	0.000272	4.41e-05	No
ENSG00000095383.19	TBC1D2	5983	1.04942	516.371	174.128	3.66e-08	chr9:98218024:A:T	-37697	161	197	0.386275	1	3.27e-09	0.191966	0.030998	0.0001	1.08e-05	1.29e-05	0.000212	4.41e-05	Yes
ENSG00000104964.14	AES	6125	1.04148	874.185	177.799	2e-08	chr19:3062859:T:C	-248	167	205	0.401961	1	2.41e-09	-0.110496	0.017678	0.0001	1.09e-05	1.3e-05	0.000122	4.45e-05	Yes
ENSG00000180881.19	CAPS2	5354	1.04324	427.841	172.813	4.2e-08	chr12:75484068:A:C	93140	144	166	0.32549	1	3.35e-09	0.527365	0.085217	0.0001	1.1e-05	1.31e-05	0.000251	4.49e-05	Yes
ENSG00000134283.17	PPHLN1	6600	1.04858	357.637	168.318	5.33e-08	chr12:42467568:C:T	229121	184	231	0.452941	1	2.75e-09	0.182472	0.02931	0.0001	1.1e-05	1.31e-05	0.000305	4.49e-05	Yes
ENSG00000151465.13	CDC123	7117	1.04205	913.769	178.172	1.95e-08	chr10:12267140:C:G	70995	131	154	0.301961	1	2.42e-09	0.163016	0.026087	0.0001	1.1e-05	1.32e-05	0.000117	4.5e-05	Yes
ENSG00000074966.10	TXK	4596	1.04995	238.563	168.141	8.15e-08	chr4:48181450:G:A	47194	62	68	0.133333	1	4.47e-09	0.229777	0.037458	0.0001	1.11e-05	1.32e-05	0.000458	4.51e-05	Yes
ENSG00000035403.17	VCL	3139	1.04874	106.322	167.906	1.81e-07	chr10:74132712:T:TA	137519	153	187	0.366667	1	1.13e-08	0.16841	0.028265	0.0001	1.11e-05	1.32e-05	0.001025	4.52e-05	Yes
ENSG00000085788.13	DDHD2	3581	1.03946	392.799	175.757	4.43e-08	chr8:38276094:C:T	50876	115	129	0.252941	1	4.81e-09	0.179901	0.029393	0.0001	1.11e-05	1.32e-05	0.000271	4.52e-05	No
ENSG00000122376.11	FAM35A	5090	1.04833	362.149	170.987	5.3e-08	chr10:87083452:C:T	-10709	124	142	0.278431	1	3.63e-09	0.244663	0.039631	0.0001	1.11e-05	1.33e-05	0.000301	4.53e-05	Yes
ENSG00000026751.16	SLAMF7	5233	1.02809	567.628	178.702	2.75e-08	chr1:160744934:A:G	5877	111	130	0.254902	1	3.77e-09	-0.1749	0.028364	0.0001	1.13e-05	1.35e-05	0.000181	4.61e-05	No
ENSG00000205221.12	VIT	7452	1.03748	499.66	169.829	3.48e-08	chr2:36798608:A:C	101918	120	135	0.264706	-1	1.95e-09	0.489797	0.077877	0.0001	1.13e-05	1.35e-05	0.000212	4.62e-05	Yes
ENSG00000100731.15	PCNX1	5410	1.03222	328.181	170.575	4.99e-08	chr14:70883296:C:T	-24109	37	38	0.07451	1	3.24e-09	-0.271558	0.043836	0.0001	1.13e-05	1.35e-05	0.000317	4.62e-05	Yes
ENSG00000259062.2	ACTN1-AS1	5075	1.04894	457.536	174.265	4.3e-08	chr14:68970581:G:C	-9101	67	73	0.143137	1	4e-09	0.680725	0.110594	0.0001	1.13e-05	1.35e-05	0.000238	4.62e-05	Yes
ENSG00000174705.12	SH3PXD2B	5618	1.02162	780.667	179.232	1.87e-08	chr5:172449080:T:C	-5443	148	184	0.360784	1	2.59e-09	-0.382583	0.061342	0.0001	1.14e-05	1.36e-05	0.00013	4.64e-05	Yes
ENSG00000215529.12	EFCAB8	3969	1.06128	286.607	167.611	7.88e-08	chr20:32860842:A:G	1919	25	26	0.05098	1	4.05e-09	-1.07049	0.173989	0.0001	1.14e-05	1.36e-05	0.000393	4.64e-05	Yes
ENSG00000128699.13	ORMDL1	4902	1.04642	269.715	172.342	7.15e-08	chr2:189689231:T:A	-94342	125	154	0.301961	-1	5.91e-09	-0.193584	0.031833	0.0001	1.14e-05	1.36e-05	0.000402	4.64e-05	Yes
ENSG00000267534.2	S1PR2	5534	1.05865	400.66	171.046	5.5e-08	chr19:10225104:C:T	-6168	74	81	0.158824	1	3.81e-09	-0.420129	0.068155	0.0001	1.14e-05	1.36e-05	0.000279	4.66e-05	Yes
ENSG00000101425.12	BPI	4648	1.06041	436.583	173.402	5.18e-08	chr20:38311912:C:T	51763	25	25	0.04902	1	4.53e-09	-0.749926	0.122304	0.0001	1.15e-05	1.37e-05	0.000258	4.69e-05	Yes
ENSG00000161929.14	SCIMP	6821	1.05547	644.993	172.734	3.33e-08	chr17:5231519:A:G	-3341	147	183	0.358824	-1	2.53e-09	-0.228814	0.036664	0.0001	1.15e-05	1.37e-05	0.000172	4.69e-05	Yes
ENSG00000106049.8	HIBADH	5442	1.0519	460.515	171.655	4.52e-08	chr7:27629967:T:TAA	-33028	25	26	0.05098	1	3.23e-09	-0.6836	0.110339	0.0001	1.16e-05	1.38e-05	0.000239	4.73e-05	Yes
ENSG00000107902.13	LHPP	6871	1.04854	725.714	174.187	2.77e-08	chr10:124474595:C:T	12761	174	218	0.427451	1	2.39e-09	-0.304355	0.048684	0.0001	1.16e-05	1.38e-05	0.00015	4.73e-05	Yes
ENSG00000160785.13	SLC25A44	3403	1.04434	312.404	174.442	6.24e-08	chr1:156199819:A:G	5887	150	190	0.372549	1	6.24e-09	-0.115387	0.019006	0.0001	1.18e-05	1.4e-05	0.000345	4.8e-05	No
ENSG00000139193.3	CD27	5619	1.04778	602.265	175.62	3.37e-08	chr12:6425783:G:C	-19084	62	66	0.129412	-1	3.47e-09	-0.214771	0.034742	0.0001	1.19e-05	1.41e-05	0.000181	4.81e-05	No
ENSG00000162604.12	TM2D1	5492	1.05096	564.149	174.03	3.75e-08	chr1:61723869:T:C	-1554	100	114	0.223529	1	3.34e-09	0.38451	0.062126	0.0001	1.2e-05	1.42e-05	0.000194	4.86e-05	Yes
ENSG00000179218.13	CALR	4706	1.03678	498.738	176.366	3.66e-08	chr19:12945743:G:A	7136	157	199	0.390196	-1	4.11e-09	0.210288	0.034193	0.0001	1.2e-05	1.43e-05	0.000212	4.88e-05	Yes
ENSG00000233056.2	ERVH48-1	6265	1.02951	598.678	174.462	2.82e-08	chr21:42903610:C:T	-22036	34	36	0.070588	1	2.52e-09	-0.719799	0.115313	0.0001	1.21e-05	1.43e-05	0.000173	4.9e-05	No
ENSG00000205485.13	AC004980.7	5064	1.04768	333.15	167.356	6.27e-08	chr7:76627261:C:T	77901	10	11	0.021569	1	3e-09	1.67221	0.269324	0.0001	1.22e-05	1.45e-05	0.000326	4.97e-05	Yes
ENSG00000060491.16	OGFR	7523	1.0434	844.062	175.777	2.37e-08	chr20:62814091:G:T	9256	155	195	0.382353	1	2.36e-09	-0.09667	0.015457	0.0001	1.23e-05	1.45e-05	0.000127	4.97e-05	Yes
ENSG00000282608.1	ADORA3	6096	1.04483	558.556	175.62	3.63e-08	chr1:111490834:G:GA	-12926	150	183	0.358824	-1	3.78e-09	0.276244	0.044804	0.0001	1.23e-05	1.45e-05	0.000193	4.97e-05	No
ENSG00000168036.16	CTNNB1	4921	1.05087	258.682	170.889	8.46e-08	chr3:41266958:C:A	72121	172	207	0.405882	1	6.2e-09	0.172344	0.028383	0.0001	1.24e-05	1.47e-05	0.000424	5.03e-05	No
ENSG00000065029.14	ZNF76	4769	1.03985	214.392	166.061	9.08e-08	chr6:35270377:C:T	11395	75	90	0.176471	-1	4.07e-09	0.207794	0.033779	0.0001	1.24e-05	1.47e-05	0.000496	5.03e-05	Yes
ENSG00000258352.1	RP11-23J18.1	6034	1.06631	403.346	169.103	6.39e-08	chr12:47206378:A:G	68008	118	141	0.276471	1	3.7e-09	0.341913	0.055419	0.0001	1.24e-05	1.47e-05	0.000283	5.03e-05	Yes
ENSG00000072952.18	MRVI1	7582	1.05949	669.166	173.029	3.59e-08	chr11:10577205:T:C	-116783	16	16	0.031373	1	2.86e-09	-0.468818	0.075394	0.0001	1.24e-05	1.47e-05	0.000168	5.04e-05	Yes
ENSG00000198740.8	ZNF652	4961	1.064	576.383	175.188	4.44e-08	chr17:49384047:TA:T	21931	95	111	0.217647	1	4.55e-09	0.199613	0.03256	0.0001	1.26e-05	1.5e-05	0.000197	5.13e-05	No
ENSG00000139318.7	DUSP6	3988	1.04872	281.365	171.144	7.75e-08	chr12:89187958:G:A	-163056	105	118	0.231373	1	5.75e-09	0.254066	0.041742	0.0001	1.27e-05	1.5e-05	0.000387	5.13e-05	No
ENSG00000197183.14	NOL4L	4147	1.04692	319.325	172.754	6.73e-08	chr20:32454366:C:T	-130708	161	213	0.417647	1	5.74e-09	0.228112	0.037477	0.0001	1.27e-05	1.5e-05	0.00034	5.15e-05	Yes
ENSG00000178809.11	TRIM73	3035	1.04493	255.537	171.89	8.24e-08	chr7:75419521:T:C	24086	96	110	0.215686	1	6.66e-09	-0.439483	0.072537	0.0001	1.27e-05	1.51e-05	0.000422	5.15e-05	Yes
ENSG00000166762.16	CATSPER2	2578	1.04047	120.299	167.14	1.67e-07	chr15:43906702:C:G	239000	25	28	0.054902	1	9.46e-09	-0.828838	0.138334	0.0001	1.27e-05	1.51e-05	0.000886	5.15e-05	Yes
ENSG00000233306.2	TRGV2	7290	1.06237	531.567	172.695	4.77e-08	chr7:38262967:T:C	-100551	99	109	0.213725	1	3.84e-09	-0.453552	0.073592	0.0001	1.28e-05	1.51e-05	0.000213	5.17e-05	Yes
ENSG00000170322.14	NFRKB	5716	1.03836	677.454	177.759	2.9e-08	chr11:129783206:G:A	-112384	131	151	0.296078	1	3.64e-09	0.333381	0.054009	0.0001	1.28e-05	1.51e-05	0.000156	5.17e-05	Yes
ENSG00000188649.12	CC2D2B	5851	1.06147	378.548	169.986	6.75e-08	chr10:95565369:T:C	-342234	29	30	0.058824	1	4.33e-09	0.831898	0.135488	0.0001	1.3e-05	1.53e-05	0.000298	5.25e-05	Yes
ENSG00000227986.1	TRIM60P18	5863	1.04777	126.314	159.465	1.76e-07	chr7:64385366:G:A	30288	137	159	0.311765	1	4.48e-09	0.438202	0.071439	0.0002	1.31e-05	1.55e-05	0.00086	5.29e-05	Yes
ENSG00000279320.1	RP11-329N15.3	6652	1.04662	369.635	169.574	5.95e-08	chr3:146534580:T:C	28020	25	25	0.04902	1	3.58e-09	-0.67612	0.109475	0.0001	1.31e-05	1.55e-05	0.000293	5.29e-05	Yes
ENSG00000261428.2	RP11-16P6.1	5609	1.02811	474.869	176.641	3.81e-08	chr2:222571683:C:T	1964	134	160	0.313726	-1	4.43e-09	0.510465	0.083194	0.0001	1.32e-05	1.56e-05	0.000217	5.32e-05	Yes
ENSG00000234608.7	MAPKAPK5-AS1	2603	1.04904	146.108	168.573	1.56e-07	chr12:112289924:G:A	447022	10	10	0.019608	1	1.01e-08	0.765943	0.128094	0.0001	1.32e-05	1.56e-05	0.000746	5.33e-05	Yes
ENSG00000140365.15	COMMD4	3617	1.05499	209.408	165.452	1.16e-07	chr15:75539096:T:A	203205	12	12	0.023529	1	5.15e-09	-0.776561	0.127152	0.0001	1.33e-05	1.57e-05	0.000529	5.36e-05	Yes
ENSG00000135426.15	TESPA1	4697	1.04582	320.757	169.751	6.93e-08	chr12:54733403:C:T	-251343	128	150	0.294118	1	4.37e-09	0.172777	0.028146	0.0001	1.33e-05	1.58e-05	0.000337	5.39e-05	Yes
ENSG00000165609.12	NUDT5	7118	1.03584	944.825	178.957	2.12e-08	chr10:12265895:C:T	69931	96	106	0.207843	1	2.89e-09	0.300704	0.048374	0.0001	1.34e-05	1.58e-05	0.000111	5.4e-05	Yes
ENSG00000228623.5	ZNF883	6030	1.03042	522.897	178.643	3.62e-08	chr9:113090354:G:A	40311	18	18	0.035294	1	5.09e-09	1.18183	0.19344	0.0001	1.34e-05	1.58e-05	0.000198	5.41e-05	Yes
ENSG00000273002.1	RP11-336K24.12	3046	1.03673	320.952	175.738	6.32e-08	chr1:155978647:C:G	-152	26	27	0.052941	1	7.2e-09	0.73534	0.121667	0.0001	1.34e-05	1.58e-05	0.000329	5.42e-05	Yes
ENSG00000151502.10	VPS26B	6702	1.02858	755.167	175.973	2.46e-08	chr11:134195262:AT:A	-29383	138	172	0.337255	1	2.51e-09	-0.197192	0.031589	0.0001	1.34e-05	1.58e-05	0.000137	5.42e-05	No
ENSG00000108468.14	CBX1	5091	1.06382	233.745	164.824	1.16e-07	chr17:48016173:C:T	-85348	163	210	0.411765	1	4.78e-09	-0.198088	0.032358	0.0001	1.34e-05	1.58e-05	0.000486	5.42e-05	Yes
ENSG00000167658.15	EEF2	6194	1.06297	875.878	175.954	3.06e-08	chr19:3990440:C:CT	4971	95	107	0.209804	1	3.22e-09	-0.184628	0.029798	0.0001	1.34e-05	1.58e-05	0.000129	5.42e-05	Yes
ENSG00000137124.7	ALDH1B1	3934	1.05265	397.849	175.482	6.07e-08	chr9:38392941:T:C	277	67	75	0.147059	-1	6.7e-09	-0.513357	0.084748	0.0001	1.35e-05	1.59e-05	0.000277	5.44e-05	No
ENSG00000172590.18	MRPL52	6636	1.05972	786.637	179.173	3.31e-08	chr14:22829179:C:T	-704	60	65	0.127451	1	4.86e-09	-0.229705	0.037544	0.0001	1.35e-05	1.59e-05	0.000143	5.45e-05	Yes
ENSG00000177096.8	FAM109B	5151	1.04391	254.056	166.473	8.75e-08	chr22:42074604:C:G	353	143	171	0.335294	-1	4.07e-09	0.363809	0.059138	0.0001	1.36e-05	1.61e-05	0.000423	5.49e-05	Yes
ENSG00000130517.13	PGPEP1	5402	1.05683	594.47	174.638	4.29e-08	chr19:18346798:G:T	6211	106	115	0.22549	1	4.14e-09	-0.431332	0.070153	0.0001	1.37e-05	1.61e-05	0.000187	5.5e-05	Yes
ENSG00000070770.8	CSNK2A2	7033	1.04754	606.898	174.364	3.83e-08	chr16:58134909:T:A	-63011	72	78	0.152941	1	3.54e-09	0.383512	0.062074	0.0001	1.37e-05	1.62e-05	0.000179	5.53e-05	No
ENSG00000180884.9	ZNF792	5824	1.04974	576.496	174.658	4.14e-08	chr19:34879401:A:G	-84648	144	188	0.368627	1	3.98e-09	0.251169	0.040799	0.0001	1.37e-05	1.62e-05	0.00019	5.53e-05	No
ENSG00000141956.13	PRDM15	8231	1.04232	1109.72	177.112	1.99e-08	chr21:41794590:A:G	-84892	44	48	0.094118	1	2.23e-09	0.437855	0.069893	0.0001	1.38e-05	1.62e-05	9.65e-05	5.56e-05	Yes
ENSG00000249437.7	NAIP	1731	1.06024	124.557	169.81	2.15e-07	chr5:71009726:A:T	-15388	55	61	0.119608	1	1.67e-08	-0.476892	0.081074	0.0002	1.38e-05	1.63e-05	0.000902	5.57e-05	Yes
ENSG00000165071.14	TMEM71	6354	1.03816	661.614	176.876	3.23e-08	chr8:132709884:T:C	-50746	70	80	0.156863	1	3.76e-09	0.187448	0.030396	0.0001	1.39e-05	1.64e-05	0.00016	5.61e-05	Yes
ENSG00000116497.17	S100PBP	3533	1.04596	278.871	169.554	8.36e-08	chr1:32857318:CT:C	40551	142	168	0.329412	-1	5.34e-09	0.274003	0.044914	0.0001	1.4e-05	1.65e-05	0.000388	5.64e-05	Yes
ENSG00000091972.18	CD200	6936	1.0317	450.441	171.616	4.47e-08	chr3:112457689:C:T	124848	126	150	0.294118	1	3.17e-09	-0.294247	0.04747	0.0001	1.41e-05	1.66e-05	0.000231	5.67e-05	No
ENSG00000177885.13	GRB2	5465	1.0609	481.44	172.95	5.72e-08	chr17:75313257:A:G	-92452	92	107	0.209804	1	4.85e-09	-0.07973	0.013031	0.0001	1.41e-05	1.66e-05	0.000234	5.69e-05	Yes
ENSG00000130529.15	TRPM4	5472	1.05255	540.899	174.285	4.68e-08	chr19:49158325:T:C	584	78	91	0.178431	-1	4.42e-09	0.491225	0.08005	0.0001	1.42e-05	1.67e-05	0.000204	5.71e-05	Yes
ENSG00000183666.16	GUSBP1	4992	1.05432	227.173	165.491	1.14e-07	chr5:21511895:A:C	170062	71	77	0.15098	1	5.05e-09	-0.478145	0.078244	0.0001	1.43e-05	1.68e-05	0.000487	5.74e-05	Yes
ENSG00000185477.4	GPRIN3	5729	1.04317	330.507	169.26	7e-08	chr4:89296868:G:T	-11142	166	208	0.407843	-1	4.19e-09	0.156602	0.025479	0.0001	1.43e-05	1.68e-05	0.000325	5.76e-05	No
ENSG00000276533.1	RP11-139H15.5	7636	1.05036	415.778	168.495	6.04e-08	chr15:55347107:T:C	57761	71	77	0.15098	1	3.25e-09	0.711628	0.114887	0.0001	1.44e-05	1.69e-05	0.000263	5.8e-05	No
ENSG00000137726.16	FXYD6	5905	1.02195	507.563	174.619	3.65e-08	chr11:117842172:G:A	-35314	176	234	0.458824	1	3.44e-09	-0.271044	0.043832	0.0002	1.45e-05	1.7e-05	0.000199	5.81e-05	Yes
ENSG00000084774.13	CAD	3604	1.05395	224.838	167.16	1.17e-07	chr2:27259744:A:G	42354	98	119	0.233333	1	6.19e-09	-0.184613	0.030402	0.0001	1.45e-05	1.71e-05	0.000492	5.83e-05	Yes
ENSG00000004139.13	SARM1	3335	1.04606	251.552	167.317	9.62e-08	chr17:28377573:G:A	12457	38	41	0.080392	1	4.99e-09	-0.438125	0.071666	0.0002	1.45e-05	1.71e-05	0.00043	5.84e-05	Yes
ENSG00000099250.17	NRP1	6569	1.04068	452.587	172.46	5.1e-08	chr10:33871836:C:G	535574	76	87	0.170588	1	4.04e-09	-0.46619	0.075763	0.0001	1.47e-05	1.72e-05	0.000236	5.9e-05	Yes
ENSG00000149273.14	RPS3	4744	1.04727	405.861	172.44	6.18e-08	chr11:75402507:AT:A	3021	34	34	0.066667	1	5.04e-09	-0.170899	0.027963	0.0001	1.49e-05	1.75e-05	0.000268	5.98e-05	Yes
ENSG00000136205.16	TNS3	7100	1.04934	576.199	173.186	4.45e-08	chr7:47574946:C:T	-7612	13	13	0.02549	-1	3.72e-09	0.578379	0.093759	0.0002	1.49e-05	1.75e-05	0.00019	5.98e-05	Yes
ENSG00000172613.7	RAD9A	3299	1.04106	203.809	166.806	1.16e-07	chr11:67099684:T:A	-218187	37	37	0.072549	1	5.91e-09	0.381518	0.062735	0.0001	1.5e-05	1.76e-05	0.000524	6.01e-05	Yes
ENSG00000260549.1	MT1L	6151	1.0603	575.284	173.107	5.02e-08	chr16:56610738:C:A	-6738	133	158	0.309804	1	4.24e-09	-0.52694	0.085765	0.0001	1.5e-05	1.76e-05	0.000195	6.01e-05	Yes
ENSG00000124201.14	ZNFX1	5741	1.0341	389.467	172.361	5.63e-08	chr20:49278705:A:G	528	91	105	0.205882	1	4.49e-09	-0.116311	0.018964	0.0001	1.5e-05	1.76e-05	0.000269	6.02e-05	Yes
ENSG00000092531.9	SNAP23	3995	1.06524	241.463	167.67	1.26e-07	chr15:42493962:T:C	2718	95	109	0.213725	1	7.17e-09	0.127091	0.021026	0.0001	1.5e-05	1.76e-05	0.000472	6.03e-05	No
ENSG00000226281.2	RP1-80N2.2	7500	1.05157	848.173	177.151	3.12e-08	chr6:6687290:A:C	-23712	33	35	0.068628	1	3.72e-09	0.838775	0.135972	0.0001	1.5e-05	1.76e-05	0.00013	6.03e-05	No
ENSG00000162078.11	ZG16B	4445	1.05331	412.246	172.185	6.55e-08	chr16:2830613:T:C	444	128	153	0.3	-1	5.25e-09	0.46278	0.07582	0.0001	1.51e-05	1.76e-05	0.000268	6.03e-05	Yes
ENSG00000165275.9	TRMT10B	5439	1.0621	528.419	173.971	5.61e-08	chr9:37749476:C:CAG	-4327	146	178	0.34902	1	5.26e-09	-0.269582	0.044169	0.0001	1.51e-05	1.77e-05	0.000214	6.04e-05	Yes
ENSG00000150347.14	ARID5B	5154	1.05078	404.366	174.913	6.53e-08	chr10:62183533:T:G	282233	69	77	0.15098	1	6.89e-09	0.230521	0.038088	0.0001	1.51e-05	1.77e-05	0.000271	6.06e-05	No
ENSG00000274307.1	RP11-345J18.2	6797	1.04915	853.221	177.7	3.04e-08	chr15:25799687:C:T	88818	174	219	0.429412	-1	3.82e-09	-0.361663	0.058675	0.0001	1.51e-05	1.77e-05	0.000128	6.06e-05	Yes
ENSG00000278966.2	RP5-1174N9.2	3763	1.01534	372.064	179.781	4.84e-08	chr1:32987410:A:AC	13857	126	154	0.301961	1	7.89e-09	-0.520583	0.086385	0.0001	1.51e-05	1.77e-05	0.000267	6.07e-05	Yes
ENSG00000204217.13	BMPR2	3890	1.02916	254.888	171.517	8.28e-08	chr2:202534221:G:A	157285	181	239	0.468627	-1	6.45e-09	0.181303	0.029895	0.0001	1.52e-05	1.78e-05	0.000405	6.09e-05	Yes
ENSG00000253958.1	CLDN23	6179	1.06511	311.62	162.272	9.89e-08	chr8:8683102:T:A	-18836	138	166	0.32549	1	2.99e-09	0.452446	0.072857	0.0001	1.52e-05	1.78e-05	0.000365	6.09e-05	Yes
ENSG00000204681.10	GABBR1	11401	1.06409	165.087	156.226	1.85e-07	chr6:29641918:C:G	7942	10	10	0.019608	1	3.31e-09	-0.797766	0.128863	0.0001	1.53e-05	1.79e-05	0.000688	6.12e-05	Yes
ENSG00000151503.12	NCAPD3	6700	1.05789	716.719	173.578	4.03e-08	chr11:134149085:G:A	-76369	54	57	0.111765	1	3.45e-09	0.32491	0.05255	0.0001	1.54e-05	1.8e-05	0.000156	6.14e-05	Yes
ENSG00000168806.7	LCMT2	2728	1.01754	146.893	171.969	1.28e-07	chr15:43335657:A:G	5052	58	64	0.12549	1	1.12e-08	-0.37112	0.06227	0.0001	1.54e-05	1.8e-05	0.00068	6.14e-05	Yes
ENSG00000188647.12	PTAR1	5652	1.04427	342.465	168.966	7.31e-08	chr9:69760137:T:C	178	35	35	0.068628	-1	4.28e-09	-0.211627	0.034455	0.0001	1.54e-05	1.8e-05	0.000314	6.15e-05	Yes
ENSG00000187097.12	ENTPD5	5137	1.0305	271.199	168.259	8e-08	chr14:73822168:T:C	-197184	144	167	0.327451	-1	4.43e-09	0.312901	0.050994	0.0001	1.54e-05	1.8e-05	0.000382	6.17e-05	Yes
ENSG00000274767.1	AC131056.3	4795	1.04687	502.064	177.053	5.18e-08	chr17:36474584:C:T	291349	18	18	0.035294	1	6.54e-09	-1.442	0.237872	0.0001	1.55e-05	1.82e-05	0.000216	6.22e-05	Yes
ENSG00000182903.15	ZNF721	4534	1.05854	232.865	165.079	1.26e-07	chr4:475337:A:AT	-23819	27	27	0.052941	1	5.47e-09	-0.318888	0.05231	0.0001	1.56e-05	1.82e-05	0.000481	6.22e-05	Yes
ENSG00000137714.2	FDX1	5120	1.00725	402.397	179.31	4.21e-08	chr11:110434281:C:T	4398	57	66	0.129412	1	6.45e-09	0.324792	0.053554	0.0001	1.56e-05	1.82e-05	0.000241	6.23e-05	Yes
ENSG00000099330.8	OCEL1	5963	1.04653	667.4	176.169	3.9e-08	chr19:17222740:G:A	-3464	71	77	0.15098	1	4.33e-09	-0.35054	0.057091	0.0001	1.56e-05	1.82e-05	0.000162	6.23e-05	Yes
ENSG00000132704.15	FCRL2	6739	1.07104	483.109	173.677	6.97e-08	chr1:157818683:G:A	41551	54	57	0.111765	1	6.57e-09	0.252441	0.041648	0.0001	1.57e-05	1.83e-05	0.000239	6.27e-05	Yes
ENSG00000141524.15	TMC6	6883	1.01994	1061.99	182.313	1.86e-08	chr17:78131350:G:C	-1008	126	144	0.282353	-1	3.5e-09	0.218868	0.035415	0.0001	1.58e-05	1.85e-05	9.48e-05	6.32e-05	Yes
ENSG00000137841.11	PLCB2	4969	1.04394	337.633	170.163	7.63e-08	chr15:40297629:G:A	-10293	172	232	0.454902	-1	5.1e-09	0.142178	0.023273	0.0002	1.59e-05	1.85e-05	0.000319	6.34e-05	Yes
ENSG00000169981.10	ZNF35	4701	1.05144	314.773	169.712	8.87e-08	chr3:44842479:G:A	193752	86	96	0.188235	1	5.82e-09	0.586907	0.096461	0.0001	1.59e-05	1.86e-05	0.000349	6.35e-05	Yes
ENSG00000023330.14	ALAS1	3101	1.05883	143.339	164.49	2.1e-07	chr3:52202061:A:G	3975	187	240	0.470588	1	9.53e-09	0.188735	0.031508	0.0001	1.59e-05	1.86e-05	0.000781	6.35e-05	No
ENSG00000164347.17	GFM2	5764	1.05695	457.206	174.128	6.48e-08	chr5:74825577:C:T	58206	94	103	0.201961	1	6.31e-09	-0.423753	0.069824	0.0001	1.59e-05	1.86e-05	0.000244	6.36e-05	No
ENSG00000204604.9	ZNF468	7913	1.04724	927.332	176.385	2.9e-08	chr19:52858141:A:G	492	157	200	0.392157	1	3.16e-09	0.28946	0.046693	0.0001	1.6e-05	1.87e-05	0.000117	6.39e-05	Yes
ENSG00000267481.1	CTC-559E9.5	5181	1.05436	257.894	166.571	1.13e-07	chr19:19844806:T:C	54275	135	164	0.321569	1	5.6e-09	0.370109	0.060758	0.0001	1.61e-05	1.88e-05	0.000429	6.44e-05	Yes
ENSG00000136699.19	SMPD4	3844	1.06447	258.938	170.457	1.25e-07	chr2:130190275:C:T	7649	161	197	0.386275	1	9.41e-09	0.201209	0.033577	0.0001	1.62e-05	1.89e-05	0.000439	6.45e-05	Yes
ENSG00000141452.9	C18orf8	4456	1.04184	338.788	172.361	7.6e-08	chr18:23528650:G:A	25180	189	253	0.496078	1	6.36e-09	0.29104	0.047968	0.0001	1.63e-05	1.89e-05	0.000316	6.48e-05	Yes
ENSG00000175224.16	ATG13	3354	1.04705	174.963	165.805	1.56e-07	chr11:46745340:T:C	127813	39	42	0.082353	1	7.59e-09	-0.227877	0.037768	0.0001	1.63e-05	1.9e-05	0.00062	6.48e-05	Yes
ENSG00000211974.3	IGHV2-70D	399	0.991941	12.2879	176.641	1.21e-06	chr14:106823139:T:C	99046	145	169	0.331373	1	2.24e-07	0.446366	0.083234	0.0001	1.64e-05	1.9e-05	0.007525	6.52e-05	Yes
ENSG00000100906.10	NFKBIA	5630	1.04782	305.407	168.377	9.05e-08	chr14:35248870:A:G	-155876	37	38	0.07451	1	5.19e-09	0.386225	0.063252	0.0001	1.64e-05	1.91e-05	0.000356	6.53e-05	No
ENSG00000166479.9	TMX3	7194	1.03407	607.867	174.815	3.93e-08	chr18:68731135:C:T	15927	58	59	0.115686	1	3.82e-09	0.191669	0.031095	0.0001	1.64e-05	1.91e-05	0.000172	6.53e-05	Yes
ENSG00000237989.1	LINC01679	5305	1.03403	495.86	175.227	4.83e-08	chr21:43366659:G:A	4310	141	173	0.339216	1	5.04e-09	-0.512915	0.083924	0.0001	1.64e-05	1.91e-05	0.000211	6.55e-05	Yes
ENSG00000137270.10	GCM1	6095	1.03346	494.169	174.579	4.91e-08	chr6:53208169:G:T	59340	74	83	0.162745	1	4.81e-09	-0.465593	0.076071	0.0001	1.68e-05	1.95e-05	0.000212	6.67e-05	Yes
ENSG00000005249.12	PRKAR2B	5299	1.04616	471.058	174.403	5.89e-08	chr7:107007484:C:A	-37165	183	240	0.470588	-1	5.82e-09	0.133799	0.021991	0.0001	1.68e-05	1.95e-05	0.00023	6.67e-05	Yes
ENSG00000233006.6	AC034220.3	3966	1.01564	257.609	174.305	7.78e-08	chr5:132401338:C:T	31690	145	169	0.331373	1	7.93e-09	-0.514298	0.085357	0.0001	1.68e-05	1.96e-05	0.000386	6.69e-05	Yes
ENSG00000231663.1	RP5-827C21.4	6474	1.03021	725.426	179.506	3.25e-08	chr1:234367623:G:C	-5832	40	41	0.080392	1	4.92e-09	0.874797	0.143029	0.0001	1.69e-05	1.96e-05	0.000143	6.7e-05	Yes
ENSG00000100285.9	NEFH	4719	1.04498	280.725	169.908	9.83e-08	chr22:29447265:T:C	-32978	82	90	0.176471	-1	6.7e-09	-0.545014	0.089974	0.0001	1.69e-05	1.96e-05	0.000384	6.71e-05	Yes
ENSG00000269834.5	ZNF528-AS1	7884	1.04069	816.436	175.051	3.24e-08	chr19:52400686:A:G	2920	20	20	0.039216	1	3.13e-09	1.31965	0.212809	0.0002	1.69e-05	1.97e-05	0.000131	6.73e-05	Yes
ENSG00000055483.19	USP36	6599	1.04349	959.641	178.113	2.85e-08	chr17:78838387:C:A	-3054	149	178	0.34902	1	3.7e-09	0.205899	0.033371	0.0002	1.7e-05	1.97e-05	0.000112	6.75e-05	No
ENSG00000011028.13	MRC2	3562	1.04473	250.962	171.576	1.1e-07	chr17:62559897:C:A	-67694	72	83	0.162745	1	9.09e-09	-0.362881	0.060487	0.0001	1.7e-05	1.98e-05	0.00043	6.76e-05	No
ENSG00000132256.18	TRIM5	9087	1.04341	769.596	176.974	3.57e-08	chr11:5667914:G:C	-270705	84	91	0.178431	1	4.25e-09	-0.292729	0.047648	0.0001	1.71e-05	1.99e-05	0.00014	6.79e-05	Yes
ENSG00000175928.5	LRRN1	7925	1.05277	945.188	176.228	3.21e-08	chr3:3798787:A:G	-650	57	64	0.12549	-1	3.5e-09	0.400919	0.064869	0.0001	1.71e-05	1.99e-05	0.000117	6.8e-05	Yes
ENSG00000175287.18	PHYHD1	4514	1.04926	457.233	174.952	6.54e-08	chr9:128925059:T:C	4164	176	202	0.396078	1	6.93e-09	-0.513439	0.08485	0.0001	1.75e-05	2.03e-05	0.000239	6.96e-05	No
ENSG00000261799.1	RP11-283I3.6	3619	1.06483	358.874	170.281	9.79e-08	chr12:263954:T:C	-13169	107	123	0.241176	1	6.92e-09	-0.246263	0.040697	0.0001	1.76e-05	2.04e-05	0.000317	6.97e-05	Yes
ENSG00000050767.15	COL23A1	6996	1.05394	746.576	174.737	4.23e-08	chr5:178501995:A:G	-88560	94	106	0.207843	1	4.12e-09	-0.53028	0.08623	0.0001	1.77e-05	2.05e-05	0.000148	7.01e-05	Yes
ENSG00000167778.8	SPRYD3	6254	1.04816	464.065	171.439	6.45e-08	chr12:53083834:C:A	4414	25	26	0.05098	1	4.78e-09	0.464286	0.075845	0.0001	1.77e-05	2.06e-05	0.000235	7.04e-05	Yes
ENSG00000278993.1	RP3-424M6.4	3362	1.04552	210.652	168.063	1.38e-07	chr12:110359925:C:T	-141689	104	116	0.227451	1	8.32e-09	0.53287	0.088573	0.0001	1.78e-05	2.06e-05	0.000513	7.05e-05	Yes
ENSG00000271538.5	RP11-326I11.4	7402	1.04401	996.81	179.604	2.88e-08	chr4:184537555:C:T	1	116	138	0.270588	-1	4.34e-09	-0.550042	0.08959	0.0001	1.78e-05	2.06e-05	0.000108	7.06e-05	Yes
ENSG00000171262.11	FAM98B	6211	1.03297	618.959	177.308	4.14e-08	chr15:38497912:G:T	43785	93	101	0.198039	1	5.2e-09	0.240812	0.03944	0.0001	1.78e-05	2.07e-05	0.000169	7.07e-05	No
ENSG00000169583.12	CLIC3	4582	1.02633	609.622	180.664	3.93e-08	chr9:136962358:A:G	-34445	171	221	0.433333	1	6.8e-09	0.225799	0.037294	0.0001	1.79e-05	2.07e-05	0.000168	7.1e-05	Yes
ENSG00000258476.5	LINC02207	7731	1.06082	1109.3	178.073	3.1e-08	chr15:93859992:G:A	-3117	65	69	0.135294	1	4.05e-09	0.396347	0.064419	0.0001	1.79e-05	2.08e-05	0.000102	7.11e-05	No
ENSG00000132481.6	TRIM47	5581	1.04294	444.273	172.46	6.45e-08	chr17:75882993:C:A	6622	46	49	0.096078	1	5.31e-09	-0.564635	0.092537	0.0001	1.79e-05	2.08e-05	0.000242	7.11e-05	Yes
ENSG00000132406.11	TMEM128	6307	1.02726	710.383	175.522	3.42e-08	chr4:4261758:T:C	13546	100	115	0.22549	-1	3.5e-09	0.33755	0.054616	0.0001	1.8e-05	2.08e-05	0.000145	7.12e-05	Yes
ENSG00000174529.7	TMEM81	5173	1.05984	476.972	172.244	7.21e-08	chr1:205173719:G:A	89259	152	192	0.376471	1	5.91e-09	-0.396384	0.065182	0.0002	1.81e-05	2.1e-05	0.000235	7.18e-05	Yes
ENSG00000186854.10	TRABD2A	5323	1.01661	352.337	172.283	6.19e-08	chr2:84741125:G:A	-165883	20	21	0.041177	1	4.97e-09	-0.308948	0.050531	0.0001	1.81e-05	2.1e-05	0.000283	7.18e-05	Yes
ENSG00000134061.5	CD180	6190	1.03647	522.183	175.247	5.18e-08	chr5:67196897:G:C	98	83	90	0.176471	1	5.46e-09	-0.249595	0.040941	0.0001	1.81e-05	2.1e-05	0.000202	7.18e-05	Yes
ENSG00000063978.15	RNF4	5352	1.05661	405.353	168.946	8.24e-08	chr4:2479765:C:G	17545	15	15	0.029412	1	4.93e-09	0.563108	0.092075	0.0001	1.82e-05	2.1e-05	0.000275	7.2e-05	Yes
ENSG00000072310.16	SREBF1	4224	1.05421	286.092	167.219	1.14e-07	chr17:17807956:A:G	-29046	174	219	0.429412	-1	6.08e-09	0.303784	0.049997	0.0001	1.83e-05	2.11e-05	0.000387	7.23e-05	Yes
ENSG00000177732.8	SOX12	4502	1.03791	776.75	179.133	3.56e-08	chr20:325621:A:G	26	15	15	0.029412	1	5.25e-09	-0.614413	0.100661	0.0001	1.83e-05	2.11e-05	0.000136	7.23e-05	No
ENSG00000187997.11	C17orf99	6927	1.04834	949.685	177.013	3.25e-08	chr17:78140634:T:C	-5719	120	138	0.270588	1	3.83e-09	0.473458	0.076821	0.0001	1.83e-05	2.11e-05	0.000115	7.23e-05	No
ENSG00000205181.5	LINC00654	7110	1.03957	774.847	178.839	3.67e-08	chr20:5577155:C:A	72542	76	89	0.17451	1	5.27e-09	0.455844	0.074693	0.0001	1.85e-05	2.13e-05	0.000137	7.3e-05	Yes
ENSG00000180089.5	TMEM86B	7837	1.03543	1154.98	178.957	2.38e-08	chr19:55228147:T:C	-1117	154	180	0.352941	-1	3.28e-09	0.233068	0.037639	0.0001	1.86e-05	2.16e-05	9.1e-05	7.37e-05	Yes
ENSG00000130311.10	DDA1	5983	1.05096	710.77	178.289	4.56e-08	chr19:17301557:G:A	-7961	123	141	0.276471	1	6.38e-09	0.223683	0.03687	0.0002	1.87e-05	2.16e-05	0.000154	7.39e-05	No
ENSG00000273759.1	RP4-563E14.1	7609	1.0407	781.976	173.48	3.74e-08	chr20:62900111:TG:T	-29186	15	15	0.029412	1	3.13e-09	-1.20843	0.194876	0.0001	1.88e-05	2.17e-05	0.000136	7.42e-05	Yes
ENSG00000278090.1	RP11-6O2.2	7343	1.04203	767.563	175.149	3.87e-08	chr15:99015155:A:G	-13383	47	49	0.096078	1	3.87e-09	0.626051	0.10161	0.0001	1.88e-05	2.17e-05	0.000139	7.43e-05	Yes
ENSG00000040633.12	PHF23	6193	1.03204	764.94	177.543	3.49e-08	chr17:7237821:C:G	-1901	67	75	0.147059	1	4.39e-09	-0.234603	0.038225	0.0001	1.88e-05	2.17e-05	0.000136	7.43e-05	Yes
ENSG00000064933.17	PMS1	4900	1.04017	276.797	172.499	1.05e-07	chr2:189811173:C:T	27088	69	73	0.143137	1	9.43e-09	0.312188	0.052099	0.0001	1.89e-05	2.18e-05	0.000385	7.45e-05	Yes
ENSG00000151553.14	FAM160B1	4759	1.0473	320.367	171.498	9.83e-08	chr10:114846414:C:CT	24670	176	231	0.452941	1	7.86e-09	-0.107831	0.017891	0.0001	1.89e-05	2.18e-05	0.000339	7.46e-05	Yes
ENSG00000163754.17	GYG1	6162	1.05805	508.096	173.048	6.94e-08	chr3:148986000:T:G	-5341	140	164	0.321569	1	6.13e-09	-0.204474	0.033662	0.0001	1.9e-05	2.19e-05	0.00022	7.49e-05	Yes
ENSG00000090487.10	SPG21	3480	1.06101	174.949	166.119	2.1e-07	chr15:64980554:C:A	-9756	163	212	0.415686	1	1.12e-08	-0.154919	0.026	0.0001	1.92e-05	2.21e-05	0.000644	7.57e-05	Yes
ENSG00000113494.16	PRLR	6204	1.07823	386.267	167.906	1.14e-07	chr5:35306585:T:C	75996	151	183	0.358824	1	6.5e-09	0.408742	0.067414	0.0001	1.94e-05	2.24e-05	0.000305	7.66e-05	No
ENSG00000117450.13	PRDX1	4200	1.07259	218.287	167.278	1.91e-07	chr1:45521902:C:A	-1145	49	54	0.105882	1	1.13e-08	-0.239017	0.040119	0.0001	1.94e-05	2.24e-05	0.000532	7.66e-05	Yes
ENSG00000115484.14	CCT4	4355	1.04992	278.765	166.002	1.2e-07	chr2:61891379:G:A	2656	60	64	0.12549	1	5.68e-09	0.184705	0.030335	0.0001	1.96e-05	2.26e-05	0.000392	7.74e-05	No
ENSG00000204228.3	HSD17B8	16054	1.0583	519.957	166.316	7.05e-08	chr6:33193884:A:G	-10758	119	135	0.264706	-1	3.09e-09	-0.246822	0.039787	0.0002	1.97e-05	2.27e-05	0.000215	7.77e-05	Yes
ENSG00000258811.1	CTD-3051D23.1	4617	1.01917	415.035	174.913	5.91e-08	chr14:104823490:C:T	-19173	121	143	0.280392	1	6.14e-09	-0.547284	0.090104	0.0001	1.99e-05	2.29e-05	0.000242	7.83e-05	Yes
ENSG00000259845.1	HERC2P10	3559	1.0388	337.388	172.852	8.98e-08	chr15:30848497:C:T	33226	58	65	0.127451	1	8.1e-09	0.490311	0.081431	0.0001	1.99e-05	2.29e-05	0.000314	7.84e-05	No
ENSG00000204472.12	AIF1	16333	1.07859	282.538	153.184	1.61e-07	chr6:31642412:TAAAG:T	27228	178	244	0.478431	1	1.92e-09	0.117561	0.018683	0.0001	2e-05	2.3e-05	0.000418	7.88e-05	Yes
ENSG00000272030.1	RP1-178F15.4	4705	1.04681	298.939	170.771	1.11e-07	chr1:153633433:G:A	-964	166	206	0.403922	-1	8.41e-09	-0.535982	0.089123	0.0001	2e-05	2.31e-05	0.000363	7.89e-05	Yes
ENSG00000169330.8	KIAA1024	7174	1.06662	501.753	169.339	8.09e-08	chr15:79594796:G:A	162280	162	209	0.409804	1	5.02e-09	-0.369009	0.060372	0.0001	2.01e-05	2.31e-05	0.000228	7.91e-05	Yes
ENSG00000198858.9	R3HDM4	4627	1.03329	776.261	178.172	3.74e-08	chr19:913048:G:C	-197	188	238	0.466667	-1	5.05e-09	0.105879	0.017326	0.0001	2.02e-05	2.33e-05	0.000135	7.97e-05	No
ENSG00000230074.1	RP11-195F19.9	4540	1.06444	212.449	166.178	1.92e-07	chr9:34669061:C:T	-9039	64	67	0.131373	1	1.01e-08	-0.73529	0.122997	0.0001	2.06e-05	2.38e-05	0.000535	8.13e-05	Yes
ENSG00000136381.12	IREB2	6516	1.04721	500.542	172.008	6.84e-08	chr15:78506597:A:G	69166	58	61	0.119608	1	5.43e-09	0.188314	0.030884	0.0002	2.06e-05	2.38e-05	0.000217	8.13e-05	Yes
ENSG00000090006.17	LTBP4	5493	1.0383	500.59	176.464	6.25e-08	chr19:40610095:G:A	17212	95	104	0.203922	1	7.62e-09	-0.201549	0.033409	0.0001	2.07e-05	2.38e-05	0.000212	8.14e-05	Yes
ENSG00000179010.14	MRFAP1	8356	1.0508	1251.38	177.151	2.89e-08	chr4:6642664:G:A	2573	76	83	0.162745	-1	3.41e-09	0.269886	0.043636	0.0001	2.11e-05	2.42e-05	8.76e-05	8.29e-05	Yes
ENSG00000279314.1	RP1-257C22.2	5232	1.03368	517.409	179.84	5.88e-08	chr13:31970170:CATT:C	8224	35	37	0.072549	1	9.84e-09	-0.946496	0.158172	0.0001	2.11e-05	2.43e-05	0.000202	8.31e-05	Yes
ENSG00000253981.5	ALG1L13P	4269	1.04136	214.848	162.468	1.55e-07	chr8:8527137:C:G	283097	182	246	0.482353	-1	5.29e-09	0.258552	0.04237	0.0001	2.13e-05	2.45e-05	0.000497	8.38e-05	Yes
ENSG00000103342.12	GSPT1	8530	1.04158	706.33	174.638	4.72e-08	chr16:12012309:GTGT:G	96227	45	49	0.096078	1	4.62e-09	-0.319084	0.05207	0.0001	2.13e-05	2.45e-05	0.000151	8.39e-05	Yes
ENSG00000021488.12	SLC7A9	6732	1.05527	629.923	175.031	6.09e-08	chr19:32896779:C:T	27013	78	86	0.168627	1	6.43e-09	0.657616	0.108423	0.0001	2.13e-05	2.45e-05	0.000176	8.39e-05	Yes
ENSG00000074755.14	ZZEF1	6453	1.02476	662.892	176.856	4.23e-08	chr17:4142146:G:C	-874	119	142	0.278431	1	5.09e-09	0.137175	0.022452	0.0001	2.14e-05	2.46e-05	0.000154	8.4e-05	Yes
ENSG00000280099.1	RP11-33E12.2	6196	1.07488	443.559	169.712	1.05e-07	chr1:85200473:T:G	46270	115	135	0.264706	1	7.12e-09	0.472112	0.078087	0.0002	2.14e-05	2.46e-05	0.000263	8.41e-05	Yes
ENSG00000188186.10	LAMTOR4	3740	1.0432	212.413	167.003	1.61e-07	chr7:100140430:T:G	-8477	172	225	0.441176	-1	8.92e-09	-0.113683	0.018938	0.0001	2.15e-05	2.46e-05	0.000505	8.43e-05	Yes
ENSG00000118507.15	AKAP7	6348	1.03009	410.025	171.733	7.28e-08	chr6:131139788:G:C	4122	152	194	0.380392	1	5.68e-09	-0.256993	0.042207	0.0001	2.15e-05	2.47e-05	0.000253	8.46e-05	Yes
ENSG00000198743.6	SLC5A3	4774	1.04418	548.478	176.13	6.32e-08	chr21:33997073:C:T	-97790	160	214	0.419608	1	7.48e-09	0.137497	0.022778	0.0001	2.16e-05	2.48e-05	0.000196	8.49e-05	No
ENSG00000230982.1	DSTNP1	3710	1.04864	171.644	160.977	2.13e-07	chr21:46540580:T:C	-113442	139	165	0.323529	1	6.68e-09	0.293848	0.048505	0.0002	2.17e-05	2.49e-05	0.000635	8.54e-05	No
ENSG00000158711.13	ELK4	4348	1.04241	415.109	173.794	8.28e-08	chr1:205592967:C:T	-38995	149	188	0.368627	-1	8.1e-09	-0.106464	0.017681	0.0002	2.18e-05	2.5e-05	0.000258	8.57e-05	Yes
ENSG00000168675.18	LDLRAD4	5873	1.03176	472.275	171.851	6.55e-08	chr18:13465271:C:T	247773	162	204	0.4	1	5.07e-09	0.231147	0.037829	0.0001	2.19e-05	2.52e-05	0.00022	8.6e-05	Yes
ENSG00000197860.9	SGTB	5126	1.04612	326.338	171.851	1.1e-07	chr5:65743572:G:A	20537	110	123	0.241176	1	9.29e-09	0.219352	0.036589	0.0001	2.19e-05	2.52e-05	0.000332	8.61e-05	Yes
ENSG00000248121.8	SMURF2P1	3701	1.04003	193.428	167.925	1.75e-07	chr17:30673640:C:T	72844	19	19	0.037255	1	1.08e-08	1.26491	0.212043	0.0001	2.2e-05	2.53e-05	0.00055	8.64e-05	Yes
ENSG00000249790.2	RP11-20D14.6	4005	1.04304	301.823	174.619	1.16e-07	chr12:8744033:T:G	-44224	18	18	0.035294	1	1.29e-08	-0.882138	0.148715	0.0001	2.21e-05	2.53e-05	0.000356	8.66e-05	Yes
ENSG00000099958.14	DERL3	4693	1.04722	428.216	175.208	8.53e-08	chr22:23841688:A:G	2676	153	184	0.360784	1	9.62e-09	-0.225846	0.037714	0.0001	2.21e-05	2.53e-05	0.000254	8.66e-05	Yes
ENSG00000170458.13	CD14	3516	1.03875	215.57	170.104	1.56e-07	chr5:140592508:T:A	-41193	90	100	0.196078	1	1.18e-08	-0.180407	0.030324	0.0001	2.22e-05	2.55e-05	0.000492	8.71e-05	Yes
ENSG00000140470.13	ADAMTS17	7725	1.02941	832.967	177.288	3.67e-08	chr15:100229655:A:G	-112350	121	146	0.286275	-1	4.53e-09	0.395554	0.064509	0.0002	2.22e-05	2.55e-05	0.000124	8.71e-05	No
ENSG00000233327.10	USP32P2	2853	1.03396	171.911	170.202	1.87e-07	chr17:18620340:A:G	97045	49	53	0.103922	1	1.47e-08	-0.627474	0.106238	0.0001	2.23e-05	2.56e-05	0.000609	8.75e-05	Yes
ENSG00000108091.10	CCDC6	5918	1.06095	354.404	167.435	1.2e-07	chr10:59766523:C:T	-140133	178	234	0.458824	1	6.59e-09	0.274688	0.045323	0.0001	2.24e-05	2.57e-05	0.000318	8.79e-05	Yes
ENSG00000124233.11	SEMG1	5599	1.03863	475.33	176.856	7.19e-08	chr20:45189878:T:G	-17119	70	76	0.14902	1	9.28e-09	-0.577504	0.096328	0.0001	2.26e-05	2.59e-05	0.000223	8.84e-05	Yes
ENSG00000197756.9	RPL37A	6043	1.04219	623.746	174.972	5.69e-08	chr2:216505072:T:C	6883	10	11	0.021569	1	5.91e-09	-0.332122	0.054615	0.0002	2.26e-05	2.59e-05	0.000172	8.85e-05	No
ENSG00000224769.1	MUC20P1	6720	1.04561	688.718	176.091	5.36e-08	chr3:195982791:G:A	367844	108	123	0.241176	1	6.18e-09	0.512056	0.084318	0.0001	2.27e-05	2.6e-05	0.000157	8.9e-05	Yes
ENSG00000146054.17	TRIM7	3982	1.05282	355.37	172.165	1.12e-07	chr5:181208550:TTA:T	3257	49	56	0.109804	1	9.77e-09	0.553495	0.092476	0.0001	2.28e-05	2.6e-05	0.00031	8.91e-05	Yes
ENSG00000230445.4	LRRC37A6P	7073	1.03302	418.802	173.264	7.77e-08	chr10:27193272:CA:C	-66183	141	167	0.327451	-1	7.14e-09	0.448549	0.074197	0.0001	2.28e-05	2.61e-05	0.000249	8.92e-05	No
ENSG00000278299.5	TBC1D3C	3521	1.05829	398.407	172.558	1.06e-07	chr17:38330121:T:C	261529	37	39	0.076471	1	9.54e-09	-0.738131	0.123227	0.0001	2.29e-05	2.62e-05	0.000281	8.95e-05	No
ENSG00000204308.7	RNF5	20865	1.06127	339.736	155.539	1.28e-07	chr6:32172710:T:C	-5644	63	68	0.133333	1	1.9e-09	0.243656	0.038712	0.0001	2.29e-05	2.62e-05	0.000332	8.97e-05	Yes
ENSG00000169245.5	CXCL10	6786	1.05846	376.717	170.399	1.13e-07	chr4:76070654:G:A	47157	153	203	0.398039	-1	8.26e-09	0.246991	0.041045	0.0001	2.29e-05	2.62e-05	0.000297	8.97e-05	No
ENSG00000281100.1	RP11-640L9.2	5297	1.0455	409.966	174.344	9.08e-08	chr3:36851226:T:C	26068	153	204	0.4	-1	9.51e-09	-0.354133	0.059115	0.0001	2.3e-05	2.62e-05	0.000264	8.97e-05	Yes
ENSG00000164237.8	CMBL	6378	1.0554	728.453	176.837	5.7e-08	chr5:10308070:C:A	44	12	12	0.023529	1	7.13e-09	1.47213	0.2435	0.0001	2.32e-05	2.65e-05	0.000152	9.06e-05	Yes
ENSG00000235944.7	ZNF815P	6525	1.0663	520.663	168.455	8.92e-08	chr7:5823199:C:G	39	86	90	0.176471	-1	5.14e-09	0.432454	0.070803	0.0001	2.33e-05	2.66e-05	0.000219	9.1e-05	Yes
ENSG00000189241.6	TSPYL1	5571	1.05271	246.652	170.477	1.67e-07	chr6:116294445:G:C	14542	111	127	0.24902	1	1.32e-08	0.229652	0.038743	0.0001	2.36e-05	2.7e-05	0.000447	9.22e-05	Yes
ENSG00000231721.6	LINC-PINT	5144	1.06279	544.084	172.695	8.36e-08	chr7:130947366:C:T	-162729	185	253	0.496078	-1	7.35e-09	0.256143	0.042409	0.0001	2.36e-05	2.7e-05	0.000208	9.23e-05	Yes
ENSG00000130304.16	SLC27A1	6000	1.0395	681.77	176.483	5.29e-08	chr19:17476301:T:C	7532	73	81	0.158824	-1	6.33e-09	0.316853	0.052215	0.0001	2.37e-05	2.7e-05	0.000156	9.25e-05	Yes
ENSG00000100991.11	TRPC4AP	3445	1.04251	126.009	166.512	2.97e-07	chr20:35051453:G:A	-41418	47	48	0.094118	1	1.77e-08	-0.212607	0.036216	0.0001	2.38e-05	2.71e-05	0.00085	9.29e-05	Yes
ENSG00000179886.5	TIGD5	5249	1.05939	404.947	171.125	1.1e-07	chr8:143583510:C:A	-14325	124	143	0.280392	1	8.6e-09	0.251447	0.04184	0.0001	2.38e-05	2.72e-05	0.000277	9.31e-05	No
ENSG00000182118.7	FAM89A	6462	1.04931	698.247	177.779	5.77e-08	chr1:231036940:T:C	-3306	165	209	0.409804	1	7.93e-09	0.458294	0.07606	0.0001	2.4e-05	2.73e-05	0.000156	9.35e-05	Yes
ENSG00000273151.1	RP11-449P15.2	7770	1.04563	808.218	173.264	4.83e-08	chr7:877179:C:T	-9368	178	220	0.431373	1	4.12e-09	0.313468	0.050975	0.0001	2.41e-05	2.75e-05	0.000134	9.4e-05	Yes
ENSG00000122203.14	KIAA1191	4233	1.03149	448.013	175.796	7.55e-08	chr5:176340539:G:A	-21429	27	27	0.052941	1	8.87e-09	-0.581336	0.096826	0.0002	2.41e-05	2.75e-05	0.000232	9.42e-05	Yes
ENSG00000226337.3	RP11-274B18.4	3394	1.07789	226.115	163.842	2.39e-07	chr9:68560649:T:A	19613	121	130	0.254902	-1	1.04e-08	-0.471707	0.078969	0.0001	2.42e-05	2.76e-05	0.000521	9.45e-05	Yes
ENSG00000197006.13	METTL9	2504	1.04375	212.808	170.654	1.81e-07	chr16:21609226:A:G	12008	109	121	0.237255	-1	1.48e-08	-0.20021	0.033902	0.0001	2.42e-05	2.76e-05	0.000505	9.45e-05	Yes
ENSG00000122729.18	ACO1	7453	1.02918	402.231	172.675	8.3e-08	chr9:32436685:G:C	52082	128	155	0.303922	1	7.27e-09	-0.322204	0.053328	0.0002	2.44e-05	2.78e-05	0.000257	9.52e-05	Yes
ENSG00000223704.1	LINC01422	7434	1.0294	1205.86	181.371	2.79e-08	chr22:26783421:G:A	-75213	72	79	0.154902	1	4.98e-09	0.554453	0.09069	0.0002	2.45e-05	2.79e-05	8.57e-05	9.56e-05	Yes
ENSG00000184517.11	ZFP1	5517	1.04392	395.269	172.146	9.89e-08	chr16:75148456:G:C	-36	103	111	0.217647	1	8.45e-09	-0.36877	0.061327	0.0001	2.46e-05	2.8e-05	0.000272	9.57e-05	Yes
ENSG00000224078.13	SNHG14	8757	1.07428	570.716	170.045	9.26e-08	chr15:25000355:G:A	20798	13	13	0.02549	1	6.33e-09	-0.584216	0.096273	0.0001	2.46e-05	2.8e-05	0.000204	9.58e-05	No
ENSG00000119321.8	FKBP15	6029	1.02096	549.783	177.465	5.64e-08	chr9:113206071:T:C	-15290	30	34	0.066667	1	7.48e-09	0.279843	0.046359	0.0001	2.47e-05	2.81e-05	0.000184	9.63e-05	Yes
ENSG00000006652.13	IFRD1	4457	1.04236	359.658	172.518	1.08e-07	chr7:112473591:G:A	50623	164	203	0.398039	-1	9.7e-09	0.164874	0.027539	0.0001	2.48e-05	2.82e-05	0.000298	9.65e-05	Yes
ENSG00000166979.12	EVA1C	6017	1.05986	552.919	171.851	8.39e-08	chr21:32407989:C:T	-4053	63	70	0.137255	1	6.78e-09	-0.412241	0.06808	0.0002	2.49e-05	2.83e-05	0.000203	9.68e-05	Yes
ENSG00000139505.11	MTMR6	7411	1.05486	573.059	173.225	7.72e-08	chr13:25236685:T:A	-51324	111	130	0.254902	-1	7.06e-09	-0.153275	0.025345	0.0001	2.49e-05	2.83e-05	0.000193	9.7e-05	Yes
ENSG00000279058.2	AGAP14	1345	1.00446	60.9553	172.911	4.29e-07	chr10:45428080:C:A	-909144	155	195	0.382353	-1	4.99e-08	-0.416023	0.073409	0.0001	2.49e-05	2.83e-05	0.001578	9.7e-05	Yes
ENSG00000277767.1	RP11-365P13.5	6988	1.01738	825.222	178.348	3.65e-08	chr13:110914385:C:G	-1619	152	195	0.382353	1	4.99e-09	-0.404049	0.066094	0.0001	2.49e-05	2.84e-05	0.000121	9.7e-05	Yes
ENSG00000130270.16	ATP8B3	5523	1.03685	739.517	174.815	5e-08	chr19:1808684:T:C	-3592	97	106	0.207843	-1	5.02e-09	0.483963	0.079179	0.0001	2.5e-05	2.84e-05	0.000143	9.71e-05	Yes
ENSG00000120662.15	MTRF1	5286	1.05219	404.608	171.674	1.07e-07	chr13:41338878:T:C	75301	102	114	0.223529	-1	8.84e-09	0.273178	0.045495	0.0001	2.5e-05	2.85e-05	0.000272	9.74e-05	Yes
ENSG00000158062.20	UBXN11	3763	1.02866	265.897	172.538	1.29e-07	chr1:26322060:G:C	3697	113	135	0.264706	-1	1.19e-08	-0.163231	0.027446	0.0001	2.51e-05	2.86e-05	0.000388	9.78e-05	Yes
ENSG00000178445.9	GLDC	7577	1.0319	595.651	172.224	5.96e-08	chr9:6639747:T:C	-6036	108	135	0.264706	1	4.72e-09	0.244102	0.039861	0.0001	2.52e-05	2.87e-05	0.000175	9.81e-05	Yes
ENSG00000204930.9	FAM221B	4306	1.02629	437.652	179.094	7.66e-08	chr9:35839616:G:A	10869	86	96	0.188235	1	1.23e-08	-0.539413	0.0908	0.0001	2.53e-05	2.87e-05	0.000234	9.83e-05	No
ENSG00000254419.1	RP11-261P9.4	5821	1.0275	832.283	179.349	4.11e-08	chr20:58723571:G:A	12776	189	252	0.494118	-1	6.3e-09	0.394493	0.065	0.0001	2.55e-05	2.89e-05	0.000124	9.9e-05	Yes
ENSG00000213876.4	RPL7AP64	6282	1.04306	777.886	176.739	5.16e-08	chr17:7136910:T:C	-4020	108	119	0.233333	1	6.31e-09	0.34907	0.057519	0.0001	2.55e-05	2.9e-05	0.000138	9.91e-05	Yes
ENSG00000156206.13	CFAP161	5507	1.05693	521.338	172.793	8.86e-08	chr15:81045947:T:G	38914	163	207	0.405882	-1	7.93e-09	-0.3356	0.055698	0.0001	2.55e-05	2.9e-05	0.000214	9.91e-05	Yes
ENSG00000186017.14	ZNF566	4652	1.01811	278.321	173.441	1.12e-07	chr19:36481374:G:C	-8274	97	121	0.237255	1	1.11e-08	-0.242883	0.040741	0.0001	2.56e-05	2.9e-05	0.00036	9.93e-05	Yes
ENSG00000167562.12	ZNF701	8088	1.04714	877.58	176.366	4.79e-08	chr19:52545780:GA:G	-10557	121	141	0.276471	1	5.59e-09	-0.320733	0.052649	0.0001	2.56e-05	2.91e-05	0.000124	9.95e-05	Yes
ENSG00000253710.2	ALG11	4583	1.06672	335.238	168.514	1.53e-07	chr13:52004104:T:A	-8294	164	205	0.401961	-1	9.79e-09	-0.267148	0.044637	0.0001	2.57e-05	2.92e-05	0.000341	9.98e-05	No
ENSG00000182472.8	CAPN12	5832	1.05828	422.15	172.067	1.12e-07	chr19:38760005:T:A	-9899	100	112	0.219608	1	9.67e-09	-0.553669	0.092472	0.0001	2.57e-05	2.92e-05	0.000265	9.99e-05	Yes
ENSG00000135341.17	MAP3K7	5154	1.03966	458.368	174.756	8.61e-08	chr6:90504483:T:G	-82562	124	154	0.301961	1	9.31e-09	-0.173077	0.028872	0.0001	2.59e-05	2.94e-05	0.000232	0.000101	Yes
ENSG00000139684.13	ESD	6248	1.05341	446.521	172.165	1.02e-07	chr13:46801522:G:C	4290	180	229	0.44902	1	8.74e-09	-0.148409	0.024707	0.0001	2.6e-05	2.95e-05	0.000247	0.000101	No
ENSG00000132849.19	PATJ	5488	1.0487	564.884	174.089	7.72e-08	chr1:61741582:A:G	-895	22	23	0.045098	-1	7.7e-09	-0.478302	0.079307	0.0002	2.62e-05	2.97e-05	0.000193	0.000102	Yes
ENSG00000153551.13	CMTM7	6273	1.05733	607.985	174.717	7.82e-08	chr3:32392093:G:C	422	56	57	0.111765	1	8.31e-09	0.306054	0.05087	0.0001	2.62e-05	2.97e-05	0.000184	0.000102	Yes
ENSG00000183426.16	NPIPA1	3273	1.04193	268.406	170.575	1.52e-07	chr16:15036083:C:T	98669	151	183	0.358824	1	1.2e-08	-0.282747	0.047553	0.0001	2.63e-05	2.98e-05	0.000399	0.000102	Yes
ENSG00000155827.11	RNF20	7187	1.04025	450.485	173.814	8.94e-08	chr9:101532053:C:T	-1798	84	86	0.168627	1	8.87e-09	-0.286171	0.047664	0.0001	2.63e-05	2.98e-05	0.000236	0.000102	No
ENSG00000013725.14	CD6	4516	1.04622	351.192	172.44	1.22e-07	chr11:61005880:G:A	34200	149	175	0.343137	1	1.11e-08	-0.174265	0.029234	0.0002	2.63e-05	2.98e-05	0.000308	0.000102	No
ENSG00000163956.10	LRPAP1	5454	1.0504	533.174	173.618	8.38e-08	chr4:3517707:G:A	-14852	124	155	0.303922	-1	8.07e-09	-0.151348	0.025133	0.0001	2.64e-05	2.99e-05	0.000205	0.000102	Yes
ENSG00000261754.2	CTC-523E23.1	6007	1.05044	592.429	174.579	7.58e-08	chr19:34816289:G:A	1944	154	195	0.382353	1	7.9e-09	0.392058	0.065062	0.0001	2.65e-05	3e-05	0.000185	0.000103	No
ENSG00000164919.10	COX6C	4151	1.03425	294.319	174.148	1.3e-07	chr8:99864477:C:T	-29585	88	98	0.192157	1	1.41e-08	0.155591	0.026305	0.0001	2.66e-05	3.01e-05	0.000356	0.000103	No
ENSG00000197599.12	CCDC154	6312	1.04093	582.257	174.01	7.04e-08	chr16:1442244:C:T	-2312	36	37	0.072549	1	6.86e-09	0.60513	0.099973	0.0002	2.66e-05	3.01e-05	0.000183	0.000103	Yes
ENSG00000163958.13	ZDHHC19	5845	1.00526	591.054	176.483	4.78e-08	chr3:196201840:G:A	-9597	164	211	0.413725	1	5.64e-09	-0.335742	0.055128	0.0001	2.67e-05	3.02e-05	0.000163	0.000103	Yes
ENSG00000076248.10	UNG	5705	1.05576	487.193	172.538	9.78e-08	chr12:109099618:T:TTA	2044	87	97	0.190196	1	8.68e-09	-0.368268	0.061295	0.0001	2.67e-05	3.02e-05	0.000228	0.000103	Yes
ENSG00000068489.12	PRR11	3268	1.04788	146.058	164.922	3.02e-07	chr17:59160406:G:A	4907	31	33	0.064706	1	1.55e-08	0.585998	0.099377	0.0001	2.67e-05	3.02e-05	0.000744	0.000103	Yes
ENSG00000204256.12	BRD2	15657	1.07767	426.106	163.509	1.39e-07	chr6:32938034:A:G	-30626	22	24	0.047059	1	5.21e-09	-0.469471	0.076897	0.0001	2.69e-05	3.05e-05	0.000276	0.000104	No
ENSG00000104852.14	SNRNP70	5747	1.04271	573.057	174.894	7.5e-08	chr19:49085489:C:T	70	102	118	0.231373	1	8.06e-09	-0.144414	0.02398	0.0001	2.75e-05	3.11e-05	0.000187	0.000106	No
ENSG00000125249.6	RAP2A	4947	1.04924	487.144	175.659	9.46e-08	chr13:97581621:A:G	147399	122	144	0.282353	-1	1.13e-08	0.189635	0.031833	0.0001	2.76e-05	3.12e-05	0.000224	0.000107	Yes
ENSG00000102572.14	STK24	6504	1.04615	586.669	175.188	7.67e-08	chr13:98542806:A:C	-34345	182	238	0.466667	1	8.51e-09	-0.195214	0.032471	0.0001	2.78e-05	3.14e-05	0.000185	0.000107	Yes
ENSG00000247679.2	RP11-1277A3.1	4904	1.04451	561.687	175.208	7.91e-08	chr5:177604347:T:C	-6906	137	163	0.319608	-1	8.82e-09	0.453868	0.075583	0.0001	2.79e-05	3.15e-05	0.000192	0.000108	No
ENSG00000126456.15	IRF3	5268	1.06024	616.127	175.267	8.43e-08	chr19:49673429:A:G	8288	118	133	0.260784	1	9.55e-09	0.131628	0.021976	0.0001	2.79e-05	3.15e-05	0.000183	0.000108	No
ENSG00000125780.11	TGM3	6477	1.0259	691.156	175.482	5.33e-08	chr20:2299969:A:G	3968	80	85	0.166667	-1	5.78e-09	0.404506	0.06647	0.0001	2.8e-05	3.16e-05	0.000148	0.000108	Yes
ENSG00000170175.10	CHRNB1	5943	1.04127	682.062	175.718	6.33e-08	chr17:7516977:C:G	71916	157	191	0.37451	-1	7.2e-09	-0.344892	0.057065	0.0001	2.8e-05	3.16e-05	0.000157	0.000108	Yes
ENSG00000229676.2	ZNF492	7478	1.04395	262.812	168.18	1.69e-07	chr19:22627827:T:TCAG	-6497	71	75	0.147059	1	1.07e-08	-0.705125	0.118151	0.0001	2.81e-05	3.17e-05	0.000409	0.000108	No
ENSG00000239257.1	RPL23AP1	11370	1.06024	156.917	154.185	3.33e-07	chr6:29764967:T:C	38085	103	124	0.243137	1	5.57e-09	0.546523	0.089703	0.0001	2.81e-05	3.17e-05	0.000716	0.000109	Yes
ENSG00000178773.14	CPNE7	5297	1.0522	361.425	165.57	1.34e-07	chr16:89599497:C:G	23729	102	127	0.24902	1	6.18e-09	-0.48372	0.079653	0.0001	2.82e-05	3.18e-05	0.000304	0.000109	Yes
ENSG00000134987.11	WDR36	5502	1.05838	291.653	165.825	1.77e-07	chr5:111131539:G:A	39823	89	98	0.192157	1	8.89e-09	0.17876	0.029776	0.0002	2.83e-05	3.19e-05	0.000384	0.000109	Yes
ENSG00000198113.2	TOR4A	3650	1.04383	420.821	177.092	1.06e-07	chr9:137268088:A:G	-9661	72	78	0.152941	1	1.48e-08	-0.208438	0.035298	0.0001	2.83e-05	3.2e-05	0.000256	0.000109	No
ENSG00000133983.14	COX16	5710	1.05302	384.451	171.792	1.28e-07	chr14:70188886:G:A	-170845	48	52	0.101961	1	1.1e-08	-0.22866	0.03835	0.0002	2.84e-05	3.2e-05	0.000287	0.00011	Yes
ENSG00000261596.2	CTB-31N19.3	2389	1.05374	206.325	170.143	2.4e-07	chr16:21628774:A:G	2032	133	152	0.298039	-1	1.96e-08	-0.270763	0.046279	0.0001	2.84e-05	3.2e-05	0.000535	0.00011	Yes
ENSG00000138658.15	ZGRF1	5435	1.06838	394.214	171.831	1.46e-07	chr4:112637203:C:A	240	41	42	0.082353	1	1.28e-08	0.488771	0.082385	0.0004	2.85e-05	3.22e-05	0.000291	0.00011	Yes
ENSG00000104613.11	INTS10	8144	1.05025	785.752	173.343	6.14e-08	chr8:19821938:T:C	4798	152	179	0.35098	1	5.48e-09	0.244266	0.040073	0.0001	2.86e-05	3.23e-05	0.000139	0.00011	Yes
ENSG00000139168.7	ZCRB1	6635	1.02635	350.299	168.926	1.09e-07	chr12:42477086:G:A	150968	159	198	0.388235	-1	6.85e-09	0.228852	0.037806	0.0001	2.89e-05	3.25e-05	0.000293	0.000111	No
ENSG00000254986.7	DPP3	3124	1.0294	191.488	168.18	2.07e-07	chr11:66572212:A:G	92199	106	120	0.235294	1	1.36e-08	-0.244711	0.041325	0.0001	2.91e-05	3.28e-05	0.00054	0.000112	Yes
ENSG00000188611.14	ASAH2	4910	1.06485	342.459	171.046	1.65e-07	chr10:50757005:C:T	508395	105	125	0.245098	-1	1.38e-08	0.446189	0.07538	0.0002	2.91e-05	3.28e-05	0.000332	0.000112	No
ENSG00000147419.17	CCDC25	6517	1.07009	506.047	171.105	1.18e-07	chr8:27724254:C:T	-48399	167	215	0.421569	1	9.33e-09	0.205684	0.034313	0.0001	2.92e-05	3.28e-05	0.000228	0.000112	Yes
ENSG00000196636.7	SDHAF3	5424	1.04624	352.952	170.477	1.34e-07	chr7:97074140:G:T	-42450	17	20	0.039216	1	1.02e-08	0.722873	0.120935	0.0001	2.92e-05	3.28e-05	0.000307	0.000112	Yes
ENSG00000135956.8	TMEM127	1958	1.0443	92.5586	163.489	5e-07	chr2:96218815:G:A	-47179	128	152	0.298039	1	2.48e-08	0.092612	0.015954	0.0001	2.92e-05	3.29e-05	0.001163	0.000112	Yes
ENSG00000121775.17	TMEM39B	3812	1.06518	244.037	168.141	2.33e-07	chr1:32088074:T:C	16043	42	45	0.088235	1	1.56e-08	-0.435755	0.073919	0.0001	2.93e-05	3.29e-05	0.000467	0.000113	Yes
ENSG00000039523.19	FAM65A	2853	1.03641	123.29	165.334	3.48e-07	chr16:67789519:G:C	271101	45	47	0.092157	1	1.92e-08	-0.269197	0.045975	0.0001	2.93e-05	3.3e-05	0.000855	0.000113	Yes
ENSG00000223797.5	ENTPD3-AS1	4771	1.0604	316.317	172.715	1.72e-07	chr3:40471191:G:T	17862	148	179	0.35098	-1	1.7e-08	-0.376954	0.064127	0.0001	2.93e-05	3.3e-05	0.000356	0.000113	Yes
ENSG00000225032.5	RP11-228B15.4	3384	1.04809	294.641	174.913	1.64e-07	chr9:127816125:A:G	59	180	235	0.460784	1	1.98e-08	-0.265128	0.045332	0.0001	2.94e-05	3.31e-05	0.000369	0.000113	Yes
ENSG00000111181.12	SLC6A12	3444	1.04243	368.141	173.225	1.24e-07	chr12:214171:A:G	51	21	23	0.045098	1	1.23e-08	-0.723343	0.121739	0.0001	2.94e-05	3.31e-05	0.000291	0.000113	Yes
ENSG00000100577.18	GSTZ1	6867	1.07338	609.571	170.948	1.02e-07	chr14:77326481:G:C	5596	159	195	0.382353	1	7.73e-09	-0.347732	0.057666	0.0001	2.94e-05	3.31e-05	0.000191	0.000113	Yes
ENSG00000227218.7	RP11-203J24.8	3387	1.02389	269.609	172.538	1.41e-07	chr9:127940363:C:T	5860	55	58	0.113725	1	1.33e-08	-0.615063	0.103784	0.0001	2.95e-05	3.32e-05	0.000377	0.000114	Yes
ENSG00000012779.10	ALOX5	4384	1.03973	200.787	166.276	2.24e-07	chr10:45254012:T:A	-120164	11	13	0.02549	1	1.24e-08	-0.243162	0.040934	0.0001	2.97e-05	3.34e-05	0.00053	0.000114	Yes
ENSG00000230177.1	RP5-1112D6.4	5585	1.06103	319.042	167.552	1.74e-07	chr6:111347291:A:T	69359	96	109	0.213725	-1	1.04e-08	-0.426295	0.071363	0.0001	2.97e-05	3.34e-05	0.000353	0.000114	Yes
ENSG00000267270.5	PARD6G-AS1	3762	1.02203	301.554	172.283	1.26e-07	chr18:80148617:C:T	693	78	87	0.170588	1	1.13e-08	-0.655286	0.109994	0.0001	3e-05	3.36e-05	0.000336	0.000115	Yes
ENSG00000181631.6	P2RY13	5712	1.03556	466.327	175.306	9.37e-08	chr3:151339387:G:A	9839	67	70	0.137255	-1	1.08e-08	-0.18849	0.031595	0.0001	3.01e-05	3.38e-05	0.000225	0.000116	Yes
ENSG00000123870.10	ZNF137P	8104	1.03801	878.519	176.405	5.1e-08	chr19:52570964:C:A	-17541	157	192	0.376471	1	6.03e-09	0.317525	0.052245	0.0001	3.01e-05	3.38e-05	0.000121	0.000116	No
ENSG00000163527.9	STT3B	6232	1.05158	599.869	173.284	8.79e-08	chr3:31488743:G:T	-43895	38	42	0.082353	1	8.25e-09	-0.303539	0.050441	0.0001	3.1e-05	3.48e-05	0.000183	0.000119	Yes
ENSG00000173950.15	XXYLT1	7255	1.05326	723.686	173.775	7.46e-08	chr3:195088231:A:G	-182936	16	16	0.031373	1	7.16e-09	1.13055	0.187032	0.0001	3.12e-05	3.5e-05	0.000153	0.00012	No
ENSG00000039068.18	CDH1	4027	1.04428	216.603	168.966	2.29e-07	chr16:68711597:G:A	-25628	62	70	0.137255	-1	1.65e-08	0.609438	0.103579	0.0001	3.14e-05	3.52e-05	0.000497	0.00012	No
ENSG00000214975.4	PPIAP29	7367	1.0429	465.824	168.161	1.05e-07	chr6:24936695:C:G	-39724	85	97	0.190196	1	6.05e-09	0.492243	0.081005	0.0001	3.14e-05	3.52e-05	0.00023	0.00012	Yes
ENSG00000231412.2	CTC-490G23.2	3454	1.05462	212.984	169.24	2.58e-07	chr19:43320727:C:G	-10703	102	116	0.227451	1	1.96e-08	0.521749	0.08917	0.0001	3.14e-05	3.52e-05	0.00052	0.00012	Yes
ENSG00000273188.1	RP3-402G11.25	6242	1.03569	662.604	174.521	6.9e-08	chr22:50190508:G:A	-1894	23	26	0.05098	1	7.05e-09	-0.850529	0.140638	0.0001	3.15e-05	3.53e-05	0.000159	0.000121	Yes
ENSG00000140265.12	ZSCAN29	2617	1.04562	135.189	167.238	3.74e-07	chr15:43339940:A:G	-31085	131	157	0.307843	1	2.51e-08	-0.221995	0.038257	0.0001	3.15e-05	3.53e-05	0.000799	0.000121	Yes
ENSG00000127366.5	TAS2R5	4028	1.0478	322.17	174.56	1.62e-07	chr7:141778774:G:C	-11443	194	251	0.492157	1	1.88e-08	-0.403695	0.068904	0.0001	3.18e-05	3.57e-05	0.000338	0.000122	Yes
ENSG00000226259.10	GTF2H2B	144	0.995163	20.2093	179.958	1.5e-06	chr5:69465607:A:C	-949745	172	210	0.411765	1	3.67e-07	-0.444228	0.084449	0.0001	3.2e-05	3.58e-05	0.004625	0.000122	Yes
ENSG00000167395.10	ZNF646	2102	1.02492	136.554	170.222	3.05e-07	chr16:30984207:A:G	-90215	156	188	0.368627	-1	2.61e-08	-0.178257	0.030762	0.0001	3.2e-05	3.59e-05	0.000747	0.000123	No
ENSG00000142765.17	SYTL1	3362	1.04167	269.383	170.732	1.83e-07	chr1:27362323:C:T	20303	12	12	0.023529	1	1.51e-08	-0.469988	0.07964	0.0001	3.21e-05	3.59e-05	0.000397	0.000123	Yes
ENSG00000205978.5	NYNRIN	6221	1.04211	501.164	173.264	9.94e-08	chr14:24400545:C:T	1759	84	97	0.190196	1	9.49e-09	0.609992	0.101819	0.0001	3.22e-05	3.61e-05	0.000214	0.000123	Yes
ENSG00000170558.8	CDH2	5223	1.02818	353.339	173.48	1.23e-07	chr18:28176847:T:C	-599	88	100	0.196078	1	1.23e-08	-0.508233	0.085555	0.0001	3.22e-05	3.61e-05	0.000292	0.000123	Yes
ENSG00000057019.15	DCBLD2	7509	1.05829	306.158	168.769	1.91e-07	chr3:98904223:G:A	2534	163	211	0.413725	1	1.31e-08	0.424565	0.07161	0.0001	3.23e-05	3.62e-05	0.000365	0.000124	No
ENSG00000163684.11	RPP14	5131	1.03234	256.764	168.495	1.77e-07	chr3:58313715:G:C	7468	109	128	0.25098	1	1.16e-08	-0.41024	0.068929	0.0001	3.24e-05	3.63e-05	0.000406	0.000124	Yes
ENSG00000110107.8	PRPF19	4372	1.04208	334.905	171.419	1.5e-07	chr11:60868238:A:G	-38350	168	214	0.419608	1	1.28e-08	-0.129975	0.021904	0.0002	3.25e-05	3.63e-05	0.00032	0.000124	Yes
ENSG00000178752.15	ERFE	7179	1.04312	668.854	174.01	7.58e-08	chr2:238204695:C:T	45687	87	94	0.184314	1	7.48e-09	-0.642398	0.106419	0.0001	3.25e-05	3.63e-05	0.000161	0.000124	No
ENSG00000167272.10	POP5	5471	1.02324	349.83	171.851	1.19e-07	chr12:120485089:T:C	-96309	144	174	0.341176	-1	1.02e-08	-0.186493	0.031198	0.0001	3.26e-05	3.64e-05	0.00029	0.000125	Yes
ENSG00000135828.11	RNASEL	5385	1.06645	345.015	170.438	1.88e-07	chr1:182579472:C:A	-9784	138	164	0.321569	1	1.51e-08	0.185498	0.031433	0.0002	3.31e-05	3.7e-05	0.000331	0.000127	Yes
ENSG00000181016.9	LSMEM1	4515	1.03967	360.655	172.577	1.39e-07	chr7:112461540:A:G	-19478	95	104	0.203922	1	1.31e-08	0.249566	0.042089	0.0001	3.32e-05	3.71e-05	0.000295	0.000127	Yes
ENSG00000101189.6	MRGBP	7543	1.0261	928.699	178.191	4.72e-08	chr20:62794234:C:G	-2219	71	76	0.14902	1	6.57e-09	-0.425719	0.070237	0.0001	3.33e-05	3.73e-05	0.00011	0.000127	Yes
ENSG00000175806.14	MSRA	8085	1.06243	414.895	161.624	1.51e-07	chr8:10261767:T:G	207499	147	182	0.356863	-1	4.7e-09	-0.216348	0.035325	0.0001	3.34e-05	3.73e-05	0.000273	0.000128	Yes
ENSG00000167842.15	MIS12	7139	1.03935	805.25	177.956	6.32e-08	chr17:5479931:A:G	-6354	69	77	0.15098	1	8.92e-09	-0.286246	0.047685	0.0002	3.39e-05	3.78e-05	0.000132	0.000129	Yes
ENSG00000162368.13	CMPK1	4773	1.05952	364.223	171.655	1.7e-07	chr1:47393149:G:T	59352	127	144	0.282353	1	1.52e-08	-0.130436	0.022105	0.0001	3.39e-05	3.79e-05	0.000308	0.00013	No
ENSG00000136371.10	MTHFS	6874	1.0302	668.437	176.169	7.04e-08	chr15:79837400:C:A	-59979	102	119	0.233333	1	8.49e-09	-0.207823	0.034566	0.0002	3.44e-05	3.84e-05	0.000155	0.000131	Yes
ENSG00000105793.15	GTPBP10	6596	1.04452	301.45	167.474	1.81e-07	chr7:90384603:A:C	49380	89	100	0.196078	1	1.08e-08	0.301959	0.05061	0.0001	3.45e-05	3.86e-05	0.000357	0.000132	Yes
ENSG00000100647.7	SUSD6	6056	1.02143	463.47	173.598	9.35e-08	chr14:69634656:C:T	23060	10	10	0.019608	1	9.15e-09	-0.313564	0.052278	0.0001	3.46e-05	3.87e-05	0.000218	0.000132	Yes
ENSG00000198130.15	HIBCH	4622	1.05786	293.636	172.263	2.12e-07	chr2:190340251:TA:T	20206	192	254	0.498039	-1	2.08e-08	0.237594	0.040688	0.0001	3.47e-05	3.87e-05	0.00038	0.000133	Yes
ENSG00000083099.10	LYRM2	5063	1.06364	354.758	167.866	1.86e-07	chr6:89630557:G:A	-8196	181	246	0.482353	-1	1.16e-08	-0.179835	0.030211	0.0001	3.47e-05	3.87e-05	0.00032	0.000133	No
ENSG00000143248.12	RGS5	6566	1.02808	494.17	174.815	9.42e-08	chr1:163277579:G:A	59943	123	137	0.268627	1	1.04e-08	-0.503166	0.084229	0.0001	3.48e-05	3.88e-05	0.000208	0.000133	Yes
ENSG00000173960.13	UBXN2A	5844	1.07189	365.328	169.967	1.96e-07	chr2:23703110:T:C	-224175	183	241	0.472549	-1	1.52e-08	-0.257835	0.043698	0.0001	3.49e-05	3.89e-05	0.000317	0.000133	Yes
ENSG00000165501.16	LRR1	5009	1.03737	349.996	170.104	1.48e-07	chr14:49597041:G:A	-2124	178	244	0.478431	1	1.1e-08	0.289992	0.048639	0.0001	3.52e-05	3.92e-05	0.000302	0.000134	Yes
ENSG00000117643.14	MAN1C1	4276	1.04287	343.711	171.792	1.59e-07	chr1:25586527:T:G	-30941	27	28	0.054902	1	1.42e-08	0.378997	0.064086	0.0001	3.52e-05	3.92e-05	0.000312	0.000134	Yes
ENSG00000167363.13	FN3K	4446	1.03774	348.348	172.695	1.49e-07	chr17:82739582:C:T	4007	134	161	0.315686	1	1.44e-08	-0.422078	0.071409	0.0001	3.53e-05	3.93e-05	0.000304	0.000135	Yes
ENSG00000163584.17	RPL22L1	5293	1.05579	398.803	168.671	1.57e-07	chr3:170857086:T:C	-13397	97	109	0.213725	1	1.03e-08	0.202527	0.03389	0.0001	3.55e-05	3.96e-05	0.000279	0.000135	Yes
ENSG00000140104.13	C14orf79	4112	1.04922	401.528	174.324	1.47e-07	chr14:104985495:T:C	-280	117	127	0.24902	1	1.65e-08	0.568657	0.096631	0.0001	3.57e-05	3.97e-05	0.000272	0.000136	No
ENSG00000205213.13	LGR4	5053	1.04272	306.278	170.418	1.82e-07	chr11:27453248:T:C	-19527	98	112	0.219608	1	1.45e-08	0.416408	0.070466	0.0001	3.59e-05	4e-05	0.00035	0.000137	No
ENSG00000140682.18	TGFB1I1	1777	1.05334	102.003	166.394	6.05e-07	chr16:31464156:T:TG	-7953	123	140	0.27451	1	4.12e-08	0.316338	0.05545	0.0001	3.59e-05	4e-05	0.001081	0.000137	No
ENSG00000182150.15	ERCC6L2	4560	1.02575	353.558	174.403	1.33e-07	chr9:96028620:G:T	152642	48	51	0.1	1	1.48e-08	0.28347	0.048007	0.0002	3.6e-05	4.01e-05	0.000289	0.000137	Yes
ENSG00000143748.17	NVL	5459	1.04944	298.557	171.458	2e-07	chr1:224293946:A:G	-36441	31	33	0.064706	1	1.79e-08	-0.469141	0.079944	0.0001	3.61e-05	4.01e-05	0.000366	0.000137	Yes
ENSG00000196418.12	ZNF124	8135	1.05478	538.465	169.26	1.17e-07	chr1:247121922:A:G	-50094	112	123	0.241176	1	7.72e-09	-0.324095	0.053743	0.0001	3.63e-05	4.03e-05	0.000206	0.000138	Yes
ENSG00000099308.10	MAST3	5739	1.04469	634.52	175.581	9.02e-08	chr19:18106337:T:C	8544	174	225	0.441176	1	1.06e-08	-0.107714	0.018045	0.0001	3.63e-05	4.03e-05	0.00017	0.000138	Yes
ENSG00000166189.7	HPS6	3844	1.0485	191.497	164.019	3.11e-07	chr10:101910951:C:G	-154439	27	28	0.054902	1	1.46e-08	0.485003	0.082096	0.0001	3.63e-05	4.04e-05	0.000569	0.000138	Yes
ENSG00000159433.11	STARD9	3866	1.03862	235.726	170.889	2.29e-07	chr15:42540336:C:T	-35323	119	141	0.276471	-1	2e-08	0.247988	0.042411	0.0001	3.64e-05	4.05e-05	0.00045	0.000138	Yes
ENSG00000122477.12	LRRC39	5051	1.04003	324.415	172.479	1.7e-07	chr1:100184999:T:C	6726	24	24	0.047059	1	1.64e-08	0.985889	0.167513	0.0001	3.67e-05	4.07e-05	0.000328	0.000139	Yes
ENSG00000236056.1	GAPDHP14	5849	1.03894	302.711	170.693	1.81e-07	chr21:29210362:C:T	-11959	77	86	0.168627	-1	1.48e-08	-0.6774	0.114709	0.0001	3.67e-05	4.08e-05	0.000351	0.000139	Yes
ENSG00000228140.1	RP3-467K16.4	6349	1.06099	576.523	174.658	1.18e-07	chr1:15399620:A:T	-9813	111	132	0.258824	-1	1.32e-08	-0.443217	0.074782	0.0001	3.69e-05	4.1e-05	0.000195	0.00014	Yes
ENSG00000113407.13	TARS	5653	1.05844	413.05	171.596	1.61e-07	chr5:33330397:A:G	-110299	27	30	0.058824	1	1.41e-08	0.42446	0.071765	0.0001	3.69e-05	4.1e-05	0.000271	0.00014	Yes
ENSG00000146067.15	FAM193B	4919	1.0427	546.488	175.227	1.05e-07	chr5:177559711:G:A	5170	32	35	0.068628	1	1.23e-08	0.358469	0.06033	0.0001	3.72e-05	4.13e-05	0.000196	0.000141	Yes
ENSG00000162438.11	CTRC	6340	1.07423	506.148	169.81	1.55e-07	chr1:15441140:A:G	2701	158	191	0.37451	1	1.13e-08	-0.492991	0.082754	0.0001	3.75e-05	4.17e-05	0.00023	0.000143	Yes
ENSG00000066923.17	STAG3	3773	1.03551	248.238	171.498	2.18e-07	chr7:100480949:C:A	303386	71	80	0.156863	1	1.99e-08	0.404983	0.069252	0.0001	3.75e-05	4.17e-05	0.000423	0.000143	No
ENSG00000064545.14	TMEM161A	4759	1.06052	346.974	170.183	1.99e-07	chr19:19136173:A:G	-2340	31	33	0.064706	1	1.58e-08	-0.376117	0.063821	0.0001	3.76e-05	4.17e-05	0.000324	0.000143	Yes
ENSG00000213077.5	FAM106A	2851	1.05398	162.716	167.788	3.99e-07	chr17:18408540:G:C	-118306	180	236	0.462745	1	2.86e-08	-0.400944	0.069405	0.0001	3.77e-05	4.18e-05	0.000679	0.000143	Yes
ENSG00000106123.11	EPHB6	3672	1.02475	331.719	177.328	1.47e-07	chr7:142867099:G:A	12038	39	43	0.084314	1	2.19e-08	0.551318	0.094575	0.0002	3.79e-05	4.2e-05	0.000308	0.000144	No
ENSG00000006831.9	ADIPOR2	6162	1.03167	729.233	178.741	7.2e-08	chr12:1693459:T:C	4885	140	167	0.327451	1	1.11e-08	0.286035	0.047989	0.0001	3.79e-05	4.2e-05	0.000143	0.000144	Yes
ENSG00000225476.1	MTCO3P5	4791	1.03113	345.62	172.833	1.51e-07	chr2:143115124:A:G	15191	75	80	0.156863	1	1.48e-08	-0.520107	0.088075	0.0001	3.8e-05	4.21e-05	0.000301	0.000144	Yes
ENSG00000163564.14	PYHIN1	6637	1.03227	449.945	172.146	1.18e-07	chr1:158939374:C:A	8578	102	114	0.223529	-1	1.04e-08	0.195397	0.032707	0.0002	3.8e-05	4.22e-05	0.000232	0.000144	Yes
ENSG00000108528.13	SLC25A11	6729	1.02933	571.826	173.127	9.05e-08	chr17:4926809:G:A	-13198	183	242	0.47451	-1	8.4e-09	0.130744	0.021739	0.0001	3.83e-05	4.24e-05	0.000181	0.000145	Yes
ENSG00000099917.17	MED15	4834	1.02672	530.99	176.582	9.5e-08	chr22:20555906:A:G	59993	62	66	0.129412	1	1.24e-08	-0.255941	0.043093	0.0001	3.83e-05	4.24e-05	0.000193	0.000145	Yes
ENSG00000140548.9	ZNF710	5569	1.03834	510.448	175.208	1.11e-07	chr15:90076130:T:C	74738	128	148	0.290196	1	1.31e-08	0.191616	0.032316	0.0001	3.85e-05	4.26e-05	0.000208	0.000146	No
ENSG00000237248.4	LINC00987	4822	1.02218	356.658	172.106	1.38e-07	chr12:9014787:A:T	-225545	145	173	0.339216	1	1.24e-08	-0.43111	0.072585	0.0001	3.92e-05	4.34e-05	0.000284	0.000148	Yes
ENSG00000170049.9	KCNAB3	5407	1.05154	570.639	171.655	1.16e-07	chr17:7990476:G:A	60673	187	247	0.484314	1	9.68e-09	-0.353825	0.059097	0.0001	3.94e-05	4.36e-05	0.000193	0.000149	Yes
ENSG00000131351.14	HAUS8	5893	1.02751	731.057	180.39	7.15e-08	chr19:17075317:A:C	-308	180	235	0.460784	1	1.29e-08	-0.31467	0.053044	0.0001	3.94e-05	4.36e-05	0.000141	0.000149	Yes
ENSG00000152240.12	HAUS1	5572	1.04401	482.914	172.44	1.27e-07	chr18:46086314:TAGTTAATATATTAATACCTTAAGA:T	-18021	115	136	0.266667	1	1.17e-08	-0.199609	0.033542	0.0002	3.94e-05	4.36e-05	0.000223	0.000149	Yes
ENSG00000204305.13	AGER	20814	1.11271	320.191	151.81	3.6e-07	chr6:32186508:A:G	2184	76	86	0.168627	1	4.69e-09	0.204253	0.033346	0.0001	3.94e-05	4.36e-05	0.000402	0.000149	Yes
ENSG00000250067.11	YJEFN3	4302	1.04001	269.308	169.162	2.2e-07	chr19:19543380:G:A	14016	80	86	0.168627	1	1.61e-08	-0.32805	0.055706	0.0001	3.95e-05	4.37e-05	0.000395	0.000149	Yes
ENSG00000245648.1	RP11-277P12.20	6556	1.04954	396.248	172.146	1.65e-07	chr12:10481280:G:A	117511	164	204	0.4	-1	1.54e-08	0.289932	0.049156	0.0001	3.98e-05	4.4e-05	0.000276	0.000151	Yes
ENSG00000137409.19	MTCH1	5854	1.05405	612.163	175.954	1.12e-07	chr6:36943735:A:G	-42563	29	31	0.060784	1	1.41e-08	-0.338261	0.057187	0.0001	3.98e-05	4.4e-05	0.000181	0.000151	Yes
ENSG00000163083.5	INHBB	5012	1.05571	482.391	174.972	1.44e-07	chr2:120273173:T:TA	-72970	134	160	0.313726	-1	1.72e-08	0.30524	0.051941	0.0001	3.98e-05	4.41e-05	0.00023	0.000151	Yes
ENSG00000140395.8	WDR61	6259	1.05103	463.871	171.184	1.45e-07	chr15:78308226:G:A	8526	92	100	0.196078	1	1.2e-08	0.214748	0.036117	0.0001	4.03e-05	4.45e-05	0.000236	0.000152	Yes
ENSG00000187742.14	SECISBP2	6178	1.03572	532.268	175.424	1.09e-07	chr9:89300592:A:T	-17914	30	31	0.060784	1	1.3e-08	0.477785	0.080564	0.0001	4.03e-05	4.46e-05	0.000198	0.000152	Yes
ENSG00000197312.11	DDI2	5995	1.04612	537.889	175.443	1.2e-07	chr1:15710787:G:A	93287	112	131	0.256863	1	1.45e-08	-0.150013	0.025384	0.0001	4.04e-05	4.46e-05	0.000201	0.000153	Yes
ENSG00000137824.15	RMDN3	4465	1.04244	315.128	170.536	1.97e-07	chr15:40744250:G:A	-11601	173	234	0.458824	-1	1.61e-08	-0.225493	0.038294	0.0001	4.04e-05	4.46e-05	0.00034	0.000153	No
ENSG00000187961.13	KLHL17	1756	1.04682	134.363	167.474	4.84e-07	chr1:959193:G:A	-1394	81	91	0.178431	-1	3.49e-08	0.262075	0.045676	0.0002	4.05e-05	4.48e-05	0.000807	0.000153	Yes
ENSG00000187922.13	LCN10	4679	1.05551	583.912	176.366	1.21e-07	chr9:136766536:C:G	23577	105	114	0.223529	-1	1.6e-08	0.219007	0.037181	0.0001	4.05e-05	4.48e-05	0.00019	0.000153	No
ENSG00000115239.21	ASB3	6912	1.03449	399.598	168.848	1.45e-07	chr2:53757686:A:G	-29924	125	151	0.296078	1	9.54e-09	-0.324433	0.054163	0.0002	4.08e-05	4.51e-05	0.000262	0.000154	No
ENSG00000119471.14	HSDL2	6371	1.02016	437.113	173.343	1.15e-07	chr9:112383825:C:T	3888	177	231	0.452941	-1	1.14e-08	0.127083	0.021336	0.0001	4.1e-05	4.53e-05	0.00023	0.000155	Yes
ENSG00000148290.9	SURF1	6973	1.02323	825.944	178.643	6.33e-08	chr9:133425943:T:C	69267	186	248	0.486275	1	9.55e-09	0.17575	0.029341	0.0001	4.12e-05	4.54e-05	0.000123	0.000155	Yes
ENSG00000165792.17	METTL17	7461	1.0615	791.106	175.09	9.59e-08	chr14:20974995:G:A	-14775	136	171	0.335294	1	1.09e-08	-0.23781	0.039869	0.0001	4.12e-05	4.55e-05	0.000143	0.000156	Yes
ENSG00000110395.6	CBL	5022	1.05915	415.923	171.439	1.79e-07	chr11:119190254:T:C	-16022	115	134	0.262745	1	1.57e-08	-0.085053	0.01443	0.0001	4.12e-05	4.55e-05	0.00027	0.000156	Yes
ENSG00000137486.16	ARRB1	4785	1.03967	399.515	171.321	1.55e-07	chr11:75233827:T:G	-117878	37	38	0.07451	1	1.31e-08	0.367729	0.062027	0.0001	4.14e-05	4.56e-05	0.000266	0.000156	Yes
ENSG00000152804.10	HHEX	5438	1.05851	285.729	167.14	2.6e-07	chr10:92732959:C:T	43008	176	220	0.431373	1	1.61e-08	-0.206296	0.035031	0.0001	4.15e-05	4.58e-05	0.000392	0.000157	No
ENSG00000244607.5	CCDC13	5084	1.0271	370.928	174.933	1.49e-07	chr3:42737447:T:C	-35757	69	73	0.143137	1	1.77e-08	0.568736	0.096879	0.0001	4.18e-05	4.61e-05	0.000277	0.000158	Yes
ENSG00000132002.7	DNAJB1	5588	1.03017	687.209	178.191	8.38e-08	chr19:14509009:G:A	-20761	29	29	0.056863	1	1.25e-08	0.565289	0.095208	0.0001	4.24e-05	4.67e-05	0.000151	0.00016	No
ENSG00000213918.10	DNASE1	5209	1.01606	533.876	175.738	9.4e-08	chr16:3615302:T:G	3574	131	157	0.307843	1	1.13e-08	-0.244721	0.04108	0.0001	4.25e-05	4.69e-05	0.000186	0.00016	Yes
ENSG00000174607.10	UGT8	6253	1.03825	315.454	173.264	1.99e-07	chr4:114443839:CTG:C	-154616	174	235	0.460784	1	2.12e-08	-0.291511	0.049956	0.0003	4.27e-05	4.71e-05	0.000336	0.000161	Yes
ENSG00000125779.21	PANK2	6813	1.05136	806.867	176.091	8.85e-08	chr20:3885838:C:A	-3031	172	222	0.435294	1	1.09e-08	0.204168	0.034234	0.0002	4.28e-05	4.71e-05	0.000136	0.000161	No
ENSG00000148426.12	PROSER2	6829	1.04434	872.691	178.662	7.66e-08	chr10:11850431:A:G	27092	110	127	0.24902	1	1.18e-08	0.474492	0.079769	0.0002	4.28e-05	4.72e-05	0.000123	0.000161	Yes
ENSG00000225697.12	SLC26A6	2248	1.03558	94.637	169.103	6.52e-07	chr3:48658234:G:A	22741	61	67	0.131373	1	5.79e-08	0.29642	0.05258	0.0001	4.31e-05	4.74e-05	0.001111	0.000162	Yes
ENSG00000206053.12	HN1L	5784	1.05764	519.081	171.066	1.47e-07	chr16:1678146:A:G	-110	68	72	0.141176	1	1.21e-08	0.327452	0.055086	0.0001	4.32e-05	4.75e-05	0.000215	0.000163	Yes
ENSG00000130175.9	PRKCSH	5211	1.05483	406.882	172.067	1.84e-07	chr19:11448343:A:G	13055	44	47	0.092157	1	1.72e-08	0.229897	0.039126	0.0001	4.33e-05	4.77e-05	0.000272	0.000163	Yes
ENSG00000133328.3	HRASLS2	4060	1.05989	287.386	169.751	2.75e-07	chr11:63424932:T:A	-138451	12	12	0.023529	1	2.22e-08	0.900067	0.154474	0.0001	4.38e-05	4.82e-05	0.000391	0.000165	No
ENSG00000173436.13	MINOS1	6653	1.04826	680.33	175.679	1.05e-07	chr1:19618695:A:G	21718	91	101	0.198039	1	1.28e-08	0.190758	0.032148	0.0001	4.42e-05	4.86e-05	0.00016	0.000166	Yes
ENSG00000127022.14	CANX	7619	1.05157	838.017	176.111	8.83e-08	chr5:179690762:G:A	-7644	106	122	0.239216	1	1.09e-08	0.168321	0.028223	0.0001	4.43e-05	4.87e-05	0.000131	0.000167	No
ENSG00000163041.9	H3F3A	5235	1.04688	367.51	169.476	1.94e-07	chr1:226090484:G:A	28607	119	138	0.270588	-1	1.43e-08	-0.080907	0.013684	0.0003	4.45e-05	4.9e-05	0.000295	0.000168	Yes
ENSG00000233231.1	HNRNPA1P49	7679	1.04867	747.832	175.188	9.72e-08	chr6:166317011:A:G	-17557	116	131	0.256863	-1	1.11e-08	-0.358551	0.060159	0.0001	4.47e-05	4.92e-05	0.000146	0.000168	Yes
ENSG00000100243.20	CYB5R3	6189	1.07945	433.57	166.689	2.23e-07	chr22:42670373:T:C	20805	183	240	0.470588	-1	1.28e-08	-0.130041	0.021917	0.0001	4.48e-05	4.92e-05	0.000273	0.000168	Yes
ENSG00000135932.10	CAB39	5838	1.06257	500.239	173.402	1.66e-07	chr2:230781074:T:C	68229	117	137	0.268627	1	1.74e-08	-0.113344	0.019296	0.0001	4.49e-05	4.93e-05	0.000226	0.000169	Yes
ENSG00000254827.5	SLC22A18AS	5277	1.04005	663.35	175.325	1.01e-07	chr11:2908429:G:A	4689	173	226	0.443137	1	1.18e-08	-0.441519	0.074224	0.0001	4.49e-05	4.94e-05	0.000161	0.000169	Yes
ENSG00000099251.14	HSD17B7P2	5643	1.03736	51.132	165.001	1.28e-06	chr10:38627744:C:T	271364	161	217	0.42549	1	9e-08	0.384944	0.069372	0.0002	4.51e-05	4.95e-05	0.002064	0.000169	Yes
ENSG00000267648.1	RP11-686D22.3	4837	1.0324	427.089	173.343	1.47e-07	chr17:35432439:C:G	24621	39	39	0.076471	1	1.5e-08	0.91507	0.155016	0.0001	4.51e-05	4.95e-05	0.000244	0.000169	Yes
ENSG00000214900.9	LINC01588	4991	1.03482	379.374	171.046	1.7e-07	chr14:50013579:G:A	-79064	82	91	0.178431	1	1.43e-08	-0.337585	0.057096	0.0001	4.54e-05	4.98e-05	0.000277	0.00017	Yes
ENSG00000272914.1	RP11-330O11.3	5080	1.06621	390.879	172.165	2.22e-07	chr10:30844652:T:C	11265	59	65	0.127451	1	2.17e-08	0.473886	0.081269	0.0001	4.54e-05	4.98e-05	0.000292	0.000171	Yes
ENSG00000163687.13	DNASE1L3	5061	1.05475	224.65	164.785	3.48e-07	chr3:58199868:T:C	-14829	158	200	0.392157	1	1.81e-08	-0.327117	0.055765	0.0001	4.55e-05	5e-05	0.000493	0.000171	No
ENSG00000166801.15	FAM111A	4943	1.02971	219.27	171.243	2.81e-07	chr11:59158771:T:G	15999	94	104	0.203922	1	2.62e-08	0.197492	0.034085	0.0001	4.57e-05	5.01e-05	0.000472	0.000171	Yes
ENSG00000099377.13	HSD3B7	2220	1.03823	133.994	166.924	5e-07	chr16:30994626:G:GT	6355	171	213	0.417647	1	3.45e-08	0.373526	0.065075	0.0001	4.57e-05	5.01e-05	0.00079	0.000171	Yes
ENSG00000119328.11	FAM206A	7155	1.04973	477.721	170.752	1.57e-07	chr9:108956068:T:A	21887	163	201	0.394118	1	1.26e-08	-0.346233	0.058327	0.0001	4.57e-05	5.02e-05	0.000229	0.000172	Yes
ENSG00000134262.12	AP4B1	4547	1.02596	381.849	175.993	1.56e-07	chr1:113905292:G:T	152	142	168	0.329412	1	2.07e-08	-0.26597	0.045541	0.0001	4.59e-05	5.03e-05	0.000268	0.000172	Yes
ENSG00000167984.17	NLRC3	5141	1.03134	541.781	175.482	1.17e-07	chr16:3584745:C:A	7345	56	60	0.117647	1	1.41e-08	-0.201285	0.034035	0.0001	4.61e-05	5.06e-05	0.000192	0.000173	Yes
ENSG00000262874.1	C19orf84	6901	1.02624	958.105	180.782	6.29e-08	chr19:51391073:A:C	499	91	107	0.209804	1	1.16e-08	0.445775	0.074886	0.0001	4.61e-05	5.06e-05	0.000107	0.000173	Yes
ENSG00000157778.8	PSMG3	7545	1.0319	556.213	170.87	1.15e-07	chr7:1568814:A:G	-2191	56	59	0.115686	1	8.86e-09	-0.292455	0.048709	0.0001	4.63e-05	5.07e-05	0.000187	0.000174	Yes
ENSG00000160678.11	S100A1	4716	1.02905	325.306	174.638	1.92e-07	chr1:153674224:A:G	46298	170	211	0.413725	-1	2.3e-08	-0.463222	0.079599	0.0001	4.65e-05	5.09e-05	0.000317	0.000174	Yes
ENSG00000243224.1	RP5-1157M23.2	3236	1.05495	159.097	166.885	5.05e-07	chr3:52433247:G:A	193986	195	251	0.492157	1	3.48e-08	0.509509	0.088787	0.0001	4.67e-05	5.12e-05	0.000697	0.000175	No
ENSG00000204856.11	FAM216A	3416	1.04443	205.629	167.336	3.55e-07	chr12:110419889:A:G	-48487	157	201	0.394118	1	2.38e-08	-0.365745	0.062921	0.0001	4.69e-05	5.14e-05	0.000524	0.000176	Yes
ENSG00000119392.14	GLE1	3606	1.04055	369.912	174.658	1.91e-07	chr9:128504933:C:G	233	32	32	0.062745	1	2.3e-08	-0.62222	0.106915	0.0001	4.71e-05	5.16e-05	0.000288	0.000176	Yes
ENSG00000197062.11	ZSCAN26	5781	1.06052	108.75	156.737	7.91e-07	chr6:27891059:T:C	-375951	134	167	0.327451	1	2.23e-08	-0.306338	0.052581	0.0001	4.75e-05	5.2e-05	0.001034	0.000178	Yes
ENSG00000129993.14	CBFA2T3	7290	1.05503	598.868	168.828	1.37e-07	chr16:88922891:T:C	-54313	123	141	0.276471	1	8.86e-09	0.213923	0.035629	0.0001	4.76e-05	5.21e-05	0.000185	0.000178	Yes
ENSG00000058729.10	RIOK2	7136	1.04211	343.848	170.575	2.11e-07	chr5:97174866:G:A	-8394	192	254	0.498039	-1	1.76e-08	-0.191487	0.032609	0.0001	4.77e-05	5.22e-05	0.000311	0.000178	Yes
ENSG00000091592.15	NLRP1	7154	1.03437	623.107	171.36	1.08e-07	chr17:5576825:C:T	-42599	20	23	0.045098	1	8.67e-09	-0.409885	0.06822	0.0001	4.77e-05	5.22e-05	0.000168	0.000179	Yes
ENSG00000167618.9	LAIR2	7164	1.04153	1108.23	179.801	6.52e-08	chr19:54502956:A:T	5077	46	48	0.094118	1	1.1e-08	-0.803606	0.134774	0.0001	4.77e-05	5.22e-05	9.65e-05	0.000179	Yes
ENSG00000196968.10	FUT11	2922	1.03536	100.806	168.396	6.81e-07	chr10:73816616:C:A	43753	163	215	0.421569	-1	5.71e-08	0.191423	0.033939	0.0001	4.81e-05	5.26e-05	0.001042	0.00018	Yes
ENSG00000241258.6	CRCP	4867	1.055	91.5861	160.8	9.07e-07	chr7:65231685:G:A	-882919	35	38	0.07451	1	3.97e-08	0.644573	0.112837	0.0001	4.83e-05	5.29e-05	0.00121	0.000181	Yes
ENSG00000235621.8	LINC00494	6159	1.03486	511.626	174.05	1.34e-07	chr20:48366987:C:T	7037	44	45	0.088235	1	1.45e-08	0.502807	0.085086	0.0001	4.85e-05	5.3e-05	0.000205	0.000181	Yes
ENSG00000198951.11	NAGA	5137	1.04578	269.766	168.377	2.84e-07	chr22:42020983:A:G	-49859	171	219	0.429412	1	2.02e-08	0.14594	0.024969	0.0001	4.87e-05	5.33e-05	0.000401	0.000182	Yes
ENSG00000119900.7	OGFRL1	6217	1.05095	331.898	169.653	2.44e-07	chr6:71183319:G:A	-105484	11	12	0.023529	1	1.91e-08	-0.442534	0.075567	0.0002	4.9e-05	5.36e-05	0.00033	0.000183	Yes
ENSG00000108861.8	DUSP3	3761	1.02981	302.344	176.189	2.19e-07	chr17:43768035:C:T	-10953	98	115	0.22549	-1	3.09e-08	-0.227635	0.039507	0.0001	4.91e-05	5.36e-05	0.000342	0.000183	Yes
ENSG00000163002.12	NUP35	6255	1.0686	333.656	167.16	2.87e-07	chr2:183111828:A:G	-5685	129	159	0.311765	1	1.82e-08	-0.28173	0.048033	0.0001	4.93e-05	5.39e-05	0.000345	0.000184	Yes
ENSG00000185760.15	KCNQ5	5532	1.04766	370.843	172.322	2.14e-07	chr6:72560339:A:C	-61453	153	185	0.362745	-1	2.11e-08	-0.269807	0.046225	0.0001	4.95e-05	5.41e-05	0.000293	0.000185	No
ENSG00000128595.16	CALU	5124	1.07645	322.709	167.062	3.22e-07	chr7:128733774:T:C	-5518	169	221	0.433333	-1	2.06e-08	-0.239449	0.040996	0.0001	4.98e-05	5.44e-05	0.000364	0.000186	Yes
ENSG00000126746.17	ZNF384	5695	1.02878	630.935	179.33	1.06e-07	chr12:6730955:C:T	41445	28	28	0.054902	1	1.8e-08	0.494365	0.084263	0.0001	4.99e-05	5.45e-05	0.000164	0.000186	Yes
ENSG00000109046.14	WSB1	2681	1.05861	169.472	167.179	5.22e-07	chr17:27247081:G:A	-46995	63	69	0.135294	1	3.72e-08	0.171564	0.029967	0.0001	4.99e-05	5.45e-05	0.00066	0.000186	Yes
ENSG00000182809.10	CRIP2	2542	1.06692	212.039	170.477	4.52e-07	chr14:105451479:G:C	-21483	85	95	0.186275	1	4.25e-08	0.460609	0.080827	0.0001	5.01e-05	5.46e-05	0.00054	0.000187	Yes
ENSG00000125388.19	GRK4	5716	1.02938	495.022	172.675	1.37e-07	chr4:2977303:C:T	13695	144	184	0.360784	1	1.29e-08	-0.449483	0.075782	0.0002	5.03e-05	5.49e-05	0.000209	0.000188	Yes
ENSG00000269918.1	AF131215.9	7861	1.0355	459.492	164.569	1.57e-07	chr8:11098020:T:G	-8684	148	177	0.347059	1	6.72e-09	-0.376599	0.062178	0.0001	5.05e-05	5.51e-05	0.000229	0.000188	Yes
ENSG00000141294.9	LRRC46	5252	1.06913	227.249	161.742	4.35e-07	chr17:47811738:C:A	-19889	147	175	0.343137	1	1.76e-08	-0.455369	0.077545	0.0001	5.07e-05	5.53e-05	0.000506	0.000189	Yes
ENSG00000254760.1	CTD-2616J11.3	6879	1.04318	852.929	176.483	9.12e-08	chr19:51382111:C:T	-32187	127	149	0.292157	-1	1.17e-08	-0.500399	0.0841	0.0001	5.07e-05	5.53e-05	0.000126	0.000189	Yes
ENSG00000095261.13	PSMD5	4191	1.0559	330.448	172.361	2.66e-07	chr9:120775104:G:C	-67880	129	150	0.294118	-1	2.73e-08	-0.362464	0.06264	0.0001	5.09e-05	5.55e-05	0.000336	0.00019	Yes
ENSG00000006625.17	GGCT	5938	1.05638	490.848	171.419	1.82e-07	chr7:30509241:G:C	4397	134	163	0.319608	-1	1.6e-08	-0.269306	0.04572	0.0001	5.15e-05	5.61e-05	0.000227	0.000192	Yes
ENSG00000108465.14	CDK5RAP3	5288	1.03618	233.575	165.845	3.17e-07	chr17:48017635:AAAGAGG:A	49825	93	107	0.209804	-1	1.79e-08	-0.196233	0.033441	0.0001	5.16e-05	5.62e-05	0.000451	0.000192	Yes
ENSG00000272092.1	RP11-350N15.5	3519	1.03094	368.522	175.109	1.91e-07	chr8:38453392:T:G	71028	109	125	0.245098	1	2.4e-08	-0.57058	0.098184	0.0001	5.17e-05	5.63e-05	0.000282	0.000193	Yes
ENSG00000008382.15	MPND	5984	1.02846	821.894	178.407	8.37e-08	chr19:4407247:C:A	63720	172	226	0.443137	1	1.28e-08	-0.223052	0.03759	0.0001	5.17e-05	5.63e-05	0.000125	0.000193	Yes
ENSG00000131844.15	MCCC2	3059	1.05046	222.919	169.927	3.81e-07	chr5:71426001:G:T	-161287	174	218	0.427451	1	3.31e-08	0.269601	0.046902	0.0001	5.18e-05	5.64e-05	0.000491	0.000193	Yes
ENSG00000226380.9	AC058791.1	5217	1.05286	601.138	176.699	1.45e-07	chr7:130883575:A:C	-29735	169	232	0.454902	-1	2.03e-08	0.242137	0.041436	0.0002	5.21e-05	5.68e-05	0.000183	0.000194	Yes
ENSG00000211782.2	TRAV8-1	7132	1.02749	744.798	178.976	9.23e-08	chr14:21774636:T:G	-22651	49	51	0.1	1	1.5e-08	0.571363	0.096803	0.0002	5.22e-05	5.68e-05	0.000138	0.000194	Yes
ENSG00000164938.13	TP53INP1	6638	1.04693	498.062	172.715	1.67e-07	chr8:94954149:G:GC	4738	184	243	0.476471	-1	1.64e-08	-0.093508	0.015888	0.0001	5.25e-05	5.71e-05	0.000218	0.000195	Yes
ENSG00000169397.3	RNASE3	6932	1.03838	855.703	179.035	9e-08	chr14:20880785:A:G	-10614	62	62	0.121569	1	1.47e-08	0.61157	0.103536	0.0002	5.27e-05	5.73e-05	0.000124	0.000196	Yes
ENSG00000137331.11	IER3	18308	1.09222	251.154	150.024	5.06e-07	chr6:30801949:C:T	57395	69	81	0.158824	1	5.97e-09	0.396193	0.065169	0.0001	5.33e-05	5.8e-05	0.000486	0.000198	Yes
ENSG00000196535.15	MYO18A	2875	1.02625	207.873	172.793	3.34e-07	chr17:29093226:A:G	-87186	10	10	0.019608	1	3.69e-08	0.911615	0.15918	0.0001	5.34e-05	5.8e-05	0.000493	0.000199	Yes
ENSG00000181192.11	DHTKD1	7245	1.025	912.544	178.289	7.52e-08	chr10:12069785:A:C	813	170	210	0.411765	1	1.12e-08	0.181952	0.030533	0.0001	5.34e-05	5.81e-05	0.000112	0.000199	Yes
ENSG00000255717.6	SNHG1	4902	1.04684	399.182	174.579	2.12e-07	chr11:62780893:C:T	-75021	33	34	0.066667	1	2.58e-08	0.246828	0.042576	0.0001	5.35e-05	5.82e-05	0.000272	0.000199	Yes
ENSG00000269825.1	CTD-3099C6.9	7986	1.03301	848.666	176.896	8.76e-08	chr19:52690517:A:G	37233	169	207	0.405882	-1	1.17e-08	-0.270054	0.045378	0.0001	5.36e-05	5.82e-05	0.000123	0.000199	Yes
ENSG00000164867.10	NOS3	5862	1.03581	643.509	176.778	1.19e-07	chr7:150995356:G:A	4361	62	64	0.12549	1	1.64e-08	-0.524735	0.08915	0.0001	5.38e-05	5.85e-05	0.000164	0.0002	Yes
ENSG00000166819.11	PLIN1	5780	1.05381	497.145	172.381	1.85e-07	chr15:89675041:G:A	-4386	145	169	0.331373	1	1.79e-08	0.532995	0.090817	0.0001	5.44e-05	5.91e-05	0.000222	0.000202	No
ENSG00000232208.2	RP3-477M7.5	4564	1.057	512.615	173.009	1.85e-07	chr1:8918587:T:G	10843	150	188	0.368627	-1	1.9e-08	0.392962	0.067092	0.0001	5.45e-05	5.92e-05	0.000217	0.000203	Yes
ENSG00000140403.12	DNAJA4	6241	1.04611	456.738	171.164	1.88e-07	chr15:78259047:A:G	-5110	164	207	0.405882	1	1.62e-08	0.276483	0.046961	0.0001	5.46e-05	5.93e-05	0.000237	0.000203	No
ENSG00000132155.11	RAF1	6363	1.05732	575.42	171.635	1.66e-07	chr3:12608438:C:T	-55788	159	210	0.411765	1	1.47e-08	0.091288	0.015454	0.0001	5.48e-05	5.94e-05	0.000194	0.000203	Yes
ENSG00000176788.8	BASP1	5553	1.06771	608.087	174.148	1.73e-07	chr5:17234469:C:T	168871	149	175	0.343137	1	1.95e-08	0.094387	0.01613	0.0001	5.48e-05	5.95e-05	0.000189	0.000203	Yes
ENSG00000251634.2	RP11-1280N14.3	2184	1.00952	153.857	173.441	3.92e-07	chr5:71009726:A:T	-119027	55	61	0.119608	1	4.71e-08	-0.494377	0.087063	0.0001	5.48e-05	5.95e-05	0.000635	0.000204	Yes
ENSG00000253704.1	RP11-267M23.4	6040	1.051	427.431	170.752	2.12e-07	chr8:94529074:A:G	-24648	140	167	0.327451	1	1.8e-08	0.496585	0.084627	0.0001	5.51e-05	5.98e-05	0.000257	0.000204	Yes
ENSG00000115310.17	RTN4	6533	1.043	353.086	167.062	2.4e-07	chr2:54994970:C:T	-117651	174	214	0.419608	1	1.45e-08	0.145735	0.024663	0.0001	5.56e-05	6.03e-05	0.000304	0.000206	Yes
ENSG00000176903.4	PNMA1	5717	1.03939	318.039	169.77	2.58e-07	chr14:73704703:A:G	-9669	155	180	0.352941	1	2.06e-08	-0.296208	0.050708	0.0001	5.56e-05	6.03e-05	0.000334	0.000206	Yes
ENSG00000087338.4	GMCL1	5566	1.05639	351.589	169.24	2.73e-07	chr2:69832692:G:A	3050	131	161	0.315686	1	2.1e-08	0.138329	0.023696	0.0001	5.57e-05	6.04e-05	0.000317	0.000206	Yes
ENSG00000197568.13	HHLA3	5183	1.03972	296.167	168.887	2.79e-07	chr1:70358133:C:G	3328	102	121	0.237255	1	2.08e-08	-0.358952	0.061468	0.0001	5.59e-05	6.06e-05	0.000359	0.000207	Yes
ENSG00000107890.16	ANKRD26	6926	1.05312	387.756	169.535	2.42e-07	chr10:27149517:C:A	49019	29	30	0.058824	1	1.87e-08	0.465787	0.079479	0.0001	5.6e-05	6.07e-05	0.000284	0.000208	Yes
ENSG00000235374.2	SSR4P1	6388	1.04978	659.426	174.697	1.38e-07	chr21:45176963:C:G	102798	10	10	0.019608	1	1.59e-08	1.71781	0.291572	0.0001	5.6e-05	6.07e-05	0.000166	0.000208	Yes
ENSG00000197912.14	SPG7	5701	1.05031	416.502	166.905	2.21e-07	chr16:89517401:C:T	26484	175	220	0.431373	1	1.29e-08	0.191503	0.032285	0.0001	5.63e-05	6.1e-05	0.000263	0.000209	Yes
ENSG00000197353.3	LYPD2	6599	1.03903	504.567	173.147	1.66e-07	chr8:142699871:G:C	-52663	176	241	0.472549	1	1.69e-08	0.324727	0.055233	0.0003	5.7e-05	6.17e-05	0.00021	0.000211	Yes
ENSG00000197363.9	ZNF517	2386	1.05327	193.977	168.338	4.93e-07	chr8:144785391:T:C	-13485	135	166	0.32549	1	3.88e-08	0.214155	0.037458	0.0001	5.71e-05	6.18e-05	0.000569	0.000212	Yes
ENSG00000163743.13	RCHY1	6656	1.02343	361.893	174.658	2.01e-07	chr4:75482009:T:C	-32208	129	150	0.294118	1	2.43e-08	0.236454	0.040706	0.0003	5.75e-05	6.22e-05	0.000281	0.000213	Yes
ENSG00000119844.15	AFTPH	5019	1.02845	448.378	175.816	1.7e-07	chr2:64542805:ATGTT:A	18500	141	170	0.333333	1	2.24e-08	-0.139762	0.023996	0.0001	5.76e-05	6.24e-05	0.00023	0.000213	No
ENSG00000197540.7	GZMM	3936	1.0122	653.802	177.838	1e-07	chr19:543497:C:T	-537	28	29	0.056863	1	1.48e-08	-0.373547	0.063255	0.0001	5.78e-05	6.26e-05	0.000151	0.000214	Yes
ENSG00000137656.11	BUD13	6299	1.0826	588.529	171.243	2.16e-07	chr11:116769346:T:C	-3642	178	233	0.456863	1	1.92e-08	0.340754	0.058201	0.0001	5.83e-05	6.31e-05	0.000203	0.000216	Yes
ENSG00000264954.1	PRR29-AS1	2876	1.05054	203.654	174.737	4.68e-07	chr17:63993799:T:C	-6100	82	87	0.170588	1	6.47e-08	0.614967	0.109515	0.0001	5.84e-05	6.32e-05	0.000538	0.000216	No
ENSG00000257093.6	KIAA1147	3996	1.03287	326.983	176.091	2.48e-07	chr7:141662893:A:T	-39260	108	126	0.247059	1	3.52e-08	0.113434	0.019775	0.0001	5.85e-05	6.33e-05	0.000319	0.000217	No
ENSG00000227500.9	SCAMP4	5443	1.03412	744.943	176.542	1.11e-07	chr19:1905560:G:C	346	77	89	0.17451	1	1.48e-08	0.22822	0.038642	0.0002	5.91e-05	6.39e-05	0.000141	0.000219	Yes
ENSG00000078043.15	PIAS2	5204	1.0666	399.479	169.064	2.8e-07	chr18:46942074:A:G	21926	178	229	0.44902	-1	2.12e-08	0.219401	0.037597	0.0001	5.92e-05	6.4e-05	0.000286	0.000219	Yes
ENSG00000283384.1	RP11-153I24.5	7551	1.03641	897.885	181.587	9.44e-08	chr13:108313821:T:C	-21533	103	119	0.233333	-1	1.95e-08	-0.431759	0.073787	0.0002	5.93e-05	6.41e-05	0.000117	0.000219	Yes
ENSG00000232098.3	CTD-2619J13.14	3269	1.03436	198.51	166.394	4.2e-07	chr19:58417419:A:G	8935	123	146	0.286275	1	2.66e-08	0.271504	0.046884	0.0002	5.95e-05	6.43e-05	0.000528	0.00022	Yes
ENSG00000162366.7	PDZK1IP1	4564	1.04241	378.139	173.402	2.38e-07	chr1:47196755:A:G	5711	112	124	0.243137	-1	2.64e-08	0.33618	0.058035	0.0002	5.96e-05	6.44e-05	0.000283	0.00022	Yes
ENSG00000100601.9	ALKBH1	6590	1.05446	496.832	169.731	2.03e-07	chr14:77689846:T:TA	-18174	40	41	0.080392	1	1.55e-08	0.585883	0.099357	0.0001	5.97e-05	6.45e-05	0.000223	0.000221	Yes
ENSG00000159063.12	ALG8	4841	1.04584	341.242	171.38	2.74e-07	chr11:78062373:T:C	-77287	73	81	0.158824	-1	2.58e-08	-0.313414	0.05406	0.0001	5.99e-05	6.47e-05	0.000317	0.000221	Yes
ENSG00000020577.13	SAMD4A	5150	1.03247	445.165	177.249	1.85e-07	chr14:54712525:G:A	145428	78	88	0.172549	1	2.81e-08	0.315978	0.054666	0.0001	6e-05	6.48e-05	0.000234	0.000222	No
ENSG00000143674.10	MAP3K21	7106	1.04061	693.066	175.836	1.29e-07	chr1:233332642:T:C	4874	19	21	0.041177	1	1.63e-08	0.743228	0.126268	0.0003	6e-05	6.48e-05	0.000154	0.000222	No
ENSG00000137806.8	NDUFAF1	4888	1.07198	267.791	166.963	4.44e-07	chr15:41437914:C:T	35395	16	18	0.035294	1	3.01e-08	0.704727	0.122197	0.0001	6.01e-05	6.49e-05	0.000433	0.000222	Yes
ENSG00000131018.22	SYNE1	6703	1.05376	529.154	172.891	1.92e-07	chr6:152622110:T:A	-15691	168	211	0.413725	1	1.96e-08	0.13175	0.02252	0.0002	6.06e-05	6.54e-05	0.000209	0.000224	Yes
ENSG00000178904.18	DPY19L3	6171	1.03764	540.939	176.052	1.62e-07	chr19:32416268:A:G	10707	80	87	0.170588	-1	2.16e-08	-0.203206	0.034846	0.0002	6.06e-05	6.54e-05	0.000196	0.000224	Yes
ENSG00000146574.15	CCZ1B	6143	1.05084	432.777	167.65	2.31e-07	chr7:6719307:T:C	-107463	179	241	0.472549	-1	1.47e-08	-0.369533	0.062564	0.0001	6.13e-05	6.61e-05	0.000253	0.000226	Yes
ENSG00000234199.2	LINC01191	4827	1.04548	363.959	172.931	2.62e-07	chr2:113902709:C:T	-76860	51	53	0.103922	1	2.82e-08	-0.713105	0.123376	0.0001	6.13e-05	6.61e-05	0.000297	0.000226	Yes
ENSG00000232354.8	VIPR1-AS1	5268	1.05251	359.942	173.166	2.84e-07	chr3:42518950:G:A	-14308	81	89	0.17451	1	3.17e-08	0.430896	0.074851	0.0001	6.18e-05	6.66e-05	0.000306	0.000228	No
ENSG00000225217.1	HSPA7	5542	1.03638	471.65	174.167	1.88e-07	chr1:161478451:C:G	-127840	86	99	0.194118	1	2.15e-08	-0.41235	0.070696	0.0002	6.2e-05	6.68e-05	0.000223	0.000229	Yes
ENSG00000156639.11	ZFAND3	5865	1.05879	514.795	172.656	2.13e-07	chr6:37839701:G:A	20202	37	37	0.072549	1	2.17e-08	0.175926	0.03017	0.0001	6.26e-05	6.75e-05	0.000218	0.000231	Yes
ENSG00000124198.8	ARFGEF2	5916	1.04064	477.762	175.934	1.96e-07	chr20:49157718:A:T	235828	88	98	0.192157	-1	2.66e-08	-0.12048	0.020805	0.0001	6.32e-05	6.81e-05	0.000223	0.000233	Yes
ENSG00000102699.5	PARP4	7656	1.02804	792.238	179.349	1.05e-07	chr13:24470753:A:T	-42057	67	74	0.145098	-1	1.8e-08	0.182842	0.031162	0.0003	6.33e-05	6.82e-05	0.00013	0.000233	Yes
ENSG00000272097.1	RP11-421M1.8	6528	1.02521	701.5	179.722	1.16e-07	chr6:10744932:C:G	-2731	145	176	0.345098	1	2.07e-08	-0.443553	0.075948	0.0002	6.33e-05	6.82e-05	0.000146	0.000233	No
ENSG00000138814.16	PPP3CA	6113	1.0349	332.301	171.557	2.68e-07	chr4:101347783:T:C	-495	147	180	0.352941	1	2.55e-08	-0.107188	0.018482	0.0001	6.33e-05	6.82e-05	0.000316	0.000233	Yes
ENSG00000163807.5	KIAA1143	4786	1.04728	306.434	171.439	3.27e-07	chr3:44726242:T:A	-35420	182	239	0.468627	-1	3.18e-08	-0.221443	0.038472	0.0001	6.35e-05	6.84e-05	0.000354	0.000234	Yes
ENSG00000224950.2	RP5-1086K13.1	4975	1.04059	407.212	172.675	2.32e-07	chr1:116499066:G:A	-146	108	120	0.235294	1	2.39e-08	0.376813	0.064834	0.0003	6.37e-05	6.86e-05	0.000262	0.000235	Yes
ENSG00000130487.5	KLHDC7B	4417	1.05555	387.857	170.575	2.8e-07	chr22:50539833:G:A	-8200	58	65	0.127451	1	2.44e-08	-0.350162	0.060292	0.0001	6.37e-05	6.86e-05	0.000286	0.000235	Yes
ENSG00000089041.16	P2RX7	5645	1.03426	318.869	168.18	2.79e-07	chr12:121120620:T:C	-12199	30	32	0.062745	1	1.94e-08	-0.478928	0.081831	0.0003	6.38e-05	6.86e-05	0.000329	0.000235	Yes
ENSG00000073803.13	MAP3K13	5044	1.03699	529.11	174.089	1.73e-07	chr3:185283523:T:C	582	79	89	0.17451	-1	1.95e-08	0.503471	0.086038	0.0002	6.4e-05	6.89e-05	0.0002	0.000236	Yes
ENSG00000256667.6	KLRA1P	6753	1.038	439.044	174.05	2.11e-07	chr12:10586458:T:C	-13211	187	249	0.488235	-1	2.44e-08	-0.289337	0.049816	0.0001	6.41e-05	6.89e-05	0.000241	0.000236	Yes
ENSG00000198598.6	MMP17	7060	1.05343	708.544	174.226	1.51e-07	chr12:131819690:G:A	-8703	149	181	0.354902	1	1.69e-08	0.319739	0.054379	0.0001	6.42e-05	6.91e-05	0.000156	0.000236	Yes
ENSG00000143514.16	TP53BP2	5176	1.06567	369.005	171.125	3.25e-07	chr1:223783690:C:T	-62282	49	53	0.103922	1	3.07e-08	-0.24148	0.041899	0.0001	6.43e-05	6.92e-05	0.000309	0.000237	No
ENSG00000237301.1	RP4-680D5.2	6024	1.03876	537.535	176.739	1.75e-07	chr1:15585352:T:C	-18274	159	207	0.405882	-1	2.52e-08	0.352189	0.060701	0.0002	6.46e-05	6.94e-05	0.000197	0.000237	No
ENSG00000165507.8	C10orf10	6276	1.05243	312.242	171.164	3.43e-07	chr10:44968587:A:G	-10223	132	151	0.296078	-1	3.28e-08	0.33651	0.058525	0.0001	6.49e-05	6.97e-05	0.000353	0.000239	No
ENSG00000174945.13	AMZ1	8199	1.04397	644.629	173.029	1.54e-07	chr7:2710413:C:A	30891	69	77	0.15098	1	1.54e-08	0.595707	0.101015	0.0001	6.51e-05	6.99e-05	0.000167	0.000239	No
ENSG00000198879.11	SFMBT2	7762	1.0296	894.238	177.367	9.73e-08	chr10:7178872:T:C	-232614	115	135	0.264706	1	1.37e-08	0.168359	0.028439	0.0001	6.51e-05	6.99e-05	0.000116	0.000239	Yes
ENSG00000162913.9	C1orf145	5442	1.0559	338.727	168.946	3.3e-07	chr1:228215250:TG:T	1810	174	216	0.423529	-1	2.55e-08	0.334185	0.05762	0.0001	6.56e-05	7.04e-05	0.000328	0.000241	No
ENSG00000148384.12	INPP5E	5131	1.03771	695.088	179.447	1.36e-07	chr9:136433417:A:T	-6406	176	227	0.445098	1	2.42e-08	-0.181514	0.031245	0.0001	6.57e-05	7.05e-05	0.000152	0.000241	Yes
ENSG00000228439.5	TSTD3	5344	1.04445	373.339	174.167	2.72e-07	chr6:99518929:G:A	-1764	164	211	0.413725	-1	3.29e-08	-0.47745	0.083044	0.0002	6.61e-05	7.09e-05	0.000289	0.000243	Yes
ENSG00000138722.9	MMRN1	6315	1.04873	360.559	172.675	2.94e-07	chr4:89837794:A:G	-41738	176	231	0.452941	-1	3.14e-08	-0.262062	0.04551	0.0002	6.63e-05	7.12e-05	0.000302	0.000244	Yes
ENSG00000102796.10	DHRS12	4430	1.06243	317.991	167.965	3.78e-07	chr13:51902938:C:A	99215	89	96	0.188235	1	2.72e-08	0.30525	0.05275	0.0003	6.65e-05	7.13e-05	0.000356	0.000244	Yes
ENSG00000158156.7	XKR8	3683	1.03403	244.675	170.222	3.79e-07	chr1:27951627:G:A	-7835	175	216	0.423529	-1	3.38e-08	0.119167	0.020747	0.0001	6.67e-05	7.16e-05	0.000428	0.000245	Yes
ENSG00000134333.13	LDHA	5957	1.04549	532.368	173.5	1.94e-07	chr11:18385773:G:A	-8615	178	231	0.452941	-1	2.1e-08	-0.181905	0.031164	0.0001	6.67e-05	7.16e-05	0.000203	0.000245	Yes
ENSG00000174307.6	PHLDA3	5948	1.03934	653.01	177.7	1.5e-07	chr1:201444492:A:G	-24745	25	26	0.05098	1	2.3e-08	1.03907	0.178547	0.0002	6.68e-05	7.16e-05	0.000163	0.000245	Yes
ENSG00000261794.1	GOLGA8H	3444	1.05294	338.856	171.93	3.27e-07	chr15:30653966:C:T	49840	42	44	0.086275	1	3.33e-08	0.641326	0.111595	0.0002	6.69e-05	7.18e-05	0.000325	0.000246	Yes
ENSG00000148803.11	FUOM	3777	1.06289	373.048	172.342	3.26e-07	chr10:133370104:A:G	12069	17	17	0.033333	1	3.45e-08	-0.640047	0.111501	0.0001	6.72e-05	7.2e-05	0.000304	0.000246	Yes
ENSG00000184992.10	BRI3BP	6628	1.05489	806.737	177.131	1.41e-07	chr12:125004002:C:A	10302	137	165	0.323529	-1	2.04e-08	0.281666	0.048202	0.0001	6.73e-05	7.21e-05	0.000137	0.000247	Yes
ENSG00000134352.19	IL6ST	5775	1.02998	438.486	174.815	2.07e-07	chr5:56148856:G:A	153863	137	168	0.329412	1	2.56e-08	-0.136615	0.02356	0.0001	6.78e-05	7.27e-05	0.000236	0.000249	Yes
ENSG00000235478.4	LINC01664	4963	1.04579	608.304	179.29	1.73e-07	chr22:17116823:G:C	-4763	106	122	0.239216	1	3.12e-08	-0.540009	0.093758	0.0001	6.79e-05	7.27e-05	0.000178	0.000249	Yes
ENSG00000018699.11	TTC27	5131	1.03965	389.623	171.91	2.56e-07	chr2:32678481:G:A	50449	48	52	0.101961	1	2.5e-08	-0.39329	0.067766	0.0001	6.8e-05	7.28e-05	0.000273	0.000249	Yes
ENSG00000136732.14	GYPC	6382	1.04002	406.575	172.715	2.47e-07	chr2:126656040:G:A	107	177	217	0.42549	-1	2.58e-08	0.184811	0.03188	0.0001	6.82e-05	7.3e-05	0.000262	0.00025	Yes
ENSG00000168404.12	MLKL	5255	1.04105	459.353	172.146	2.21e-07	chr16:74701440:C:T	480	134	158	0.309804	1	2.15e-08	0.178302	0.030568	0.0003	6.82e-05	7.31e-05	0.000232	0.00025	Yes
ENSG00000183309.11	ZNF623	5206	1.03841	429.126	173.735	2.34e-07	chr8:143645951:T:C	9938	110	116	0.227451	1	2.67e-08	0.226292	0.039081	0.0001	6.95e-05	7.44e-05	0.000247	0.000254	Yes
ENSG00000172031.6	EPHX4	5188	1.06989	313.755	171.086	4.27e-07	chr1:92033051:G:A	3069	19	20	0.039216	1	4.21e-08	1.10998	0.194707	0.0001	6.97e-05	7.46e-05	0.000368	0.000255	Yes
ENSG00000197622.12	CDC42SE1	4085	1.05263	222.852	168.357	5.19e-07	chr1:151131314:T:G	60989	89	102	0.2	-1	4.12e-08	-0.167554	0.02937	0.0001	7.01e-05	7.5e-05	0.000494	0.000257	No
ENSG00000269983.1	RP11-497H16.9	138	0.995542	23.6172	182.784	2.84e-06	chr5:69465607:A:C	-984029	172	210	0.411765	1	9.1e-07	-0.443426	0.087497	0.0001	7.02e-05	7.51e-05	0.003963	0.000257	No
ENSG00000014641.17	MDH1	3887	1.04028	200.293	167.965	5.18e-07	chr2:63541783:T:C	-47017	103	117	0.229412	-1	3.97e-08	-0.137888	0.024138	0.0001	7.05e-05	7.54e-05	0.000532	0.000258	Yes
ENSG00000164296.6	TIGD6	5327	1.02905	567.354	176.503	1.65e-07	chr5:150062985:C:T	62665	98	116	0.227451	1	2.3e-08	-0.521156	0.089555	0.0002	7.06e-05	7.55e-05	0.000182	0.000258	No
ENSG00000173145.11	NOC3L	5595	1.02603	363.262	175.757	2.52e-07	chr10:94287212:C:CATTT	-75747	135	158	0.309804	1	3.48e-08	0.180182	0.0314	0.0001	7.09e-05	7.58e-05	0.000282	0.000259	Yes
ENSG00000160145.15	KALRN	5606	1.0766	408.505	170.359	3.54e-07	chr3:124658349:G:A	578326	99	110	0.215686	1	3.16e-08	-0.449825	0.078131	0.0001	7.1e-05	7.59e-05	0.000287	0.00026	Yes
ENSG00000126581.12	BECN1	3262	1.05458	206.368	169.672	5.81e-07	chr17:42808235:C:T	-24906	47	48	0.094118	1	5.31e-08	0.396811	0.070176	0.0001	7.15e-05	7.64e-05	0.000537	0.000261	Yes
ENSG00000126217.20	MCF2L	5970	1.0403	701.499	177.681	1.51e-07	chr13:113084489:A:G	190111	151	189	0.370588	-1	2.33e-08	0.258194	0.044384	0.0001	7.22e-05	7.71e-05	0.000152	0.000264	Yes
ENSG00000099365.10	STX1B	2184	1.02439	140.194	170.614	6.61e-07	chr16:31033362:A:G	22701	153	185	0.362745	1	6.73e-08	0.359174	0.064053	0.0002	7.31e-05	7.81e-05	0.000727	0.000267	Yes
ENSG00000197380.10	DACT3	5285	1.03207	646.009	180.488	1.56e-07	chr19:46618488:A:G	-42650	162	202	0.396078	1	3.09e-08	-0.43793	0.076005	0.0001	7.39e-05	7.89e-05	0.000161	0.00027	No
ENSG00000175265.17	GOLGA8A	5956	1.05123	604.454	176.346	1.99e-07	chr15:34652691:A:G	215225	10	10	0.019608	1	2.81e-08	-0.585914	0.101364	0.0001	7.41e-05	7.91e-05	0.000182	0.000271	No
ENSG00000003402.19	CFLAR	4641	1.05004	338.512	168.553	3.54e-07	chr2:201147855:G:A	31751	55	60	0.117647	1	2.67e-08	-0.148635	0.025668	0.0003	7.46e-05	7.97e-05	0.000323	0.000273	No
ENSG00000104490.17	NCALD	5830	1.05847	559.354	175.09	2.32e-07	chr8:102125325:A:G	418	57	60	0.117647	1	2.98e-08	0.311229	0.053951	0.0001	7.48e-05	7.99e-05	0.0002	0.000273	Yes
ENSG00000116783.14	TNNI3K	4675	1.04041	259.3	172.597	4.28e-07	chr1:74201045:C:T	-34356	48	52	0.101961	1	4.83e-08	-0.716399	0.126273	0.0002	7.55e-05	8.05e-05	0.000411	0.000275	Yes
ENSG00000185829.17	ARL17A	5693	1.0505	196.138	166.924	6.21e-07	chr17:46013412:T:A	-566270	90	102	0.2	1	4.47e-08	-0.503992	0.088594	0.0002	7.56e-05	8.06e-05	0.000558	0.000276	Yes
ENSG00000161405.16	IKZF3	4129	1.03258	349.619	172.597	2.96e-07	chr17:39926554:T:C	62366	175	239	0.468627	-1	3.15e-08	-0.133828	0.023242	0.0001	7.56e-05	8.07e-05	0.000298	0.000276	Yes
ENSG00000112078.13	KCTD20	5394	1.03881	483.52	174.069	2.27e-07	chr6:36529297:T:C	86407	20	20	0.039216	1	2.65e-08	0.511027	0.088236	0.0002	7.57e-05	8.08e-05	0.000219	0.000276	Yes
ENSG00000256771.3	ZNF253	5721	1.05147	249.017	167.768	4.95e-07	chr19:19843397:A:G	-22489	100	113	0.221569	1	3.69e-08	0.271909	0.04748	0.0001	7.59e-05	8.09e-05	0.000441	0.000277	Yes
ENSG00000182578.13	CSF1R	5392	1.05884	590.153	175.149	2.25e-07	chr5:150107913:A:G	-5459	184	237	0.464706	-1	2.9e-08	0.174098	0.03015	0.0001	7.65e-05	8.15e-05	0.00019	0.000279	No
ENSG00000177272.8	KCNA3	5789	1.06568	531.36	172.047	2.66e-07	chr1:110661096:G:A	-13937	175	229	0.44902	1	2.64e-08	0.128186	0.022129	0.0001	7.66e-05	8.16e-05	0.000215	0.000279	Yes
ENSG00000244161.1	FLNB-AS1	5022	1.0343	241.6	168.985	4.41e-07	chr3:58177965:A:G	7391	144	179	0.35098	-1	3.6e-08	0.338203	0.059007	0.0001	7.67e-05	8.17e-05	0.000434	0.00028	Yes
ENSG00000013364.18	MVP	1853	1.02653	147.357	171.203	6.73e-07	chr16:29785525:A:C	-34869	11	14	0.027451	1	7.24e-08	0.43197	0.077239	0.0001	7.68e-05	8.18e-05	0.000696	0.00028	Yes
ENSG00000163421.8	PROK2	4982	1.03142	719.78	177.269	1.46e-07	chr3:71805436:C:T	20230	118	138	0.270588	1	2.15e-08	-0.174883	0.029981	0.0003	7.76e-05	8.26e-05	0.000144	0.000283	Yes
ENSG00000115590.13	IL1R2	5279	1.0652	323.408	168.573	4.4e-07	chr2:101999692:T:G	7848	171	230	0.45098	1	3.46e-08	0.114768	0.019996	0.0002	7.76e-05	8.27e-05	0.000352	0.000283	No
ENSG00000215114.8	UBXN2B	5803	1.02515	492.581	177.21	2.01e-07	chr8:58243852:A:C	-167412	68	76	0.14902	1	3.07e-08	-0.134169	0.023282	0.0002	7.77e-05	8.27e-05	0.000207	0.000283	Yes
ENSG00000198853.11	RUSC2	4346	1.04628	333.033	171.027	3.62e-07	chr9:35615899:C:G	125772	88	97	0.190196	1	3.45e-08	-0.311587	0.054282	0.0001	7.78e-05	8.28e-05	0.000325	0.000283	Yes
ENSG00000211714.3	TRBV7-3	4016	1.01255	361.687	178.917	2.44e-07	chr7:142395243:G:T	10914	171	218	0.427451	1	4.44e-08	0.4772	0.083862	0.0002	7.8e-05	8.31e-05	0.000272	0.000284	Yes
ENSG00000258376.2	RP4-647C14.2	6028	1.06183	374.379	169.947	3.72e-07	chr14:73092858:T:C	-153121	199	255	0.5	1	3.22e-08	-0.40709	0.070753	0.0001	7.82e-05	8.32e-05	0.000302	0.000285	Yes
ENSG00000258227.6	CLEC5A	4169	1.0341	352.676	176.071	3.08e-07	chr7:141564800:A:G	-382207	187	235	0.460784	1	4.5e-08	0.341711	0.060081	0.0002	7.83e-05	8.33e-05	0.000297	0.000285	No
ENSG00000184677.16	ZBTB40	5749	1.06268	523.504	172.774	2.7e-07	chr1:22486713:A:G	34862	146	175	0.343137	-1	2.88e-08	-0.159886	0.027684	0.0002	7.9e-05	8.4e-05	0.000216	0.000287	Yes
ENSG00000051523.10	CYBA	7563	1.04027	760.242	174.01	1.52e-07	chr16:88651549:G:A	397	144	178	0.34902	1	1.67e-08	-0.078398	0.013328	0.0001	7.9e-05	8.4e-05	0.00014	0.000287	Yes
ENSG00000175984.14	DENND2C	5543	1.0327	470.016	176.13	2.3e-07	chr1:114669904:A:G	-518	16	17	0.033333	1	3.25e-08	1.05213	0.182925	0.0002	7.91e-05	8.41e-05	0.000222	0.000288	Yes
ENSG00000108309.13	RUNDC3A	4594	1.06252	313.471	166.708	4.52e-07	chr17:44300830:C:G	-7729	168	217	0.42549	1	3e-08	-0.247964	0.04299	0.0001	7.92e-05	8.42e-05	0.000361	0.000288	Yes
ENSG00000163154.5	TNFAIP8L2	4019	1.0442	229.423	168.475	5.32e-07	chr1:151033419:G:C	-123210	24	24	0.047059	-1	4.29e-08	0.272081	0.047759	0.0002	8.04e-05	8.54e-05	0.000469	0.000292	No
ENSG00000168394.10	TAP1	15379	1.04322	354.23	161.251	3.43e-07	chr6:32863924:CTGAGATCCTG:C	9946	156	211	0.413725	1	1.24e-08	0.13543	0.022803	0.0002	8.07e-05	8.57e-05	0.000303	0.000293	Yes
ENSG00000269896.2	RP4-740C4.5	5009	1.03352	629.656	178.446	1.77e-07	chr1:2368473:T:C	15653	157	191	0.37451	1	2.98e-08	-0.381528	0.066133	0.0002	8.11e-05	8.61e-05	0.000166	0.000295	Yes
ENSG00000037757.13	MRI1	4984	1.04002	647.834	176.326	1.85e-07	chr19:13768530:G:A	3998	13	14	0.027451	1	2.58e-08	0.797562	0.137577	0.0001	8.2e-05	8.71e-05	0.000164	0.000298	Yes
ENSG00000204338.8	CYP21A1P	20479	1.07463	297.365	152.438	5.47e-07	chr6:32043581:A:G	37892	149	190	0.372549	-1	8.72e-09	0.464756	0.077367	0.0001	8.21e-05	8.72e-05	0.000393	0.000298	Yes
ENSG00000125864.13	BFSP1	7239	1.01987	718.784	177.347	1.39e-07	chr20:17505647:A:T	-63573	180	234	0.458824	1	2.04e-08	0.357475	0.061181	0.0002	8.22e-05	8.73e-05	0.00014	0.000298	Yes
ENSG00000102554.13	KLF5	6524	1.04008	542.881	173.853	2.21e-07	chr13:73700710:T:C	645734	132	162	0.317647	-1	2.53e-08	-0.229679	0.039592	0.0001	8.23e-05	8.73e-05	0.000196	0.000299	No
ENSG00000183091.19	NEB	5315	1.02818	344.015	173.657	3.14e-07	chr2:151770511:T:C	36024	52	55	0.107843	1	3.72e-08	-0.633437	0.110642	0.0002	8.26e-05	8.77e-05	0.000299	0.0003	No
ENSG00000166704.11	ZNF606	4764	1.04287	326.35	168.141	3.81e-07	chr19:57994869:C:T	-8480	129	152	0.298039	-1	2.8e-08	-0.271565	0.046974	0.0001	8.3e-05	8.81e-05	0.000329	0.000301	Yes
ENSG00000158604.14	TMED4	5545	1.05563	399.981	173.009	3.49e-07	chr7:44547000:G:A	-35287	185	248	0.486275	1	3.96e-08	-0.271816	0.047579	0.0002	8.31e-05	8.82e-05	0.000278	0.000302	Yes
ENSG00000185650.9	ZFP36L1	4688	1.0405	374.981	172.067	3.25e-07	chr14:68681410:A:G	-114843	172	217	0.42549	-1	3.35e-08	-0.122619	0.02134	0.0002	8.32e-05	8.82e-05	0.000284	0.000302	Yes
ENSG00000172340.14	SUCLG2	6900	1.05709	492.759	172.401	2.88e-07	chr3:67376174:A:AC	-278440	154	182	0.356863	-1	3e-08	0.308653	0.053516	0.0001	8.35e-05	8.86e-05	0.000226	0.000303	Yes
ENSG00000127511.9	SIN3B	6510	1.05005	631.497	175.208	2.12e-07	chr19:16802547:C:T	-26853	31	31	0.060784	1	2.72e-08	-0.504226	0.087131	0.0002	8.36e-05	8.87e-05	0.000173	0.000303	Yes
ENSG00000143119.12	CD53	5849	1.02904	539.926	175.482	2.05e-07	chr1:110899207:C:T	26053	119	148	0.290196	-1	2.7e-08	-0.12667	0.021883	0.0001	8.41e-05	8.91e-05	0.000191	0.000305	No
ENSG00000163608.14	NEPRO	6514	1.03797	447.134	174.481	2.72e-07	chr3:113060534:C:T	40673	20	20	0.039216	1	3.39e-08	0.418824	0.072919	0.0002	8.48e-05	8.99e-05	0.000237	0.000308	Yes
ENSG00000272573.5	MUSTN1	3861	1.06143	285.784	171.851	5.25e-07	chr3:52857410:G:C	22191	66	75	0.147059	-1	5.73e-08	0.363093	0.064384	0.0001	8.5e-05	9e-05	0.000395	0.000308	Yes
ENSG00000127903.13	ZNF835	7168	1.06743	813.308	172.342	1.94e-07	chr19:56591910:A:C	-79873	113	135	0.264706	-1	1.89e-08	0.495033	0.084504	0.0002	8.5e-05	9e-05	0.000141	0.000308	Yes
ENSG00000240563.1	L1TD1	5807	1.05153	562.782	173.48	2.48e-07	chr1:62210419:C:A	15588	72	81	0.158824	1	2.78e-08	-0.507706	0.087801	0.0001	8.62e-05	9.13e-05	0.000195	0.000312	Yes
ENSG00000181004.9	BBS12	5382	1.05098	313.525	170.948	4.45e-07	chr4:122763623:C:A	30921	92	106	0.207843	1	4.36e-08	0.521161	0.091534	0.0001	8.68e-05	9.19e-05	0.00035	0.000315	No
ENSG00000196557.12	CACNA1H	6949	1.02746	663.326	175.993	1.7e-07	chr16:1188875:T:G	35754	18	19	0.037255	1	2.28e-08	0.940503	0.161555	0.0001	8.69e-05	9.2e-05	0.000155	0.000315	Yes
ENSG00000128656.13	CHN1	4922	1.05894	351.289	170.889	4.28e-07	chr2:174805832:TCTC:T	-199537	160	207	0.405882	1	4.14e-08	-0.434617	0.076194	0.0003	8.71e-05	9.22e-05	0.000319	0.000315	No
ENSG00000124406.16	ATP8A1	7115	1.04839	343.444	168.22	3.98e-07	chr4:42667218:T:G	10113	30	30	0.058824	1	2.97e-08	0.237767	0.041212	0.0001	8.71e-05	9.22e-05	0.000317	0.000315	Yes
ENSG00000166224.16	SGPL1	7337	1.04832	818.233	173.932	1.68e-07	chr10:70843950:A:C	27989	26	27	0.052941	1	1.86e-08	0.479929	0.081878	0.0002	8.77e-05	9.27e-05	0.000133	0.000317	Yes
ENSG00000148344.10	PTGES	5774	1.04704	706.454	177.19	1.93e-07	chr9:129773321:T:A	20274	27	28	0.054902	1	2.92e-08	0.781045	0.135298	0.0002	8.77e-05	9.27e-05	0.000154	0.000317	Yes
ENSG00000266472.5	MRPS21	2920	1.04788	133.429	165.589	1.03e-06	chr1:150292432:G:GC	-1288	176	232	0.454902	1	7.25e-08	-0.11554	0.020661	0.0001	8.77e-05	9.28e-05	0.000815	0.000317	Yes
ENSG00000181894.14	ZNF329	4151	1.05529	268.338	166.532	5.47e-07	chr19:58141747:G:A	-13363	75	84	0.164706	1	3.7e-08	0.357427	0.062418	0.0001	8.79e-05	9.29e-05	0.000413	0.000318	Yes
ENSG00000249786.7	EAF1-AS1	5683	1.04326	535.576	174.756	2.47e-07	chr3:15488036:T:C	38042	154	192	0.376471	1	3.11e-08	0.476067	0.082641	0.0001	8.81e-05	9.31e-05	0.000201	0.000318	Yes
ENSG00000108344.14	PSMD3	4359	1.03504	336.768	172.401	3.65e-07	chr17:39973588:T:A	-7209	156	181	0.354902	1	3.95e-08	-0.178883	0.031309	0.0001	8.83e-05	9.33e-05	0.000312	0.000319	No
ENSG00000261211.1	RP1-80N2.3	7474	1.05	806.356	175.424	1.75e-07	chr6:6680277:T:C	-3356	150	183	0.358824	1	2.24e-08	-0.34248	0.058795	0.0002	8.89e-05	9.39e-05	0.000136	0.000321	Yes
ENSG00000116473.14	RAP1A	6055	1.06369	478.321	169.594	3.37e-07	chr1:111675470:TAAAAAAAACAAAAC:T	133252	67	71	0.139216	1	2.77e-08	-0.176612	0.03054	0.0003	8.98e-05	9.49e-05	0.000237	0.000324	Yes
ENSG00000165309.13	ARMC3	4707	1.04163	288.213	171.851	4.6e-07	chr10:22855287:C:G	-72737	126	153	0.3	1	4.92e-08	-0.399661	0.070488	0.0001	8.98e-05	9.49e-05	0.000371	0.000324	No
ENSG00000100263.13	RHBDD3	4457	1.03125	261.671	171.4	4.62e-07	chr22:29260442:C:T	-7536	12	12	0.023529	1	4.74e-08	-0.871463	0.153504	0.0002	8.99e-05	9.5e-05	0.000397	0.000325	No
ENSG00000233297.4	RASA4DP	4618	1.04294	259.272	167.65	5.19e-07	chr7:102461896:T:C	-228573	44	44	0.086275	-1	3.86e-08	0.76241	0.133343	0.0002	9.01e-05	9.52e-05	0.000414	0.000326	Yes
ENSG00000100364.18	KIAA0930	7220	1.03248	954.425	177.013	1.29e-07	chr22:45235512:A:C	-5257	183	232	0.454902	1	1.82e-08	-0.194764	0.033206	0.0001	9.03e-05	9.53e-05	0.000109	0.000326	Yes
ENSG00000164941.13	INTS8	6538	1.07365	465.075	169.182	3.81e-07	chr8:94861765:G:C	48454	178	233	0.456863	-1	3.09e-08	0.253863	0.044059	0.0002	9.08e-05	9.59e-05	0.00025	0.000328	Yes
ENSG00000075975.15	MKRN2	6369	1.05044	534.605	169.692	2.72e-07	chr3:12690501:A:G	133487	38	40	0.078431	1	2.18e-08	0.657653	0.1128	0.0001	9.12e-05	9.62e-05	0.000205	0.000329	Yes
ENSG00000204252.13	HLA-DOA	15740	1.03561	447.302	165.118	2.85e-07	chr6:33002639:G:A	-6973	80	92	0.180392	-1	1.47e-08	-0.232279	0.039325	0.0002	9.12e-05	9.62e-05	0.000235	0.000329	Yes
ENSG00000135549.14	PKIB	5344	1.0497	304.016	169.81	4.76e-07	chr6:122710254:T:C	238337	125	142	0.278431	1	4.26e-08	-0.521683	0.091547	0.0002	9.13e-05	9.63e-05	0.000359	0.000329	No
ENSG00000100380.13	ST13	3519	1.05184	161.724	165.531	9.18e-07	chr22:40887980:G:A	30958	183	237	0.464706	-1	6.29e-08	-0.172455	0.030681	0.0001	9.19e-05	9.69e-05	0.00068	0.000331	No
ENSG00000186081.11	KRT5	6019	1.02248	529.563	176.032	2.15e-07	chr12:52521616:TGCCAGCTGCTTTAGGGAGG:T	929	92	104	0.203922	1	2.98e-08	-0.48072	0.083331	0.0001	9.19e-05	9.69e-05	0.000191	0.000331	No
ENSG00000197763.14	TXNRD3	6987	1.05348	476.076	174.383	3.19e-07	chr3:126678262:A:G	23107	24	24	0.047059	1	4.04e-08	-0.934473	0.163682	0.0001	9.27e-05	9.77e-05	0.000232	0.000334	Yes
ENSG00000141279.15	NPEPPS	4659	1.07047	205.462	164	8.58e-07	chr17:47694507:T:C	171565	182	244	0.478431	1	5.03e-08	-0.119561	0.021104	0.0001	9.29e-05	9.79e-05	0.000562	0.000335	Yes
ENSG00000105281.12	SLC1A5	5463	1.03097	633.438	177.74	1.96e-07	chr19:46820127:A:G	32313	118	138	0.270588	-1	3.14e-08	0.228821	0.039735	0.0002	9.29e-05	9.79e-05	0.000164	0.000335	Yes
ENSG00000104897.9	SF3A2	5534	1.02841	814.328	179.487	1.49e-07	chr19:2248684:C:T	10890	86	98	0.192157	-1	2.7e-08	-0.153421	0.026505	0.0002	9.3e-05	9.8e-05	0.000127	0.000335	Yes
ENSG00000172269.18	DPAGT1	5137	1.04707	451.07	173.971	3.2e-07	chr11:119138285:CA:C	29954	164	208	0.407843	1	3.9e-08	0.217155	0.037991	0.0001	9.31e-05	9.81e-05	0.000241	0.000335	Yes
ENSG00000154217.14	PITPNC1	5334	1.05257	591.452	173.912	2.56e-07	chr17:67401854:A:G	24573	171	219	0.429412	1	3.01e-08	-0.2221	0.038512	0.0001	9.33e-05	9.82e-05	0.000186	0.000336	Yes
ENSG00000186814.13	ZSCAN30	4816	1.03573	353.604	173.048	3.69e-07	chr18:35398102:C:A	107857	58	66	0.129412	1	4.24e-08	0.291113	0.051077	0.0001	9.33e-05	9.82e-05	0.000297	0.000336	Yes
ENSG00000041357.15	PSMA4	6637	1.05361	498.93	171.007	3.09e-07	chr15:78544384:T:C	3979	161	193	0.378431	-1	2.86e-08	0.122319	0.021173	0.0003	9.39e-05	9.89e-05	0.000221	0.000338	Yes
ENSG00000270923.1	TAS2R6P	4029	1.03245	330.548	175.934	3.87e-07	chr7:141792417:A:C	4494	194	251	0.492157	1	5.77e-08	-0.434165	0.077004	0.0001	9.42e-05	9.91e-05	0.000315	0.000339	No
ENSG00000070081.15	NUCB2	5113	1.06329	402.46	175.07	4.18e-07	chr11:17278196:G:C	70043	76	84	0.164706	1	5.85e-08	-0.237005	0.042058	0.0001	9.45e-05	9.94e-05	0.000282	0.00034	Yes
ENSG00000161217.11	PCYT1A	5901	1.03887	592.433	175.718	2.3e-07	chr3:196280126:C:T	-7831	128	153	0.3	1	3.13e-08	-0.185177	0.032152	0.0001	9.47e-05	9.96e-05	0.000179	0.000341	Yes
ENSG00000099864.17	PALM	4147	1.03338	749.691	181.116	1.75e-07	chr19:720639:C:G	11700	72	79	0.154902	1	3.7e-08	0.593571	0.103656	0.0001	9.57e-05	0.000101	0.000139	0.000344	No
ENSG00000157837.15	SPPL3	5493	1.08881	325.941	167.336	6.5e-07	chr12:120866017:G:A	-38354	159	198	0.388235	1	4.9e-08	-0.191961	0.033853	0.0001	9.6e-05	0.000101	0.000372	0.000345	No
ENSG00000148459.15	PDSS1	8044	1.04728	438.524	173.48	3.39e-07	chr10:26684796:C:G	-12863	144	170	0.333333	-1	4e-08	-0.384718	0.067365	0.0002	9.61e-05	0.000101	0.000248	0.000345	Yes
ENSG00000159128.14	IFNGR2	4893	1.05217	465.389	171.674	3.34e-07	chr21:33406221:C:T	3325	64	68	0.133333	1	3.34e-08	0.160994	0.028015	0.0001	9.63e-05	0.000101	0.000236	0.000346	Yes
ENSG00000181896.11	ZNF101	4803	1.04318	259.163	167.356	5.55e-07	chr19:18817671:C:T	-851125	162	196	0.384314	1	4.07e-08	-0.250395	0.043872	0.0003	9.63e-05	0.000101	0.000414	0.000346	No
ENSG00000090581.9	GNPTG	6666	1.04013	677.401	176.601	2.07e-07	chr16:1357808:T:C	5885	43	48	0.094118	-1	3.01e-08	-0.262721	0.045555	0.0001	9.65e-05	0.000101	0.000157	0.000347	Yes
ENSG00000239653.1	PSMD6-AS2	6363	1.04343	587.143	173.892	2.47e-07	chr3:64012220:G:A	8198	178	222	0.435294	-1	2.88e-08	0.261559	0.045284	0.0003	9.68e-05	0.000102	0.000183	0.000348	Yes
ENSG00000242574.8	HLA-DMB	15617	1.08279	385.702	160.211	5.27e-07	chr6:32936824:G:T	-4246	169	207	0.405882	-1	1.91e-08	0.160757	0.027451	0.0001	9.69e-05	0.000102	0.000309	0.000348	Yes
ENSG00000168228.14	ZCCHC4	5618	1.06042	673.132	176.778	2.5e-07	chr4:25369340:A:T	56555	34	40	0.078431	-1	3.79e-08	0.437585	0.07648	0.0003	9.7e-05	0.000102	0.000167	0.000349	Yes
[truncated: 7,302,665 more chars]
